# Shared genetic architecture of cortical morphology and psychiatric disorders: insights from a cross-trait analyses across 180 cortical regions

**DOI:** 10.64898/2026.04.10.26349224

**Authors:** Yingzhe Zhang, Tian Ge, Travis T. Mallard, Karmel W Choi, Anxiety Disorders Working Group of the Psychiatric Genomics Consortium, Henning Tiemeier, Sander Lamballais

## Abstract

The shared genetic liability between cortical morphology and psychiatric disorders remains unclear. We aimed to identify whether the genetic loci shared between cortical morphology and six psychiatric disorders show regional or global effects. We identified substantial pairwise genetic overlaps of cortical surface area or thickness with psychiatric disorders; however, these loci lacked a uniform direction (∼50% concordance). Cross-trait analyses revealed distinct architectures: internalizing disorders and schizophrenia/bipolar disorder shared more genetic loci with localized effects, whereas neurodevelopmental disorders shared fewer loci but more with widespread effects. We identified 17 genomic loci shared across all disorders, most of which had opposing directional effects across cortical regions. Only one locus (rs2431112) had region-specific and unidirectional effects (reduced primary visual and posterior cingulate surface area). This directional heterogeneity within and across pleiotropic loci reveals complex shared genetic architectures and likely limits the genetic predictive performance of brain morphology for psychiatric disorders.

## Supplementary Data for "Shared genetic architecture of cortical morphology and psychiatric disorders: insights from a cross-trait analyses across 180 cortical regions" (part 1 of 3)

### Sheet: Index
Shared genetic architecture of cortical morphology and psychiatric disorders: insights from a cross-trait analyses across 180 cortical regions
S1	Results of univariate MiXeR analyses.
S2	Results of bivariate MiXeR analyses between overall brain morphology and each psychiatric disorder.
S3	Results of bivariate MiXeR analyses across psychiatric disorders.
S4	Results of SumRank on ADHD and surface area.
S5	Results of SumRank on ASD and surface area.
S6	Results of SumRank on anxiety and surface area.
S7	Results of SumRank on bipolar disorder and surface area.
S8	Results of SumRank on MDD and surface area.
S9	Results of SumRank on schizophrenia and surface area.
S10	Results of SumRank on ADHD and cortical thickness
S11	Results of SumRank on ASD and cortical thickness
S12	Results of SumRank on anxiety and cortical thickness
S13	Results of SumRank on bipolar disorder and cortical thickness
S14	Results of SumRank on MDD and cortical thickness
S15	Results of SumRank on schizophrenia and cortical thickness
S16	Results of SumRank on neurodevelpment disorders (ADHD, ASD) and surface area.
S17	Results of SumRank on internalizing disorders (anxiety, MDD) and surface area.
S18	Results of SumRank on schizophrenia/bipolar and surface area.
S19	Results of SumRank on neurodevelpment disorders (ADHD, ASD) and cortical thickness.
S20	Results of SumRank on internalizing disorders (anxiety, MDD) and cortical thickness.
S21	Results of SumRank on schizophrenia/bipolar and cortical thickness.
S22	Results of GO pathways based on the gene mapping from cross-traits SumRank results with brain surface area or cortical thickness and each psychaitric disorder
S23	Results of GO pathways based on the gene mapping from cross-traits SumRank results with brain surface area or cortical thickness and psychaitric disorder dimensions

### Sheet: S1
Supplementary Data 1. Results of univariate MiXeR analyses.
Phenotypes	pi (mean)	pi (std)	sig2_beta (mean)	sig2_beta (std)	h2 (mean)	h2 (std)	nc@p9 (mean)	nc@p9 (std)	AIC
Surface area	0.000546178	2.81792e-05	0.000289972	1.49762e-05	0.327718	0.00530332	1741.83	89.8668	252.91
Cortical thickness	0.000517553	4.20716e-05	0.000249869	1.68587e-05	0.26685	0.00601777	1650.54	134.171	142.52
ADHD	0.00217987	0.000118296	1.95429e-05	8.19334e-07	0.0881817	0.00170185	6951.86	377.26	94.4492
Autism Spectrum Disorder	0.0019061	0.000210094	4.73414e-05	4.86671e-06	0.185151	0.0052205	6078.78	670.016	10.5471
Anxiety	0.00433493	0.000194799	3.4078e-06	1.44687e-07	0.0305893	0.000399314	13824.6	621.236	37.6882
Bipolar	0.00242464	7.21917e-05	8.05074e-06	1.55486e-07	0.0404748	0.000695926	7732.47	230.228	176.65
Depression	0.00350881	0.000138621	4.21462e-06	1.55694e-07	0.0306342	0.000277974	11190	442.079	308.148
Schizophrenia	0.0030117	6.87291e-05	5.94225e-05	1.32e-06	0.371089	0.00410001	9604.65	219.185	411.53
Note: AIC = Akaike information criterion, pi = Polygenicity; sig2_beta = Discoverability; h2 = Heritability; nc@p9 = number of trait-influencing variants specific to each trait.

### Sheet: S2
Supplementary Data 2. Results of bivariate MiXeR analyses between overall brain morphology and each psychiatric disorder.
Trait 1	Trait 2	Shared proportion among brain morphology influenced variants	Shared proportion among psychiatric disorders-influenced variants	Dice (mean)	Dice (std)	pi1 (mean)	pi1 (std)	pi2 (mean)	pi2 (std)	pi12 (mean)	pi12 (std)	nc1@p9 (mean)	nc1@p9 (std)	nc2@p9 (mean)	nc2@p9 (std)	nc12@p9 (mean)	nc12@p9 (std)	rho_zero (mean)	rho_zero (std)	rho_beta (mean)	rho_beta (std)	fraction_concordant_within_shared (mean)	fraction_concordant_within_shared (std)	best_vs_min_AIC	best_vs_max_AIC
Surface area	ADHD	0.529412	0.130435	0.21816	0.0397579	0.000248291	7.02807e-05	0.00188992	0.000122535	0.000297887	5.4508e-05	791.83	224.133	6027.17	390.778	949.997	173.833	-0.0156155	0.00142452	-0.698728	0.144842	0.244028	0.0758238	0.408174	2.70939
Surface area	Autism Spectrum Disorder	0.388889	0.114754	0.166931	0.0853053	0.000342068	0.000117572	0.00167844	0.000197424	0.00020411	0.000113549	1090.89	374.95	5352.75	629.609	650.932	362.122	0.0019596	0.00226784	-0.171311	0.164289	0.444034	0.0552325	0.736455	2.05628
Surface area	Anxiety	0.941	0.116	0.205241	0.0198911	2.05531e-05	1.21086e-05	0.00383793	0.000212483	0.000497	4.11869e-05	65.5461	38.6156	12239.6	677.633	1584.99	131.35	-0.00347403	0.00228977	-0.0105505	0.0326272	0.435775	0.0146811	6.46667	-0.865871
Surface area	Bipolar	0.882353	0.194805	0.322865	0.0370554	6.71765e-05	5.38043e-05	0.0019413	8.35173e-05	0.000479002	5.7121e-05	214.234	171.588	6191.04	266.346	1527.59	182.166	0.00845014	0.00167831	0.0268156	0.0223423	0.508539	0.00711821	15.5602	0.361748
Surface area	Depression	0.888889	0.142857	0.242015	0.0223295	5.57609e-05	5.16332e-05	0.0030194	0.000143833	0.000490418	4.52424e-05	177.828	164.664	9629.23	458.701	1564	144.283	-0.00277181	0.00193981	-0.374247	0.0376482	0.37779	0.0130344	8.69093	0.0544003
Surface area	Schizophrenia	0.944444	0.17	0.286831	0.00997794	1.73471e-05	1.60095e-05	0.00261006	6.46832e-05	0.000528362	2.12121e-05	55.3218	51.0563	8323.77	206.282	1685.01	67.6479	-0.0158669	0.00184028	0.118226	0.0222951	0.53773	0.00714567	22.9452	-0.207568
Cortical thickness	ADHD	0.5	0.115942	0.188301	0.056547	0.000263801	8.09438e-05	0.00192612	0.000136297	0.000253752	7.59782e-05	841.291	258.139	6142.61	434.668	809.246	242.303	-0.0039141	0.00240122	0.242658	0.122318	0.579023	0.0428079	0.939007	3.3418
Cortical thickness	Autism Spectrum Disorder	0.705882	0.196721	0.310505	0.0693177	0.00014166	9.17831e-05	0.00153021	0.000205704	0.000375893	8.72966e-05	451.771	292.707	4880.02	656.013	1198.77	278.399	0.00560431	0.00145266	-0.146919	0.0654397	0.452944	0.021212	1.80164	0.120204
Cortical thickness	Anxiety	0.941	0.116	0.205241	0.0198911	2.05531e-05	1.21086e-05	0.00383793	0.000212483	0.000497	4.11869e-05	65.5461	38.6156	12239.6	677.633	1584.99	131.35	-0.00347403	0.00228977	-0.0105505	0.0326272	0.496641	0.01039	8.64627	-0.804048
Cortical thickness	Bipolar	0.764706	0.166667	0.268042	0.0438159	0.000122509	5.78783e-05	0.0020296	8.53094e-05	0.000395044	7.08325e-05	390.695	184.581	6472.63	272.062	1259.84	225.893	-0.00392969	0.00251662	0.120006	0.0386092	0.538322	0.0124027	2.92215	1.2766
Cortical thickness	Depression	0.588235	0.0892857	0.155633	0.04071	0.000203983	6.82139e-05	0.00319524	0.000155973	0.00031357	8.45281e-05	650.527	217.542	10190	497.417	1000.01	269.57	-0.0034931	0.00214955	0.0825328	0.0600225	0.52636	0.0192544	5.51536	1.2762
Cortical thickness	Schizophrenia	0.941176	0.16	0.271461	0.0238801	2.21988e-05	2.01268e-05	0.00263714	8.11058e-05	0.000495941	4.87135e-05	70.7944	64.1869	8410.15	258.656	1581.61	155.353	-0.00145689	0.00234634	0.050469	0.0274196	0.516078	0.00874305	23.6014	0.0520963
Note: The “pi1”, “pi2”, and “pi12” stand for the polygenicity of trait1-specific, trait2-specific and shared components, respectively. The “nc1@p9”, “nc2@p9”, and “nc12@p9” are the number of "trait-influencing variants" for trait1-specific, trait2-specific and shared components, respectively. The “rho_zero”, conceptually similar to LD score regression intercept in cross-trait analysis, captures correlation between z-scores under null due to potential sample overlap between GWAS studies. The “rho_beta” is the correlation of effect sizes within the shared polygenic component. The “fraction_concordant_within_shared” shows the proportion of shared variants have concordant direction of effect in both traits. Those estimates are calculated with 20 iterations, and we provide mean and standard deviation (std) for each estimate below. We have also calculated shared proportion by deviding number of variants within shared components (nc12@p9) to the number of all trait-influencing variants of trait1 (nc1@p9+nc12@p9) and to the number of all trait-influencing variants of trait2 (nc2@p9+nc12@p9). Abbreviations: AIC, Akaike information criterion.

### Sheet: S3
Supplementary Data 3. Results of bivariate MiXeR analyses across psychiatric disorders.
Trait 1	Trait 2	Shared proportion among trait 1 influenced variants	Shared proportion among trait 2 influenced variants	Dice (mean)	Dice (std)	pi1 (mean)	pi1 (std)	pi2 (mean)	pi2 (std)	pi12 (mean)	pi12 (std)	nc1@p9 (mean)	nc1@p9 (std)	nc2@p9 (mean)	nc2@p9 (std)	nc12@p9 (mean)	nc12@p9 (std)	rho_zero (mean)	rho_zero (std)	rho_beta (mean)	rho_beta (std)	fraction_concordant_within_shared (mean)	fraction_concordant_within_shared (std)	best_vs_min_AIC	best_vs_max_AIC	rg (mean)	rg (std)
ADHD	Anxiety	0.8143	0.3585	0.544595	0.0332948	0.000404737	0.00012498	0.0025598	0.000169047	0.00177513	0.000145878	1290.75	398.577	8163.49	539.109	5661.11	465.221	0.0739106	0.0022759	0.949729	0.0542053	0.912572	0.0523035	-0.593918	0.257278	0.546505	0.00887224
ADHD	ASD	0.6	0.6885	0.638919	0.103997	0.000876743	0.000251987	0.000602976	0.000249565	0.00130313	0.000209792	2796.04	803.617	1922.96	795.891	4155.82	669.052	0.236294	0.0025195	0.88776	0.112996	0.867017	0.0774375	-0.861479	-0.554779	0.558014	0.0101381
ADHD	Bipolar disorder	0.8429	0.7564	0.800148	0.0653189	0.000338561	0.000166209	0.000583335	0.000175991	0.00184131	0.000151385	1079.71	530.059	1860.32	561.255	5872.15	482.785	0.0803885	0.00260255	0.364072	0.0311516	0.618686	0.0107235	4.48395	0.235552	0.290041	0.0104707
ADHD	MDD	0.9143	0.5714	0.700899	0.0409867	0.000186625	9.62652e-05	0.00151556	0.000192156	0.00199324	0.000129683	595.169	307.001	4833.3	612.809	6356.69	413.575	0.173968	0.00192621	0.890259	0.0497804	0.853221	0.0347207	1.16527	0.63105	0.640075	0.00834259
ADHD	Schizophrenia	0.9714	0.7083	0.817069	0.0282147	5.8575e-05	6.86043e-05	0.000890401	0.000122835	0.00212129	0.000100507	186.803	218.787	2839.59	391.737	6765.06	320.527	0.0424691	0.00259326	0.273923	0.0143211	0.588331	0.00473931	14.7145	-0.66071	0.226594	0.0089363
Anxiety	Bipolar disorder	0.3913	0.7013	0.504561	0.0105578	0.0026298	0.000157454	0.000719511	8.67337e-05	0.00170513	5.5971e-05	8386.73	502.14	2294.61	276.604	5437.87	178.498	0.100803	0.00264774	0.991075	0.00682035	0.960423	0.0157021	-0.898514	3.36824	0.521428	0.00954686
Anxiety	MDD	0.8043	0.9911	0.889125	0.0216748	0.000848038	0.000203571	2.19131e-05	4.6668e-05	0.00348689	0.000130587	2704.49	649.212	69.8836	148.83	11120.1	416.456	0.30637	0.00320498	0.998716	0.0031476	0.992611	0.0143503	-1.65699	-1.30325	0.89326	0.0177233
Anxiety	Schizophrenia	0.5108	0.7396	0.601829	0.167435	0.00212003	0.000616583	0.000796795	0.000615313	0.0022149	0.000634067	6761.02	1966.35	2541.07	1962.3	7063.58	2022.12	0.056731	0.00264097	0.786649	0.203212	0.817323	0.114926	-0.436547	0.23462	0.446975	0.0081816
ASD	Anxiety	0.5902	0.2609	0.36037	0.11342	0.000774842	0.000368609	0.00320367	0.000368877	0.00113126	0.000393482	2471.06	1175.54	10216.9	1176.39	3607.72	1254.86	0.0536674	0.00144739	0.846305	0.182361	0.852177	0.107189	-1.19138	-1.15038	0.310052	0.0111308
ASD	Bipolar disorder	0.5667	0.4416	0.494183	0.156195	0.000828516	0.000294859	0.00134706	0.000383523	0.00107759	0.000373889	2642.23	940.339	4295.93	1223.1	3436.55	1192.38	0.0453058	0.00249652	0.56088	0.18906	0.698782	0.08597	-0.616214	0.726005	0.251116	0.013236
ASD	MDD	0.5573	0.3036	0.396936	0.0235481	0.000831773	0.000178567	0.00243448	0.00013576	0.00107433	7.88816e-05	2652.62	569.47	7763.83	432.956	3426.16	251.563	0.0831808	0.00184684	0.945705	0.050243	0.905664	0.0479019	-0.631808	1.2501	0.392706	0.0107097
ASD	Schizophrenia	0.9344	0.5938	0.724904	0.0558233	0.000120201	0.00012008	0.00122579	0.000192305	0.0017859	0.000199991	383.336	382.948	3909.2	613.282	5695.45	637.795	0.0311198	0.00216749	0.351861	0.0261733	0.614498	0.00891204	3.2801	-0.359999	0.260978	0.0109846
Bipolar disorder	MDD	0.8974	0.625	0.735092	0.102605	0.000244753	0.000264322	0.00132891	0.000356917	0.00217989	0.000301429	780.545	842.953	4238.06	1138.25	6951.93	961.293	0.157924	0.00192883	0.748442	0.113641	0.776978	0.0637299	2.73184	0.218716	0.54795	0.00669347
Bipolar disorder	Schizophrenia	1	0.802	0.886519	0.0172676	1.48402e-05	1.54876e-05	0.000601891	8.91549e-05	0.0024098	7.07761e-05	47.3271	49.3917	1919.5	284.325	7685.15	225.713	0.205169	0.00239008	0.78171	0.0178139	0.78582	0.00921376	18.555	-0.863395	0.696889	0.00554626
MDD	Schizophrenia	0.8125	0.9479	0.876071	0.105492	0.000652478	0.000380011	0.000155367	0.000313537	0.00285633	0.000349821	2080.83	1211.9	495.485	999.907	9109.16	1115.62	0.0876587	0.0022717	0.483607	0.104229	0.663607	0.0500135	5.97918	-0.0845405	0.414147	0.00552325
Note: The “pi1”, “pi2”, and “pi12” stand for the polygenicity of trait1-specific, trait2-specific and shared components, respectively. The “nc1@p9”, “nc2@p9”, and “nc12@p9” are the number of "trait-influencing variants" for trait1-specific, trait2-specific and shared components, respectively. The “rho_zero”, conceptually similar to LD score regression intercept in cross-trait analysis, captures correlation between z-scores under null due to potential sample overlap between GWAS studies. The “rho_beta” is the correlation of effect sizes within the shared polygenic component. The “fraction_concordant_within_shared” shows the proportion of shared variants have concordant direction of effect in both traits. Those estimates are calculated with 20 iterations, and we provide mean and standard deviation (std) for each estimate below. We have also calculated shared proportion by deviding number of variants within shared components (nc12@p9) to the number of all trait-influencing variants of trait1 (nc1@p9+nc12@p9) and to the number of all trait-influencing variants of trait2 (nc2@p9+nc12@p9). Abbreviations: AIC, Akaike information criterion.

### Sheet: S4
Supplementary Data 4. Results of SumRank on ADHD and surface area.
GenomicLocus	uniqID	lead SNP rsID	p_sumrank	n_regions	Brain_region	nIndSigSNPs	IndSigSNPs	snp	MappedGene	Trait
1	1:4210402:A:G	rs6683453	1.11e-08	1	Superior Frontal Language Area	1	rs6683453	NA	NA	NA
2	1:8648240:C:T	rs11121203	4.06e-15	2	Area Lateral IntraParietal ventral; Area IntraParietal 1	1	rs11121203	rs4908768	RERE	Subjective well-being (MTAG); Neuroticism (MTAG)
3	1:14252577:C:T	rs7543063	1.83e-08	1	Area STSd posterior	1	rs7543063	NA	NA	NA
4	1:26902388:G:T	rs6668958	1.45e-08	1	Lateral Belt Complex	1	rs6668958	NA	NA	NA
4	1:27021684:A:G	rs6598860	3.94e-08	1	Area p32 prime	1	rs6598860	NA	NA	NA
5	1:31188901:A:G	rs20566	4.57e-08	1	Perirhinal Ectorhinal Cortex	1	rs20566	rs1149025; rs1188394; rs1149048	LINC01648 - MATN1; MATN1; MATN1-AS1	Monocyte count; Height
6	1:38253517:C:T	rs35432557	3.39e-11	1	Area posterior 9-46v	1	rs35432557	NA	NA	NA
7	1:43844168:A:G	rs66559745	1.91e-19	2	Area V3A; Area 10r	4	rs66559745;rs12069733;rs2992038;rs72673082	rs3120124; rs1209384; rs839996; rs652941; rs66559745; rs11172; rs839755; rs839758; rs839761; rs2782643; rs2039531; rs2251804; rs2782652	C1orf210 - TIE1; MPL; ELOVL1 - MED8; MED8; SZT2; SZT2, HYI; HYI-AS1 - PTPRF	Brain region volumes; Blood protein levels; Tyrosine-protein kinase receptor Tie-1, soluble levels; Brain morphology (MOSTest); Insulin-like growth factor 1 levels; Diastolic blood pressure; Attention deficit hyperactivity disorder or autism spectrum disorder or intelligence (pleiotropy); Systolic blood pressure; Hemoglobin levels; Hypertension; Monocyte count; Mean arterial pressure
7	1:44012923:C:T	rs1889588	1.51e-11	1	Primary Visual Cortex	10	rs1889588;rs72673082;rs530373;rs618369;rs549845;rs607062;rs1354261;rs3011225;rs12069733;rs2992038	rs2819332; rs2782639; rs1889588; rs2494995; rs2842176; rs12076635	PTPRF	Amyotrophic lateral sclerosis (age of onset); Attention deficit hyperactivity disorder or cannabis use; Attention deficit hyperactivity disorder or autism spectrum disorder or intelligence (pleiotropy); Occupational attainment; Principal component-derived dietary pattern 7; Coffee consumption; Household income (MTAG); Educational attainment (years of education)
7	1:44256522:G:T	rs12044961	1.42e-17	3	Middle Insular Area; Area 25; Area posterior 24	5	rs12044961;rs3011225;rs1362153;rs549845;rs607062	rs12040333	ST3GAL3	Coronary artery calcified atherosclerotic plaque (130 HU threshold) in type 2 diabetes
7	1:44290530:A:G	rs37458	1.51e-13	1	Area 3a	4	rs37458;rs3011225;rs2992038;rs72673082	rs11577684	ST3GAL3	General cognitive ability; Schizophrenia
7	1:44402565:A:G	rs12127737	1.23e-24	3	Primary Visual Cortex; Area OP4/PV; Area PFt	7	rs12127737;rs2486005;rs1362153;rs549845;rs607062;rs1354261;rs3011225	rs2906457; rs12127737; rs11210937	ST3GAL3; ARTN; ARTN - IPO13	Age at first birth; Tea consumption; Intelligence; Cognitive performance; Attention deficit hyperactivity disorder or autism spectrum disorder or intelligence (pleiotropy)
8	1:47980916:G:T	rs6658111	2.79e-42	35	Second Visual Area; Primary Motor Cortex; Parieto-Occipital Sulcus Area 2; Posterior InferoTemporal complex; PreCuneus Visual Area; Dorsal area 6; Area a24; Area 47m; Area 9 Middle; Area 47l (47 lateral); Polar 10p; Area 11l; Area 47s; Area 43; Area OP4/PV; Area OP1/SII; RetroInsular Cortex; Posterior Insular Area 2; Middle Insular Area; PreSubiculum; ProStriate Area; ParaBelt Complex; ParaHippocampal Area 1; ParaHippocampal Area 3; Area STSd anterior; Area TE1 anterior; Area TE1 posterior; Area PGp; Area PF opercular; VentroMedial Visual Area 1; VentroMedial Visual Area 3; VentroMedial Visual Area 2; Ventral Visual Complex; Area 25; Para-Insular Area	6	rs6658111;rs72688340;rs7552140;rs6668106;rs515146;rs7523969	rs61784835; rs6658111	RPL21P24 - ATP6V0E1P4	Brain region volumes; aparc-Desikan rh volume parahippocampal; aparc-Desikan lh area lingual; aparc-pial rh area lingual; aseg global intensity 4th-Ventricle; aseg global volume 4th-Ventricle; aparc-a2009s rh area G-oc-temp-med-Lingual; aparc-DKTatlas lh area lingual; aparc-DKTatlas rh volume parahippocampal; aparc-Desikan rh area lingual; aparc-DKTatlas rh area lingual; Vertex-wise sulcal depth; Brain morphology (MOSTest); Cortical thickness (MOSTest); Subcortical volume (MOSTest); Brain morphology (min-P); Cortical surface area (MOSTest); Cortical thickness (min-P); Subcortical volume (min-P); Cortical volume; Cortical surface area (min-P); aseg global volume CSF; aparc-a2009s rh area S-oc-temp-med+Lingual; IDP T1 FAST ROIs L parahipp gyrus post; IDP T1 FAST ROIs R lingual gyrus; Left‚Äìright brain asymmetry; aparc-a2009s lh area G+S-subcentral; Brain shape (segment 1); Vertex-wise cortical thickness; Vertex-wise cortical surface area; Cortical surface area; Whole brain restricted isotropic diffusion (multivariate analysis); Whole brain restricted directional diffusion (multivariate analysis); Whole brain free water diffusion (multivariate analysis); Cortical thickness
9	1:50897269:A:G	rs76325451	4.69e-14	2	Area 9 Posterior; Orbital Frontal Complex	4	rs76325451;rs79451801;rs11580368;rs1278529	NA	NA	NA
10	1:53785864:A:G	rs945184	1.22e-10	1	Parieto-Occipital Sulcus Area 1	1	rs945184	NA	NA	NA
11	1:60426120:G:T	rs77049971	3.28e-08	1	Entorhinal Cortex	1	rs77049971	NA	NA	NA
12	1:65152364:C:T	rs4915999	3.64e-08	1	ProStriate Area	1	rs4915999	NA	NA	NA
13	1:73760104:C:T	rs35641559	1.27e-26	1	Area V3CD	2	rs35641559;rs79775918	rs12037227; rs4274014; rs12034885; rs4649981; rs11210176; rs11210177; rs6424532; rs10890020; rs10890021; rs12092858; rs4261072; rs4650205; rs11210187; rs4650206; rs4074990; rs12136984; rs4571923; rs11210195; rs10890030; rs7523829; rs12023347; rs10789368; rs1923217; rs1923243; rs56060088; rs1572668; rs4361942; rs12026485	LINC02797 - KRT8P21; KRT8P21 - RN7SKP19; RN7SKP19 - NA; RN7SKP19 - LINC01360; NA - LINC01360; LINC01360; LINC01360 - NA; LINC01360 - LINC02238	Depression; Externalizing behaviour (multivariate analysis); Response to antidepressants (symptom improvement); F-highly palatable foods liking (derived food-liking factor); F-savour/caloric food liking (derived food-liking factor); F-carbohydrate liking (derived food-liking factor); Educational attainment; Deliberate self-harm; Depression (broad); Depressive symptoms; Sunburns; Age of smoking initiation (MTAG); Trauma exposure; Major depressive disorder (MTAG); Post-traumatic stress disorder (phenotype risk score); Bipolar disorder (MTAG); Depressive symptoms (MTAG); Autism spectrum disorder or schizophrenia; Schizophrenia; Schizophrenia (MTAG); Well-being spectrum (multivariate analysis); Major depressive disorder; Anxiety; Attention deficit hyperactivity disorder (MTAG); Neuropsychiatric disorders; Migraine; Insomnia
14	1:76530346:A:G	rs56320696	1.15e-09	1	Area PHT	2	rs56320696;rs11162068	NA	NA	NA
15	1:84276331:A:T	rs17580638	4.96e-13	1	Area 45	3	rs17580638;rs6678653;rs74537988	rs2143757; rs12723316	LINC01725	Schizophrenia
16	1:88821516:A:G	rs766353	5.71e-15	2	Middle Insular Area; Area posterior 10p	2	rs766353;rs2225821	rs4656037	PKN2-AS1	Insomnia
17	1:91190856:A:C	rs115552537	9.9e-12	1	Area 9 Posterior	1	rs115552537	rs114328297; rs115552537	BARHL2 - LINC02609	Biological sex; Age at first sexual intercourse
18	1:96603035:C:T	rs12130426	8.21e-12	1	Parieto-Occipital Sulcus Area 2	1	rs12130426	rs12130426	NA - RNU1-130P	Body mass index
18	1:96827125:C:G	rs325948	4.47e-11	1	Anterior 24 prime	2	rs325948;rs6664513	NA	NA	NA
18	1:96978961:A:G	rs2391769	6.33e-18	1	Area 43	2	rs2391769;rs6664513	rs2391769; rs2391772	EEF1A1P11 - RN7SL831P	Autism spectrum disorder; Attention deficit hyperactivity disorder; Attention deficit hyperactivity disorder or cannabis use; Anorexia nervosa, attention-deficit/hyperactivity disorder, autism spectrum disorder, bipolar disorder, major depression, obsessive-compulsive disorder, schizophrenia, or Tourette syndrome (pleiotropy); Attention deficit hyperactivity disorder or autism spectrum disorder or intelligence (pleiotropy); Common executive function
19	1:108078183:A:G	rs11185131	3.78e-11	2	Area 9 Posterior; Area Frontal Opercular 5	1	rs11185131	NA	NA	NA
20	1:110637394:A:G	rs842024	4.55e-15	3	Parieto-Occipital Sulcus Area 1; Area TG dorsal; Area posterior 24	1	rs842024	rs333078	AHCYL1	Educational attainment (years of education); Externalizing behaviour (multivariate analysis)
21	1:117710067:G:T	rs114667304	2.25e-08	1	Area 2	1	rs114667304	NA	NA	NA
22	1:119795854:C:T	rs12724488	2.51e-08	10	Area anterior 47r; Rostral Area 6; Area anterior 9-46v; Polar 10p; Area 11l; Area 13l; Anterior Ventral Insular Area; Anterior Agranular Insula Complex; Frontal OPercular Area 1; Area posterior 47r	1	rs12724488	rs10923781	WARS2-AS1	Brain shape (segment 11)
23	1:180994590:A:G	rs2331902	2.74e-11	2	Medial IntraParietal Area; Area 8BM	1	rs2331902	rs2331902	STX6 - MR1	Total protein levels x insomnia interaction
24	1:184630291:C:T	rs10752940	1.93e-09	1	Frontal OPercular Area 4	1	rs10752940	rs9425339; rs9787132; rs12137438; rs11808675; rs12126231; rs861576	C1orf21 - EDEM3; EDEM3; EDEM3 - NIBAN1	Diastolic blood pressure; Body mass index; Cognitive performance (MTAG); Educational attainment (years of education); Educational attainment (MTAG); Highest math class taken (MTAG); Educational attainment; Mean arterial pressure
25	1:197645449:A:T	rs2224873	9.53e-25	5	Area 3a; Area 47l (47 lateral); Area IFJa; Area OP2-3/VS; Area 52	3	rs2224873;rs4915567;rs6692930	rs2224873; rs11588864; rs2488397; rs2488398; rs16841904; rs2488401; rs17641524; rs2488393; rs1539414; rs12123169; rs12134279	DENND1B; DENND1B - C1orf53	Endometriosis or depression (pleiotropy); Pulse pressure; Crohn's disease; Inflammatory bowel disease; Coffee consumption (cups per day); Feeling worry; Depressive symptoms; Neuroticism; Vertex-wise cortical surface area; Chronic inflammatory diseases (ankylosing spondylitis, Crohn's disease, psoriasis, primary sclerosing cholangitis, ulcerative colitis) (pleiotropy); Brain morphology (MOSTest); Lymphocyte count; Worry; Neurociticism; Feeling hurt; Anxiety; Biological sex; Primary biliary cholangitis; Depression; Depression (broad); Educational attainment (MTAG); Cortical thickness; Vertex-wise cortical thickness; Primary biliary cirrhosis; Educational attainment (years of education); Educational attainment; Lymphocyte percentage of white cells; Red cell distribution width
26	1:199893019:A:G	rs12410993	2.24e-11	2	Area p32 prime; Inferior 6-8 Transitional Area	2	rs12410993;rs17700387	rs147738081	LINC02789 - RNU6-778P	Idiopathic polyneuropathy
27	1:201001698:C:T	rs6663068	2.68e-08	1	Primary Auditory Cortex	1	rs6663068	NA	NA	NA
28	1:239084230:A:G	rs7536375	3.34e-08	1	Area 45	1	rs7536375	NA	NA	NA
29	1:243731890:C:T	rs10927041	1.7e-24	4	Parieto-Occipital Sulcus Area 2; Parieto-Occipital Sulcus Area 1; Frontal OPercular Area 2; Area TG dorsal	2	rs10927041;rs10927035	rs3766673; rs320337; rs4596870; rs113771327; rs320320; rs12076373; rs320339; rs10927065; rs4132509; rs10927078	AKT3, AKT3	Smoking initiation (ever regular vs never regular) (MTAG); Adult diffuse glioma (IDH mutation); Vertex-wise cortical thickness; Eosinophil counts; Menarche (age at onset); Non-glioblastoma glioma; Vertex-wise sulcal depth; Cortical thickness; RR interval (heart rate); Insomnia
30	1:247615470:C:T	rs4269805	6.23e-09	1	Area IFJa	1	rs4269805	NA	NA	NA
31	2:601905:G:T	rs2867105	4.8e-09	1	Area 7PC	1	rs2867105	rs6548237; rs77935490; rs5017302; rs13022164; rs13028310; rs12992672; rs62105303; rs374892365; rs74676797; rs62105306; rs6751993; rs7564708; rs7571970; rs4854349; rs2867113; rs12714415	LINC01875 - TMEM18; NA - TMEM18	Body mass index; Fasting insulin; Menarche (age at onset); Fruit consumption; Raw vegetable consumption; Weight; C-reactive protein levels; Body size at age 10; Breast size; Adult body size; Osteoarthritis of the hip or knee; Body mass index (adult); Hip circumference variance; Body mass index variance; Hip circumference; Appendicular lean mass; Type 2 diabetes; Caffeine consumption from coffee; Childhood body mass index; Risk-taking behavior (multivariate analysis); Waist-hip ratio; Heel bone mineral density
32	2:22492875:A:G	rs34333373	4.49e-24	1	Hippocampus	2	rs34333373;rs12620364	rs6721577; rs4073935; rs4073950; rs12052908	RN7SL117P - RNA5SP87; NA - RNA5SP87	Depressive symptoms; Well-being spectrum (multivariate analysis); Life satisfaction; Positive affect; Insomnia; Post-traumatic stress disorder (phenotype risk score); Schizophrenia; Post-traumatic stress disorder (mental health questionnaire or predicted); Depression
33	2:27169490:C:T	rs3769137	1.39e-32	5	Fourth Visual Area; Area 5L; Orbital Frontal Complex; Area STSv posterior; Area 25	1	rs3769137	rs11904656; rs4665930; rs11902826; rs10191551; rs12997235	DPYSL5 - MAPRE3; MAPRE3-AS1, MAPRE3	Vertex-wise sulcal depth; Whole brain restricted isotropic diffusion (multivariate analysis); Vertex-wise cortical surface area; Whole brain free water diffusion (multivariate analysis); Highest math class taken (MTAG)
34	2:27739306:C:T	rs12472643	4.27e-08	1	Area 25	1	rs12472643	NA	NA	NA
35	2:31060683:A:C	rs72783065	2.01e-08	1	ParaHippocampal Area 1	1	rs72783065	NA	NA	NA
36	2:36669670:A:C	rs3821157	1.03e-14	3	RetroSplenial Complex; Area 23d; Area OP4/PV	1	rs3821157	rs56036545	CRIM1, CRIM1	Electrocardiogram morphology (amplitude at temporal datapoints)
37	2:37102620:C:T	rs12476515	6.85e-26	23	Sixth Visual Area; Third Visual Area; Primary Sensory Cortex; RetroSplenial Complex; Primary Auditory Cortex; Medial Area 7P; Parieto-Occipital Sulcus Area 1; Area dorsal 23 a+b; Area 31p ventral; Supplementary and Cingulate Eye Field; Medial Area 7A; Lateral Area 7P; Area 6mp; Area p32 prime; Pirform Cortex; ParaHippocampal Area 1; Area STSd posterior; Area STSv posterior; Area PH; Area PGi; VentroMedial Visual Area 1; Area Frontal Opercular 5; Area TG Ventral	4	rs12476515;rs10490657;rs13386673;rs2075207	rs13021393; rs13021775; rs711244; rs1861435; rs62132522; rs2110944; rs2110942; rs17496249; rs2003585; rs7592902; rs7561572; rs7588378; rs11124554; rs3770776; rs2372785; rs2110994; rs11695609; rs3845780; rs3770774	VIT - STRN; STRN	Cortical thickness; Vertex-wise cortical thickness; Reaction time; C-reactive protein levels; Mean platelet volume; Cortical surface area (min-P); Triglyceride levels; Whole brain restricted isotropic diffusion (multivariate analysis); Whole brain restricted directional diffusion (multivariate analysis); Vertex-wise sulcal depth; Cortical surface area; Vertex-wise cortical surface area; White matter microstructure (axial diusivities); Brain morphology (MOSTest); Cortical thickness (MOSTest); Cortical surface area (MOSTest); Platelet-to-lymphocyte ratio; Alanine aminotransferase levels; C-reactive protein; Gamma glutamyl transpeptidase; Hemoglobin A1c levels; PR interval; Appendicular lean mass; Triglycerides; Subcortical volume (MOSTest); Hypertrophic cardiomyopathy (sarcomere negative); Schizophrenia; Whole brain free water diffusion (multivariate analysis); Alanine transaminase levels; Red cell distribution width; Keratinocyte cancer (MTAG); TPE interval (resting); Brain region volumes; Brain morphology (min-P); Subcortical volume (min-P)
38	2:48230168:G:T	rs1552208	2.39e-11	2	Primary Visual Cortex; Area TE1 Middle	2	rs1552208;rs6720027	NA	NA	NA
39	2:50546551:C:G	rs12470424	6.59e-12	2	Supplementary and Cingulate Eye Field; Area s32	1	rs12470424	NA	NA	NA
40	2:51530567:G:T	rs11684618	4.27e-11	2	Inferior 6-8 Transitional Area; Area Lateral Occipital 3	1	rs11684618	NA	NA	NA
41	2:58830635:C:T	rs150792517	1.81e-08	1	Primary Motor Cortex	1	rs150792517	NA	NA	NA
42	2:64349202:A:C	rs7604693	7.17e-11	1	Area V3B	1	rs7604693	rs7604693	PELI1	Kawasaki disease
43	2:65977863:C:T	rs2009778	4.27e-19	19	Area Lateral Occipital 2; Dorsal Area 24d; Area 6m anterior; Area 47m; Area 8Ad; Area 47l (47 lateral); Area IFSp; Area IFSa; Area 46; Area 9-46d; Orbital Frontal Complex; Inferior 6-8 Transitional Area; Middle Insular Area; Area STSv posterior; Area TemporoParietoOcci pital Junction 1; Area IntraParietal 2; VentroMedial Visual Area 2; Area 25; Area posterior 47r	2	rs2009778;rs2193463	rs3752664; rs7570841; rs2287282; rs2287283; rs7562708; rs6743531; rs56213130; rs6546175; rs2860911; rs7600385; rs4233934; rs888278	KRT18P33 - NA; KRT18P33 - MIR4778; KRT18P33 - RBMS1; NA	Brain morphology (min-P); Cortical surface area (min-P); Cortical surface area (MOSTest); Whole brain restricted isotropic diffusion (multivariate analysis); Whole brain free water diffusion (multivariate analysis); Cortical surface area; Brain morphology (MOSTest); Vertex-wise cortical surface area; Whole brain restricted directional diffusion (multivariate analysis); Vertex-wise sulcal depth; Cortical thickness; Vertex-wise cortical thickness; Gut microbiota (alpha diversity); Facial morphology (segment 58); Brain region volumes; Brain shape (segment 22); Sib-shared facial trait 707; Facial segment 31; 3D morphology of the cheekbones and temples; Waist circumference adjusted for body mass index
44	2:78497686:A:C	rs76913612	3.49e-08	1	Area dorsal 32	1	rs76913612	NA	NA	NA
45	2:78990065:C:T	rs55886936	4.27e-08	1	ParaHippocampal Area 3	1	rs55886936	NA	NA	NA
46	2:99523815:C:G	rs7607186	2.45e-08	1	Area 47l (47 lateral)	1	rs7607186	NA	NA	NA
46	2:100109001:C:T	rs6715321	7.95e-19	1	Area 45	1	rs6715321	rs3792142; rs57977991; rs6761390; rs6715321	REV1; REV1 - AFF3	Self-reported math ability (MTAG); Cognitive performance (MTAG); Highest math class taken; Educational attainment (years of education); Educational attainment (MTAG); Highest math class taken (MTAG); Educational attainment
47	2:104141171:C:T	rs2068081	1.61e-19	3	Primary Motor Cortex; Lateral Area 7A; Orbital Frontal Complex	3	rs2068081;rs2610676;rs266050	rs1368546; rs1433309; rs1368547; rs1368549; rs1040124; rs2672852; rs266069; rs1368550; rs266058; rs1093422; rs266053; rs817223; rs1579547; rs1901477; rs9679319; rs6738833; rs2198234; rs10168817; rs4851031; rs1869073; rs11123965; rs67716713; rs264974; rs264979; rs264921; rs264923; rs264952; rs264962; rs1598778	TMEM182 - CRLF3P1; NA - CRLF3P1; CRLF3P1 - NA; CRLF3P1 - LINC02478; CRLF3P1 - CAPZBP1; CAPZBP1; CAPZBP1 - NA; CAPZBP1 - LINC01965	Risk-taking tendency (4-domain principal component model); Risk-taking behavior (multivariate analysis); Biological sex; General risk tolerance (MTAG); Reaction time; Age at first sexual intercourse; Feeling nervous; Worry; Anxiety/tension (special factor of neuroticism); Smoking initiation (ever regular vs never regular) (MTAG); Smoking status (ever vs never smokers); Externalizing behaviour (multivariate analysis); Pneumonia; Photic sneeze reflex; Fruit consumption; Cannabis smoking or cigarette smoking or schizophrenia; Smoking initiation; Smoking initiation (ever regular vs never regular); Problematic alcohol use; Water consumption (glasses per day) (UKB data field 1528); F-cooking vegetables liking (derived food-liking factor); F-vegetarian liking (derived food-liking factor); Age of smoking initiation (MTAG); Attention deficit hyperactivity disorder or autism spectrum disorder or intelligence (pleiotropy); Smoking status; Lifetime smoking; Lifetime smoking (without educational attainment); Smoking cessation (MTAG); Body mass index; Vegetable consumption
48	2:105466651:C:T	rs6753397	2.54e-08	9	RetroSplenial Complex; Area V3B; Medial Area 7P; Area OP1/SII; ProStriate Area; Area TG dorsal; Area PF Complex; ParaHippocampal Area 2; VentroMedial Visual Area 2	1	rs6753397	NA	NA	NA
49	2:115968115:G:T	rs7557779	2.46e-08	1	Frontal OPercular Area 1	2	rs7557779;rs7581057	NA	NA	NA
50	2:140203973:A:G	rs13033247	9.77e-12	1	RetroInsular Cortex	3	rs13033247;rs16842051;rs4517921	NA	NA	NA
51	2:145653287:A:T	rs17479393	2.8e-33	5	Parieto-Occipital Sulcus Area 1; Area 8Av; Area IFSa; Area 46; Inferior 6-8 Transitional Area	6	rs17479393;rs4508546;rs1371048;rs2950790;rs1117116;rs72853300	rs6738560; rs6430070; rs4662402; rs1438896; rs17479393; rs148912137; rs10928235; rs58117425; rs11682379; rs1371044; rs786250; rs1438898; rs72854462; rs11674165; rs55944332; rs12151653; rs72854464	TEX41; TEX41, LINC01966	Hemoglobin; Hematocrit; Red blood cell count; Diastolic blood pressure; Male-pattern baldness; Chin dimples; Hemoglobin concentration; Balding type 1; Facial morphology (segment 7); Smoking status (ever vs never smokers); Estimated glomerular filtration rate (creatinine); Vertex-wise sulcal depth; Systolic blood pressure; Sib-shared facial trait 951; Facial segment 58; 3D morphology of the temple lines; Brain shape (segment 7); Orbital telorism; General risk tolerance (MTAG); Arterial stiffness; Youthful appearance (self-reported); Risk-taking behavior (multivariate analysis); Brain morphology (MOSTest); Cortical surface area (MOSTest); Whole brain restricted isotropic diffusion (multivariate analysis); Whole brain restricted directional diffusion (multivariate analysis); Type 2 diabetes; White blood cell count
51	2:145748346:A:G	rs13427617	4.09e-19	4	Sixth Visual Area; Anterior Agranular Insula Complex; VentroMedial Visual Area 1; Area anterior 32 prime	4	rs13427617;rs1371048;rs79120566;rs274848	rs7591518	TEX41	Salty food liking; Added salt consumption
52	2:150017978:C:T	rs35560150	2.52e-08	10	Primary Auditory Cortex; Medial Area 7A; Area 8Av; Area 8C; Auditory 5 Complex; Area STSd anterior; Area TE1 anterior; Area TemporoParietoOcci pital Junction 1; Area FST; Lateral Belt Complex	1	rs35560150	rs16826589; rs7594794; rs7606896; rs13011264; rs12615999; rs7609463	LYPD6B	Vertex-wise cortical thickness; Cortical thickness; Brain shape (segment 10); Vertex-wise sulcal depth; Brain morphology (MOSTest); Cortical surface area; Brain region volumes; Vertex-wise cortical surface area; Whole brain restricted directional diffusion (multivariate analysis)
53	2:156609396:A:G	rs71398395	9.27e-17	3	Parieto-Occipital Sulcus Area 2; Middle Temporal Area; PeriSylvian Language Area	3	rs71398395;rs35140499;rs13010963	NA	NA	NA
54	2:162891279:C:T	rs2111850	2.55e-08	10	Primary Visual Cortex; Second Visual Area; Parieto-Occipital Sulcus Area 2; Fusiform Face Complex; Middle Temporal Area; Area 3a; Area 33 prime; Area 13l; Area OP2-3/VS; Ventral Visual Complex	1	rs2111850	rs13430823; rs13421039; rs1913808; rs10221808; rs12617656; rs4140685; rs16822665	SLC4A10; DPP4	Brain morphology (MOSTest); Cortical surface area (MOSTest); Cortical thickness (MOSTest); Leisure sedentary behaviour (television watching); Educational attainment (years of education); Rheumatoid arthritis; Whole brain restricted isotropic diffusion (multivariate analysis); Educational attainment; Intelligence (MTAG); Vertex-wise cortical thickness; Cortical surface area; Reaction time
55	2:164941741:C:T	rs59213822	9.75e-12	1	Ventral Area 24d	3	rs59213822;rs7566116;rs357306	NA	NA	NA
56	2:174037397:C:T	rs13030866	8.68e-15	2	Area IFSa; Dorsal Transitional Visual Area	2	rs13030866;rs6717067	rs13004345	MAP3K20, MAP3K20-AS1	Morningness; Chronotype
56	2:174117695:A:C	rs79157436	3.68e-11	2	Area V3B; Medial IntraParietal Area	2	rs79157436;rs3769208	NA	NA	NA
57	2:174745793:A:C	rs10177396	1.12e-12	2	Area Lateral Occipital 1; Area Frontal Opercular 5	1	rs10177396	NA	NA	NA
58	2:178696741:A:C	rs13007187	2.89e-08	1	Frontal OPercular Area 4	1	rs13007187	NA	NA	NA
59	2:188322434:A:T	rs13418253	7.82e-13	14	Supplementary and Cingulate Eye Field; Area 6m anterior; Area p32; Area 10d; Polar 10p; Area OP4/PV; Frontal OPercular Area 4; Pirform Cortex; ParaBelt Complex; Dorsal Transitional Visual Area; Area 31pd; Area Posterior Insular 1; Insular Granular Complex; Area Frontal Opercular 5	2	rs13418253;rs12621307	rs13404250; rs7606059; rs858919; rs840585; rs840616; rs840611; rs860859; rs10931283; rs3821184; rs10931288; rs6719550; rs111917980; rs17464221; rs67285003; rs11685426; rs62172376; rs13426120; rs16829016; rs11894589; rs10179705; rs12987470; rs13425233; rs4140885; rs8176547; rs7586970; rs8176526; rs8176501	NA - RNU6-989P; RNU6-989P - CALCRL; CALCRL; CALCRL - TFPI; TFPI	Waist-to-hip ratio adjusted for BMI (joint analysis for main effect and physical activity interaction); Waist-to-hip ratio adjusted for BMI; Waist-to-hip ratio adjusted for body mass index; Body size at age 10; Myocardial infarction; Brain morphology (MOSTest); Cortical surface area (MOSTest); Coronary artery disease; Coronary heart disease; Aspartate aminotransferase levels; Cortical surface area; Whole brain restricted isotropic diffusion (multivariate analysis); Brain shape (segment 1); Vertex-wise sulcal depth; Vertex-wise cortical thickness; Cortical thickness; Vertex-wise cortical surface area; Subcortical volume (MOSTest); Whole brain restricted directional diffusion (multivariate analysis); Serum albumin levels; High density lipoprotein cholesterol levels; Lymphocyte count; Apolipoprotein A1 levels; White blood cell count; Heart rate; White matter microstructure (mean diusivities); Waist-to-hip ratio adjusted for BMI (additive genetic model); Sex hormone-binding globulin levels; Sex hormone-binding globulin levels adjusted for BMI; Facial morphology (segment 32); Sib-shared facial trait 722; Facial segment 32; 3D morphology of the upper lip
60	2:203931597:C:T	rs151316549	9.41e-21	4	Supplementary and Cingulate Eye Field; Area 9 Middle; Area 10d; Area OP2-3/VS	1	rs151316549	rs72932727; rs76122535; rs74675536; rs115400054; rs145664840; rs186399184; rs6725887; rs6435169; rs7582720; rs35212307; rs149163995; rs7603972; rs72936869; rs142250318; rs72926767; rs72926772; rs114123510; rs72928605; rs149268645; rs370248933; rs72932557; rs6728861; rs4675310; rs2351524; rs145538381; rs115654617; rs181256816; rs185726277; rs72934505; rs72934556; rs72934573; rs72934583; rs72934589; rs72934601; rs72936304; rs188186531; rs116219813; rs72938315; rs115600411; rs72938351; rs114407963	ICA1L; WDR12; CARF, WDR12; WDR12, CARF; NBEAL1; CYP20A1	Non-lobar intracerebral hemorrhage (MTAG); Alzheimer‚Äôs disease polygenic risk score (upper quantile vs lower quantile); White matter integrity (fractional anisotropy); White matter fractional anisotropy x age interaction (2df); White matter microstructure (mean diusivities); Cholesterol, total; Insomnia; White matter microstructure (radial diusivities); White matter microstructure (fractional anisotropy); Coronary artery disease; Myocardial infarction (early onset); Coronary heart disease; Body fat percentage or coronary artery disease (MTAG); Coronary artery disease or ischemic stroke; Coronary artery disease or large artery stroke; White matter hyperintensities; Migraine; White matter hyperintensity volume; Coronary artery disease or fibrinogen levels (pleiotropy); Myocardial infarction; Coronary artery disease (myocardial infarction, percutaneous transluminal coronary angioplasty, coronary artery bypass grafting, angina or chromic ischemic heart disease); Brain morphology (MOSTest); Suicide attempts in major depressive disorder or bipolar disorder or schizophrenia; Angina pectoris; Coronary artery disease or tissue plasminogen activator levels (pleiotropy); Coronary artery disease or plasminogen activator inhibitor 1 levels (pleiotropy); Vertex-wise cortical thickness; Cortical surface area; Cortical thickness; White matter hyperintensity burden; IDP dMRI TBSS L2 Anterior limb of internal capsule R; White matter hyperintensity volume x hypertension interaction (2df); White matter hyperintensity volume (adjusted for hypertension); Periventricular white matter hyperintensities; Small vessel stroke; Small vessel stroke (MTAG); Renin levels; Ischemic stroke (small-vessel); Hemoglobin concentration; Low density lipoprotein cholesterol levels; Respiratory diseases; Apolipoprotein B levels; Appendicular lean mass; Serum alkaline phosphatase levels; Total cholesterol levels; Educational attainment; Pulse pressure; Diastolic blood pressure
61	2:215405159:C:T	rs12478047	2.87e-18	1	Area STGa	2	rs12478047;rs4480977	NA	NA	NA
62	2:216064440:A:G	rs12694357	5.26e-11	2	Orbital Frontal Complex; Anterior IntraParietal Area	1	rs12694357	NA	NA	NA
63	2:233638351:A:G	rs974321	4.55e-15	1	ParaHippocampal Area 2	2	rs974321;rs748002	rs4144797; rs17164	GIGYF2	Schizophrenia; Schizophrenia vs autism spectrum disorder (ordinary least squares (OLS)); Schizophrenia vs anorexia nervosa (ordinary least squares (OLS))
64	2:236615153:A:G	rs62189244	1.07e-08	1	RetroSplenial Complex	1	rs62189244	NA	NA	NA
64	2:236722996:A:G	rs967373	8.89e-25	6	Sixth Visual Area; Area Lateral Occipital 2; Area OP1/SII; ParaHippocampal Area 1; VentroMedial Visual Area 3; Area V3CD	1	rs967373	rs566592993; rs12472150; rs12464260; rs72983078	AGAP1	Cortical surface area; Vertex-wise cortical surface area; 3-phenylpropionate (hydrocinnamate) levels in elite athletes; Vertex-wise cortical thickness; Vertex-wise sulcal depth; Cortical thickness; Brain morphology (MOSTest)
65	3:730719:A:G	rs1905603	7.78e-11	2	Primary Sensory Cortex; Area STGa	2	rs1905603;rs35728698	NA	NA	NA
66	3:5394379:C:G	rs4234563	4.23e-08	1	Area STSv posterior	1	rs4234563	NA	NA	NA
67	3:17464862:C:T	rs13317478	1.18e-11	12	Area V3B; Area Lateral Occipital 2; Area dorsal 23 a+b; Medial Area 7A; Area 3a; Area dorsal 32; Area 9 Posterior; Pirform Cortex; Perirhinal Ectorhinal Cortex; Area V4t; VentroMedial Visual Area 2; Area TG Ventral	2	rs13317478;rs9812906	rs9870741; rs17273020; rs11720653; rs67851870	TBC1D5	Brain morphology (MOSTest); Cortical thickness (MOSTest); Vertex-wise cortical thickness; Cortical thickness; Brain shape (segment 1); Vertex-wise sulcal depth; Cortical surface area; Vertex-wise cortical surface area; Whole brain restricted isotropic diffusion (multivariate analysis); Whole brain restricted directional diffusion (multivariate analysis); Language functional connectivity
68	3:20632757:A:G	rs9834146	4.3e-09	1	Eighth Visual Area	2	rs9834146;rs4858250	NA	NA	NA
68	3:20688959:A:G	rs9852869	3.53e-09	1	Area ventral 23 a+b	3	rs9852869;rs56168640;rs4858250	NA	NA	NA
69	3:24894242:C:T	rs13067118	3.27e-11	1	Orbital Frontal Complex	1	rs13067118	NA	NA	NA
70	3:35401690:G:T	rs75580766	6.69e-12	1	Area OP4/PV	1	rs75580766	NA	NA	NA
71	3:43383641:A:G	rs7621298	1e-09	1	Orbital Frontal Complex	3	rs7621298;rs62252991;rs55836177	rs12485977; rs55850051	POMGNT2 - SNRK; ANO10	Insomnia
71	3:43537085:C:T	rs6802567	1.54e-13	1	Area STSd posterior	3	rs6802567;rs185527776;rs55836177	rs9809577	ANO10	Insomnia
72	3:48695834:C:T	rs73078357	9.07e-20	3	Primary Visual Cortex; Area STSd posterior; Area TG dorsal	1	rs73078357	rs11710798; rs73078304; rs73078357; rs3172494; rs6774721; rs111599092	PFKFB4; CELSR3; IP6K2; USP4 - GPX1; NICN1 - RNA5SP130	Monocyte chemoattractant protein-1 levels; Alzheimer's disease or educational attainment (pleiotropy); Mental health study participation (provided email address); Participation in an health questionnaire (not invited vs invited); Waist circumference adjusted for body mass index; Tumor necrosis factor ligand superfamily member 6, soluble form levels; Hepatocyte growth factor-like protein levels; Thioredoxin domain-containing protein 12 levels; Educational attainment (years of education); Household income (MTAG); Acceptance of an invitation to participate in a mental health questionnaire; Smoking initiation (ever regular vs never regular) (MTAG); Smoking initiation (ever regular vs never regular); Insomnia; Age at first birth; Depressed affect; Intelligence; Intelligence (MTAG); Systolic blood pressure; Attention deficit hyperactivity disorder or autism spectrum disorder or intelligence (pleiotropy); General cognitive ability
72	3:49151001:A:G	rs4364202	6.58e-40	8	Sixth Visual Area; Area dorsal 23 a+b; Dorsal Area 24d; Area 13l; Area TA2; Area STSd anterior; VentroMedial Visual Area 1; Area TG Ventral	5	rs4364202;rs4955431;rs4955424;rs55754265;rs55786114	rs6792510; rs6786055; rs7428387; rs13316620; rs6446218; rs4521268; rs7632267; rs4536858; rs4499638; rs6790914; rs10865954; rs4367098; rs13064780; rs58936320; rs3774800	NCKIPSD; IP6K2; SLC25A20; WDR6; QRICH1; QARS1; LAMB2P1; CCDC71; CCDC71 - KLHDC8B; KLHDC8B; C3orf84; IHO1; IHO1 - C3orf62; USP4	Mitochondrial DNA copy number; C-reactive protein levels; Whole brain restricted directional diffusion (multivariate analysis); Eosinophil counts; Whole brain restricted isotropic diffusion (multivariate analysis); Whole brain free water diffusion (multivariate analysis); Body fat distribution (leg fat ratio); Body fat distribution (trunk fat ratio); Bread type: White vs wholemeal/wholegrain and brown (UKB data field 1448); Disruptive behavior (multivariate analysis); Irritable mood; Behcet's disease; Insomnia; Insomnia symptoms (never/rarely vs. usually); Insomnia symptoms (never/rarely vs. sometimes/usually); Educational attainment; Coffee consumption; Depression
72	3:49898000:A:G	rs2777888	1.08e-30	5	Primary Visual Cortex; Area 47m; Orbital Frontal Complex; Area 25; Insular Granular Complex	10	rs2777888;rs62260755;rs67070774;rs9812936;rs2526388;rs1046953;rs2624835;rs56048629;rs55754265;rs73077175	rs34614773; rs3811695; rs7618501; rs7618519; rs9872864; rs3819325; rs1128535; rs2271960; rs2271961; rs2246832; rs2681780; rs2777888; rs6446187; rs9862795; rs9838987; rs9843653; rs11713193; rs9815930; rs2230590; rs2280406; rs7634084; rs62262093; rs62262139; rs62262140; rs111439884; rs4688756; rs6765484; rs7634917; rs2624825; rs2071206; rs7428430	RNF123; GMPPB - IP6K1; IP6K1; UBA7; TRAIP; CAMKV; ACTL11P - MST1R; MST1R; MST1R - MON1A; MON1A; RBM6; SEMA3F-AS1, RBM5; SEMA3F-AS1	Hemoglobin levels; Alzheimer's disease or educational attainment (pleiotropy); Household income (MTAG); Intelligence (MTAG); General cognitive ability; Parental longevity (mother's age at death or mother's attained age); Depressed affect; Serum 25-Hydroxyvitamin D levels; Alzheimer's disease or gastroesophageal reflux disease; Tea consumption; Insomnia; C-reactive protein levels; Age at first birth; Body mass index; Fat-free mass; Adult body size; Body fat percentage; Metabolic biomarkers (multivariate analysis); High density lipoprotein cholesterol levels; Sex hormone-binding globulin levels; Participation in an health questionnaire (not invited vs invited); White blood cell count; Household income; Walking pace; Neutrophil count; Refractive error; Occupational attainment; Predicted visceral adipose tissue; Osteoarthritis; Mean corpuscular hemoglobin; Mean corpuscular volume; HDL cholesterol; Cognitive ability, years of educational attainment or schizophrenia (pleiotropy); HDL cholesterol levels; Apolipoprotein A1 levels; Cognitive aspects of educational attainment; Sunburns; Medication use (opioids); Medication use (adrenergics, inhalants); Hip circumference adjusted for BMI
72	3:50250747:C:T	rs74461473	2.23e-12	1	Area TemporoParietoOcci pital Junction 1	9	rs74461473;rs56048629;rs2236947;rs4955424;rs55754265;rs62260755;rs9812936;rs2526388;rs2624835	rs74461473	SLC38A3	Educational attainment (years of education); Conotruncal heart defects (maternal effects)
73	3:51846733:C:G	rs7634751	1.14e-12	1	Primary Sensory Cortex	1	rs7634751	NA	NA	NA
74	3:52555957:C:T	rs9853056	2.53e-08	6	Ventral Area 24d; Area p32 prime; Area 10d; Area anterior 47r; Area PHT; Area TemporoParietoOcci pital Junction 1	1	rs9853056	rs1010553; rs11130306; rs1010554; rs66824127; rs67409736; rs9853056; rs4234633; rs13303; rs13621; rs11709284; rs11711421; rs6778735; rs4282054; rs7614981; rs12489828; rs66782572; rs7639267; rs2590838; rs2336147; rs2577831; rs2276824; rs9879090; rs13083798; rs7612511; rs10933; rs1108842; rs11235; rs11130324; rs2302417; rs2710323; rs3617; rs4481150; rs2535627; rs2071044	STAB1; NT5DC2; NT5DC2, SMIM4; PBRM1; PBRM1, GNL3; GNL3; NEK4, SPCS1; NEK4; ITIH1; ITIH3; ITIH3 - ITIH4; ITIH4	Urinary albumin-to-creatinine ratio; Hematocrit; Feeling worry; Verbal learning; Gamma glutamyl transpeptidase; Cognitive traits (MTAG); Executive function (trail making test B); Waist-to-hip ratio adjusted for BMI; Waist-hip index; Cortical thickness; Height; Adiponectin levels; Waist-to-hip ratio adjusted for BMI (additive genetic model); Brain shape (segment 1); Whole brain free water diffusion (multivariate analysis); Vertex-wise sulcal depth; Body mass index; Total cholesterol levels; Low density lipoprotein cholesterol levels; Calcium levels; Cataracts; General cognitive ability; Verbal-numerical reasoning; Cognitive function; Cortical surface area; Vertex-wise cortical surface area; Waist circumference adjusted for BMI (joint analysis main effects and smoking interaction); Waist circumference adjusted for BMI (adjusted for smoking behaviour); Waist-to-hip ratio adjusted for BMI (adjusted for smoking behaviour); Waist-to-hip ratio adjusted for body mass index; Waist circumference adjusted for body mass index; Waist-to-hip ratio adjusted for BMI x sex x age interaction (4df test); Reticulocyte count; Intelligence (MTAG); Hemoglobin levels; Hemoglobin concentration; Hemoglobin; Whole brain restricted isotropic diffusion (multivariate analysis); Menarche (age at onset); Waist-to-hip ratio adjusted for BMI (joint analysis for main effect and physical activity interaction); Waist-to-hip ratio adjusted for BMI in active individuals; Bipolar disorder; Schizophrenia; Appendicular lean mass; Brain morphology (MOSTest); Red blood cell count; Liver enzyme levels (gamma-glutamyl transferase); Waist-hip ratio; Adiponectin levels (BMI-adjusted); Feeling nervous; Red cell distribution width; Automobile speeding propensity; Subcortical volume (MOSTest); Waist circumference adjusted for BMI (joint analysis main effects and physical activity interaction); Waist circumference adjusted for BMI in active individuals; Whole brain restricted directional diffusion (multivariate analysis); Intelligence; Attention deficit hyperactivity disorder or autism spectrum disorder or intelligence (pleiotropy); Phospholipids to total lipids ratio in medium HDL; Ratio of monounsaturated fatty acids to total fatty acids; Ratio of polyunsaturated fatty acids to monounsaturated fatty acids; A body shape index; Pulse pressure; Plasma calcium levels; Schizophrenia, schizoaffective disorder or bipolar disorder; Glaucoma (primary open-angle); Worry; Bipolar disorder (MTAG); Cognitive ability, years of educational attainment or schizophrenia (pleiotropy); Schizophrenia (MTAG); Autism spectrum disorder or schizophrenia; Anorexia nervosa, attention-deficit/hyperactivity disorder, autism spectrum disorder, bipolar disorder, major depression, obsessive-compulsive disorder, schizophrenia, or Tourette syndrome (pleiotropy); Serum 25-Hydroxyvitamin D levels; Autism spectrum disorder (MTAG); Neuropsychiatric disorders; Blood protein levels; Autism and schizophrenia (MTAG); Serum levels of protein ITIH3; Liver enzyme levels (alkaline phosphatase); Anxiety/tension (special factor of neuroticism)
75	3:59880322:C:T	rs17061388	1.91e-08	1	Area FST	1	rs17061388	NA	NA	NA
76	3:66045377:A:T	rs28646177	7.85e-13	14	RetroSplenial Complex; Parieto-Occipital Sulcus Area 2; Area Posterior 24 prime; Area 10d; Area 47l (47 lateral); Area anterior 47r; Area IFJa; Area IFJp; Area anterior 9-46v; Polar 10p; Orbital Frontal Complex; Area 6 anterior; ParaHippocampal Area 1; Area PGs	1	rs28646177	rs56127631; rs28848789; rs28472955; rs28646228; rs28646177; rs28449471; rs28635932	MAGI1 - SLC25A26	Vertex-wise sulcal depth; Vertex-wise cortical thickness; Brain morphology (MOSTest); Cortical surface area; Vertex-wise cortical surface area; Cortical surface area (MOSTest); Brain shape (segment 1); Whole brain restricted isotropic diffusion (multivariate analysis); Whole brain restricted directional diffusion (multivariate analysis); Whole brain free water diffusion (multivariate analysis); Cortical thickness
77	3:71572406:A:G	rs56343799	8.82e-35	7	Seventh Visual Area; Dorsal area 6; Area TA2; ParaHippocampal Area 1; Area PGs; posterior OFC Complex; Para-Insular Area	5	rs56343799;rs6789491;rs76929866;rs6772376;rs9828629	rs55716899; rs11707890; rs11708920; rs35540156; rs35483362; rs6805189; rs62247166; rs9878602; rs73093445; rs7623765; rs11720523; rs62244860; rs6779258; rs6780776; rs34346645; rs57929572; rs1432611; rs6803008; rs1499895; rs1499894; rs56343799; rs111242991; rs7624274; rs7610856; rs11714337; rs35480566; rs62244884; rs55736314; rs62244886; rs11720121; rs7640614; rs62244888; rs6549400; rs62244890	FOXP1	Oily fish consumption; Pork consumption; Brain morphology (MOSTest); Corneal resistance factor; Brain region volumes; Non-melanoma skin cancer; Keratinocyte cancer (MTAG); Basal cell carcinoma; Educational attainment (years of education); Breast cancer; Vertex-wise sulcal depth; Cortical surface area; Cortical thickness; High density lipoprotein cholesterol levels; Vertex-wise cortical thickness; Vertex-wise cortical surface area; Multiple sclerosis; Cancer; Brain shape (segment 1); Intelligence; General cognitive ability; Cognitive aspects of educational attainment; Cognitive performance; Cognitive performance (MTAG); Capers liking; Intelligence (MTAG); Cognitive ability, years of educational attainment or schizophrenia (pleiotropy); Whole brain restricted isotropic diffusion (multivariate analysis); F-coffee/alcohol liking (derived food-liking factor); Vitiligo; Whole brain free water diffusion (multivariate analysis); Whole brain restricted directional diffusion (multivariate analysis); Autism spectrum disorder or schizophrenia; Corneal resistance factor (MTAG); Central corneal thickness (MTAG); Alcohol liking; Horseradish liking; Skin cancer; Highest math class taken (MTAG); Highest math class taken; F-acquired taste liking (derived food-liking factor); F-strong flavour liking (derived food-liking factor); F-strong vegetable liking (derived food-liking factor); Leisure sedentary behaviour (television watching); Household income (MTAG); F-sharp flavour liking (derived food-liking factor); Schizophrenia; FEV1; Lung function (FVC); Educational attainment; Cognitive ability (MTAG); Educational attainment (MTAG); Salami liking; Leisure screen time; Insomnia; Attention deficit hyperactivity disorder or autism spectrum disorder or intelligence (pleiotropy); F-wine liking (derived food-liking factor); C-reactive protein levels
78	3:77061742:A:G	rs12629651	1.02e-12	2	PreCuneus Visual Area; Area TE2 posterior	2	rs12629651;rs4453883	rs4312693	ROBO2	Bilateral cleft lip and palate
78	3:77243469:C:T	rs66780014	5.9e-17	2	Area Lateral Occipital 1; Area 46	1	rs66780014	rs7426688; rs11709706; rs13073489; rs9682036; rs61419856; rs11927597	ROBO2	Smoking initiation (ever regular vs never regular) (MTAG); Externalizing behaviour (multivariate analysis); Morning vs. evening chronotype; Educational attainment; White matter microstructure (fractional anisotropy); Educational attainment (MTAG); Highest math class taken (MTAG)
78	3:77346963:A:G	rs998037	1.64e-10	12	Medial Superior Temporal Area; Area 8Av; Area 47l (47 lateral); Area anterior 47r; Anterior Agranular Insula Complex; ProStriate Area; Auditory 5 Complex; Area TE1 anterior; Area TE2 posterior; Area PF opercular; VentroMedial Visual Area 1; Area posterior 47r	1	rs998037	rs17771441; rs12497639; rs28604332	ROBO2	Cortical thickness; Vertex-wise cortical thickness; Cortical surface area; Vertex-wise cortical surface area
79	3:85451194:A:C	rs62250661	9.19e-13	2	Area TemporoParietoOcci pital Junction 1; Area TG Ventral	2	rs62250661;rs17022879	rs2163971; rs62250661	CADM2	Number of sexual partners; Drug experimentation measurement; Bitter ale liking; F-bitter food liking (derived food-liking factor); Worry
79	3:85681742:A:G	rs62261667	7.41e-12	2	Area anterior 10p; VentroMedial Visual Area 1	2	rs62261667;rs17022879	rs76395182; rs73141547; rs1375561; rs55686445; rs66568921; rs62263923; rs5023755; rs12493563; rs9824301; rs11915747	CADM2	F-highly palatable foods liking (derived food-liking factor); Lamb liking; F-savour/caloric food liking (derived food-liking factor); F-meat liking (derived food-liking factor); BBQ/grilled meat liking; Highest math class taken; Educational attainment; Cognitive performance (MTAG); Leisure screen time; Educational attainment (years of education); Highest math class taken (MTAG); Noncognitive aspects of educational attainment; Educational attainment (MTAG); Household income (MTAG); Cognitive ability, years of educational attainment or schizophrenia (pleiotropy); Smoking initiation (ever regular vs never regular) (MTAG); Alzheimer's disease or educational attainment (pleiotropy); Self-reported math ability; Weight; Smoking behaviour (age at first cigarette); Body mass index; Adult body size; Age of smoking initiation; Age of smoking initiation (MTAG); Self-reported math ability (MTAG)
79	3:86214675:G:T	rs77753072	7.35e-15	3	Area 52; Middle Insular Area; Para-Insular Area	2	rs77753072;rs17022879	rs113919848	CADM2 - RNU6-1129P	Risk-taking tendency (4-domain principal component model); Educational attainment
80	3:86753409:A:G	rs143983298	1.03e-09	1	VentroMedial Visual Area 3	1	rs143983298	NA	NA	NA
80	3:86973666:G:T	rs12714673	4.34e-08	1	Area Lateral IntraParietal ventral	1	rs12714673	NA	NA	NA
81	3:89521693:C:T	rs35124509	6.83e-26	24	Third Visual Area; Fourth Visual Area; Frontal Eye Fields; Area 55b; Area V3B; Area Lateral Occipital 1; Area 5m; Area 5m ventral; Area 13l; Area OP2-3/VS; PreSubiculum; ProStriate Area; Perirhinal Ectorhinal Cortex; Area STSd anterior; Area TE1 posterior; Area TE2 posterior; Area TemporoParietoOcci pital Junction 3; Area PF opercular; Area PGi; Area Lateral Occipital 3; posterior OFC Complex; Insular Granular Complex; Area STSv anterior; Area TE1 Middle	5	rs35124509;rs73154904;rs6419884;rs870899;rs6800436	rs35968370; rs11921985; rs7632502; rs67316928; rs6771054; rs7637670; rs987748; rs7633500; rs35124509; rs12636275; rs2117137; rs7650184; rs7632427; rs7652296; rs66499884; rs7613412; rs6806912	EPHA3; EPHA3 - NA; EPHA3 - MTCO2P6; MTCO1P6 - U3; MTCO1P6 - NA	rfMRI connectivity (ICA100 edge 1091); rfMRI connectivity (ICA100 edge 1099); Cortical thickness (MOSTest); rfMRI connectivity (ICA100 edge 399); rfMRI connectivity (ICA100 edge 43); Brain rsFMRI measurement (functional connectivity) (Net100_Pair34_48); Brain region volumes; rfMRI connectivity (ICA100 edge 391); rfMRI connectivity (ICA100 edge 1090); rfMRI connectivity (ICA100 edge 380); Atrial fibrillation; Brain rsFMRI measurement (functional connectivity) (Net100_Pair29_44); Atrial fibrillation (MTAG); Atrial fibrillation/atrial flutter; rfMRI connectivity (ICA100 edge 464); rfMRI connectivity (ICA100 edge 383); rfMRI connectivity ICA-features 3; rfMRI connectivity (ICA100 edge 995); rfMRI connectivity (ICA100 edge 1001); rfMRI connectivity (ICA100 edge 605); rfMRI connectivity (ICA100 edge 1083); Brain morphology (MOSTest); rfMRI connectivity (ICA100 edge 1011); Vertex-wise cortical thickness; Vertex-wise sulcal depth; Whole brain restricted isotropic diffusion (multivariate analysis); Whole brain restricted directional diffusion (multivariate analysis); Language functional connectivity; Cortical thickness; Brain rsFMRI measurement (functional connectivity) (Net100_Pair2_29); Brain rsFMRI measurement (functional connectivity) (Net100_Pair13_29); Brain rsFMRI measurement (functional connectivity) (Net_Edge_ICA3); Subcortical volume (MOSTest); rfMRI connectivity (ICA100 edge 52); Brain rsFMRI measurement (functional connectivity) (Net100_Pair7_11); Caffeine consumption from tea; Cortical surface area (MOSTest); Tea consumption; rfMRI connectivity (ICA100 edge 659); Brain rsFMRI measurement (functional connectivity) (Net100_Pair11_42); Tea intake (UKB data field 1488); rfMRI connectivity (ICA100 edge 387); Brain shape (segment 1); Whole brain free water diffusion (multivariate analysis); Cortical surface area; Brain rsFMRI measurement (functional connectivity) (Net100_Pair9_29); Vertex-wise cortical surface area; Orofacial clefts; Intelligence; rfMRI connectivity (ICA100 edge 39); Attention deficit hyperactivity disorder or autism spectrum disorder or intelligence (pleiotropy)
82	3:104674040:A:G	rs6788676	4.26e-19	19	Primary Visual Cortex; Sixth Visual Area; Second Visual Area; Third Visual Area; Fourth Visual Area; Parieto-Occipital Sulcus Area 2; Area V3B; Medial Area 7P; Parieto-Occipital Sulcus Area 1; Lateral Area 7A; Area 2; Area anterior 10p; Area 52; Area PHT; Area TemporoParietoOcci pital Junction 3; Area IntraParietal 0; Area PGi; Area Frontal Opercular 5; Area TG Ventral	3	rs6788676;rs2062774;rs35266846	rs6788676; rs74283894; rs971550	RAP1BP2 - ALCAM; NA	Brain morphology (min-P); Cortical surface area (MOSTest); Cortical surface area (min-P); aparc-pial rh area lingual; aparc-Desikan rh area lingual; BA-exvivo rh area V1; BA-exvivo rh area V2; aparc-Desikan lh volume cuneus; aparc-a2009s lh volume G-cuneus; aparc-pial lh area cuneus; Whole brain restricted isotropic diffusion (multivariate analysis); Whole brain free water diffusion (multivariate analysis); Cortical surface area (visual PC2); Cortical surface area
83	3:105321225:A:G	rs147551588	2.44e-08	1	Area V4t	1	rs147551588	NA	NA	NA
84	3:117641724:C:T	rs57945129	1.07e-22	2	Area 7PC; Frontal OPercular Area 4	5	rs57945129;rs1499984;rs7427670;rs6804074;rs56279622	rs9815484; rs62264764; rs57945129; rs62264767; rs6438436	LINC02024 - IGSF11; NA	Insomnia; Smoking initiation (ever regular vs never regular); Age at first sexual intercourse; Cannabis smoking or cigarette smoking or schizophrenia
85	3:127510897:C:T	rs6792534	2.15e-08	1	Area STSv anterior	1	rs6792534	NA	NA	NA
86	3:128568208:C:T	rs78351513	1.07e-08	1	Area 8Av	1	rs78351513	NA	NA	NA
87	3:135625498:C:T	rs9852406	6.99e-18	3	Posterior Insular Area 2; Area 25; posterior OFC Complex	1	rs9852406	rs9852406; rs56308637; rs1403767; rs13082532; rs73222243	NA - NDUFS6P1; PPP2R3A; MSL2 - PCCB	Type 2 diabetes; Liver enzyme levels (gamma-glutamyl transferase); Electrocardiogram morphology (amplitude at temporal datapoints); Body mass index; Triglyceride levels; Central corneal thickness; Hip circumference adjusted for BMI
87	3:136229022:A:G	rs711976	1.28e-12	1	Area TemporoParietoOcci pital Junction 1	1	rs711976	rs7653249; rs699165; rs1471741; rs1471740	PCCB; STAG1; STAG1, HMGN1P10; HMGN1P10, STAG1	Triglyceride levels; Chronic elevation of alanine aminotransferase (cALT) levels; Smoking behaviour (cigarettes smoked per day); Cigarettes smoked per day (MTAG); Medication use (HMG CoA reductase inhibitors); Body mass index; Body fat percentage; High density lipoprotein cholesterol levels; Sex hormone-binding globulin levels; Triglycerides; Alanine aminotransferase levels; Metabolic biomarkers (multivariate analysis); Total concentration of branched-chain amino acids (leucine + isoleucine + valine)
87	3:136752590:A:G	rs13099657	1.32e-08	1	Auditory 4 Complex	1	rs13099657	rs7612425; rs13099657	STAG1; IL20RB - NA	Central corneal thickness (MTAG); General cognitive ability
88	3:145595293:A:G	rs9877333	4.87e-11	2	Area 55b; Dorsal Transitional Visual Area	1	rs9877333	NA	NA	NA
89	3:146948099:A:G	rs9855652	1.11e-08	1	Area STSv anterior	2	rs9855652;rs62275291	rs6440475	NA - RPL21P71	Response to paliperidone in schizophrenia (positive Marder score)
89	3:147106319:C:T	rs2279829	6.64e-26	24	Sixth Visual Area; Fusiform Face Complex; Area 1; Area 2; Dorsal area 6; Ventral Area 6; Area 8Ad; Area 9 Posterior; Area 45; Area 47l (47 lateral); Area IFSp; Area Lateral IntraParietal dorsal; Area OP4/PV; Area OP2-3/VS; Middle Insular Area; Anterior Ventral Insular Area; Anterior Agranular Insula Complex; Area PFt; ParaHippocampal Area 1; Dorsal Transitional Visual Area; Area IntraParietal 0; Area PF opercular; Area Frontal Opercular 5; Area posterior 47r	8	rs2279829;rs73004638;rs9874039;rs924762;rs4417835;rs1503738;rs1503729;rs2279830	rs2279829	ZIC4	Brain region volumes; Risk-taking tendency (4-domain principal component model); Number of sexual partners; Parietal lobe volume; Cortical surface area; Brain morphology (MOSTest); Cortical thickness (MOSTest); Subcortical volume (MOSTest); Brain morphology (min-P); Cortical surface area (MOSTest); Cortical volume; Cortical surface area (min-P); Alcohol consumption (drinks per week) (MTAG); Smoking initiation (ever regular vs never regular) (MTAG); aparc-Desikan rh volume parstriangularis; aparc-a2009s lh volume G-pariet-inf-Supramar; aparc-a2009s lh volume S-postcentral; aparc-a2009s rh volume S-postcentral; aparc-Desikan lh area parstriangularis; aparc-Desikan lh area postcentral; aparc-pial lh area supramarginal; aparc-pial rh area parstriangularis; aparc-pial rh area postcentral; aparc-pial rh area supramarginal; BA-exvivo lh area BA1; BA-exvivo lh area BA2; IDP T1 FAST ROIs R postcent gyrus; IDP T1 FAST ROIs L supramarg gyrus ant; aparc-a2009s rh area S-postcentral; IDP T1 FAST ROIs L postcent gyrus; aparc-a2009s rh area G-pariet-inf-Supramar; aparc-a2009s rh area G-postcentral; rfMRI connectivity ICA-features 2; rfMRI connectivity (ICA100 edge 1066); BA-exvivo rh area BA1; BA-exvivo rh area BA2; BA-exvivo rh area BA45; aparc-DKTatlas lh area cuneus; aparc-DKTatlas lh area parstriangularis; aparc-DKTatlas lh area postcentral; aparc-DKTatlas lh area supramarginal; Left‚Äìright brain asymmetry; aparc-Desikan lh volume supramarginal; aparc-DKTatlas rh volume parstriangularis; aparc-DKTatlas rh volume postcentral; aparc-DKTatlas rh volume supramarginal; aparc-Desikan lh area supramarginal; aparc-Desikan rh area supramarginal; aparc-pial lh area parstriangularis; aparc-pial lh area postcentral; aparc-Desikan rh area parstriangularis; aparc-Desikan rh area postcentral; aparc-DKTatlas rh area parstriangularis; aparc-DKTatlas rh area postcentral; aparc-DKTatlas rh area supramarginal; aparc-DKTatlas lh volume supramarginal; BA-exvivo rh volume BA45; aparc-DKTatlas lh volume parstriangularis; aparc-Desikan rh volume postcentral; aparc-Desikan rh volume supramarginal; BA-exvivo lh volume BA2; BA-exvivo rh volume BA2; aparc-a2009s rh volume G-pariet-inf-Supramar; aparc-a2009s lh area S-postcentral; aparc-a2009s lh area G-front-inf-Triangul; aparc-a2009s lh area G-pariet-inf-Supramar; aparc-a2009s lh area G-postcentral; Brain shape (segment 1); Vertex-wise cortical thickness; Vertex-wise sulcal depth; Vertex-wise cortical surface area; Smoking initiation (ever regular vs never regular); Risk-taking behavior (multivariate analysis); Whole brain restricted isotropic diffusion (multivariate analysis); Whole brain free water diffusion (multivariate analysis); Whole brain restricted directional diffusion (multivariate analysis); Externalizing behaviour (multivariate analysis); Language functional connectivity; Cortical thickness; Brain rsFMRI measurement (functional connectivity) (Net100_Pair5_47)
90	3:150167144:A:G	rs2903834	9.56e-17	2	Primary Visual Cortex; Area Lateral Occipital 1	4	rs2903834;rs4488863;rs9289809;rs9846873	rs2903834	TSC22D2	Weight
91	3:153336522:A:C	rs9854668	3.05e-11	2	Lateral Area 7A; Ventral Area 6	1	rs9854668	NA	NA	NA
92	3:155411941:A:T	rs417877	4.92e-12	1	Area 47l (47 lateral)	1	rs417877	NA	NA	NA
93	3:160313174:G:T	rs4679901	1.82e-08	1	Area 46	1	rs4679901	rs78376817; rs73875254; rs17826137; rs75943566	IFT80; KPNA4	Gamma glutamyl transpeptidase; Liver enzyme levels (alanine transaminase); Alanine aminotransferase levels; Aspartate aminotransferase levels; Cardiovascular disease
94	3:176851737:A:G	rs62296578	3.29e-08	1	Area 8BM	1	rs62296578	NA	NA	NA
95	3:190643305:C:T	rs62288104	2.89e-15	16	Medial Superior Temporal Area; Third Visual Area; Parieto-Occipital Sulcus Area 2; Fusiform Face Complex; PreCuneus Visual Area; Area 8BM; Area 52; RetroInsular Cortex; Entorhinal Cortex; PreSubiculum; Hippocampus; Perirhinal Ectorhinal Cortex; Area FST; Lateral Belt Complex; Para-Insular Area; Area posterior 24	1	rs62288104	rs13075101; rs34113929; rs13070564; rs61500084; rs4308324; rs4308325; rs150434736; rs56234707; rs141962260; rs12727448; rs13066753; rs10937450; rs34859790; rs13060370; rs13089287; rs1909960; rs905124; rs35055419; rs1159211; rs4686570; rs9877502; rs200690866; rs201663722; rs34542080; rs35872768	GMNC - NA; GMNC - OSTN	Cortical thickness (MOSTest); Lateral ventricular volume in normal aging; Brain morphology (MOSTest); Brain region volumes; IDP dMRI TBSS L1 Fornix; Cortical surface area (min-P); HippSubfield rh volume CA1-body; IDP dMRI TBSS L3 Fornix; aseg lh volume Lateral-Ventricle; IDP dMRI TBSS ISOVF Fornix; IDP dMRI TBSS MD Fornix; IDP dMRI TBSS L2 Fornix; White matter microstructure (fractional anisotropy); White matter microstructure (mean diusivities); White matter microstructure (radial diusivities); White matter microstructure (axial diusivities); Cortical thickness (min-P); aseg lh volume Inf-Lat-Vent; Cortical surface area; Cortical thickness; Vertex-wise cortical thickness; Cerebrospinal fluid p-tau levels in APOE e4 carriers; Cerebrospinal fluid p-tau levels in normal amyloid levels; Whole brain free water diffusion (multivariate analysis); Vertex-wise sulcal depth; Vertex-wise cortical surface area; Whole brain restricted directional diffusion (multivariate analysis); Subcortical volume (MOSTest); aseg rh volume Lateral-Ventricle; IDP T1 SIENAX CSF normalised volume; IDP T1 SIENAX CSF unnormalised volume; aseg global volume VentricleChoroid; Cerebrospinal T-tau levels; Cortical volume; Cerebrospinal fluid p-tau levels in APOE e4 non-carriers; Alzheimer's disease biomarkers; Cerebrospinal fluid p-tau levels; Cerebrospinal fluid p-tau levels in abnormal amyloid levels; Whole brain restricted isotropic diffusion (multivariate analysis); Ventral thalamic nuclei volume; aseg rh volume choroid-plexus; aseg global volume CC-Central; Height; Cortical surface area (MOSTest)
96	3:193536433:G:T	rs997552	3.84e-11	1	Area posterior 9-46v	1	rs997552	rs1165645; rs1165639	RN7SL447P - LINC02038	Cortical surface area; Lung function (FEV1/FVC)
97	3:197032224:C:G	rs338222	1.15e-11	1	Frontal OPercular Area 4	1	rs338222	NA	NA	NA
98	4:3027493:A:G	rs2342295	1.77e-08	1	Dorsal Transitional Visual Area	1	rs2342295	rs2960296; rs2488808; rs2488813; rs2960306; rs1024323	NOP14-AS1, NOP14; NOP14; GRK4	Educational attainment; Smoking behaviour (cigarettes smoked per day); Educational attainment (years of education)
99	4:5926551:A:C	rs7675169	1e-08	1	Area 23c	1	rs7675169	rs6839824	C4orf50	Metabolite levels
100	4:8367867:A:G	rs28690830	4.39e-08	1	Frontal OPercular Area 4	1	rs28690830	NA	NA	NA
101	4:15565736:A:T	rs35414597	4.16e-08	1	Area TemporoParietoOcci pital Junction 1	1	rs35414597	rs7684446; rs12512883	CC2D2A; FBXL5	Red blood cell count
102	4:16820681:C:T	rs2159277	4.08e-15	1	Sixth Visual Area	1	rs2159277	NA	NA	NA
103	4:53741175:C:T	rs59649036	2.54e-08	10	Primary Visual Cortex; Third Visual Area; Area 23d; Area ventral 23 a+b; Lateral Area 7P; Medial IntraParietal Area; Area 1; ProStriate Area; ParaHippocampal Area 2; Ventral Visual Complex	1	rs59649036	rs11538878; rs2200225; rs59649036	RASL11B, LINC01618; RASL11B - SCFD2; SCFD2	Brain shape (segment 1); Whole brain restricted isotropic diffusion (multivariate analysis); Cortical thickness; Cortical surface area; Whole brain restricted directional diffusion (multivariate analysis)
104	4:57962896:C:T	rs6851308	7.98e-09	1	Area 45	1	rs6851308	NA	NA	NA
105	4:77208196:G:T	rs6851326	4.66e-09	1	Posterior InferoTemporal complex	1	rs6851326	NA	NA	NA
106	4:80199323:A:C	rs34207047	1.49e-29	2	Area 10v; Area TE1 posterior	1	rs34207047	rs1484141; rs6534293; rs6848123; rs28454198; rs12642606; rs6816922; rs2867610; rs1484144; rs1484145; rs9998799	NAA11, LINC01088; LINC01088, NAA11	Early-onset schizophrenia; Educational attainment; Subjective well-being; Schizophrenia; Subjective well-being (MTAG); Depressive symptoms (MTAG); Chronotype; Depression; Attention deficit hyperactivity disorder (MTAG); Anorexia nervosa, attention-deficit/hyperactivity disorder, autism spectrum disorder, bipolar disorder, major depression, obsessive-compulsive disorder, schizophrenia, or Tourette syndrome (pleiotropy); Major depressive disorder
107	4:80808516:C:T	rs11098930	2.9e-11	2	Area 25; Medial Belt Complex	3	rs11098930;rs6534639;rs4254709	rs11724750; rs7654647; rs13104584; rs6847975	PCAT4 - ANTXR2	Body mass index; Predicted visceral adipose tissue; Adult body size; Body fat percentage
108	4:91665403:A:G	rs6843193	9.96e-10	1	Medial Belt Complex	2	rs6843193;rs11722092	NA	NA	NA
109	4:96713626:C:T	rs13132013	2.85e-08	1	Area STSv posterior	1	rs13132013	NA	NA	NA
110	4:101658963:A:C	rs62307317	1.87e-08	1	Area 47m	2	rs62307317;rs7666575	rs62307308	EMCN	Insomnia
111	4:103198082:A:G	rs13135092	2.12e-09	10	Primary Visual Cortex; Fourth Visual Area; Primary Motor Cortex; Parieto-Occipital Sulcus Area 2; Area dorsal 23 a+b; Area 1; Area 13l; Area TG dorsal; Area PGp; Area Posterior Insular 1	2	rs13135092;rs13114461	rs13107325; rs13135092	SLC39A8	HDL cholesterol; Low density lipoprotein cholesterol levels; Triglyceride levels; Parkinson's disease; LDL cholesterol levels; HDL cholesterol levels; Body mass index; Risk-taking tendency (4-domain principal component model); Male-pattern baldness; Brain region volumes; Body fat percentage; Alcohol consumption (drinks per week); Refractive error; Nucleus accumbens volume; Systolic blood pressure; Diastolic blood pressure; Spherical equivalent; Hypertension; Youthful appearance (self-reported); Schizophrenia; Hemoglobin levels; Apolipoprotein A1 levels; Leisure sedentary behaviour (television watching); Alcohol consumption (heavy vs. light/non-drinkers); High density lipoprotein cholesterol levels; Eosinophil percentage of white cells; Intelligence; Liver fibrosis and steatohepatitis severity (MRI cT1 measure); Hematocrit; Waist-to-hip ratio adjusted for BMI; Alcohol use disorder; Schizophrenia (MTAG); Hemoglobin concentration; General cognitive ability; Hemoglobin; Brain morphology (MOSTest); Subcortical volume (MOSTest); Cortical thickness (MOSTest); Brain morphology (min-P); Cortical surface area (MOSTest); Body mass index (joint analysis main effects and physical activity interaction); Body mass index (joint analysis main effects and smoking interaction); Diastolic blood pressure x alcohol consumption interaction (2df test); Systolic blood pressure x alcohol consumption interaction (2df test); Balding type 1; Mean arterial pressure x alcohol consumption interaction (2df test); Metabolic syndrome; NT-proBNP levels in acute coronary syndrome; Childhood body mass index; Body mass index in physically active individuals; BMI (adjusted for smoking behaviour); BMI in non-smokers; Total cholesterol levels; Intelligence (MTAG); Mean arterial pressure; Blood pressure; Hand grip strength; Mean corpuscular volume; Height; Waist circumference adjusted for body mass index; Brain imaging measurements; Alcohol use disorder (consumption score); Adult body size; Type 2 diabetes; Osteoarthritis; Sleep duration (short sleep); Subcortical volume (min-P); Red blood cell count; Shoulder impingement or rotator cuff tear; Voxel-wise structural brain imaging measurements; ThalamNuclei lh volume PuI; wg rh intensity-contrast precuneus; wg rh intensity-contrast superiorparietal; wg rh intensity-contrast supramarginal; IDP SWI T2star left caudate; IDP SWI T2star right caudate; Body mass index and systole blood pressure (pairwise); AmygNuclei lh volume Accessory-Basal-nucleus; AmygNuclei lh volume Central-nucleus; AmygNuclei lh volume Medial-nucleus; AmygNuclei lh volume Cortical-nucleus; aseg rh volume Pallidum; AmygNuclei rh volume Accessory-Basal-nucleus; AmygNuclei rh volume Central-nucleus; AmygNuclei rh volume Medial-nucleus; AmygNuclei rh volume Cortical-nucleus; Walking pace; Alcohol consumption; Educational attainment (years of education); Left-handedness; IDP dMRI TBSS ICVF Anterior limb of internal capsule R; IDP dMRI TBSS ICVF Anterior limb of internal capsule L; IDP dMRI TBSS ICVF Cerebral peduncle R; IDP dMRI TBSS ICVF Cerebral peduncle L; aparc-DKTatlas rh thickness transversetemporal; aparc-a2009s lh thickness G-cuneus; aparc-a2009s rh thickness G-cuneus; aparc-a2009s rh thickness G-oc-temp-med-Lingual; aparc-a2009s rh thickness Pole-occipital; aseg lh intensity Cerebellum-Cortex; aseg lh intensity Putamen; aseg lh intensity Pallidum; BA-exvivo rh thickness BA4a; BA-exvivo rh thickness V1; BA-exvivo rh thickness V2; aparc-DKTatlas lh thickness cuneus; aparc-DKTatlas lh thickness lateraloccipital; aparc-DKTatlas lh thickness paracentral; aparc-DKTatlas lh thickness precentral; aparc-DKTatlas rh thickness cuneus; aparc-DKTatlas rh thickness lateraloccipital; aparc-DKTatlas rh thickness lingual; aparc-DKTatlas rh thickness paracentral; aparc-DKTatlas rh thickness pericalcarine; aparc-Desikan lh thickness precentral; aparc-Desikan rh thickness GlobalMeanThickness; aparc-Desikan rh thickness cuneus; aparc-Desikan rh thickness lateraloccipital; aparc-Desikan rh thickness lingual; aparc-Desikan rh thickness paracentral; aparc-Desikan rh thickness pericalcarine; aparc-Desikan rh thickness transversetemporal; BA-exvivo lh thickness BA4a; BA-exvivo lh thickness BA4p; BA-exvivo lh thickness V2; wg lh intensity-contrast supramarginal; wg rh intensity-contrast parahippocampal; wg rh intensity-contrast paracentral; wg rh intensity-contrast isthmuscingulate; IDP T1 FAST ROIs R cerebellum VI; IDP T1 FAST ROIs V cerebellum VIIIa; IDP T1 FAST ROIs L cerebellum VIIIb; IDP T1 FAST ROIs V cerebellum VIIIb; IDP T1 FAST ROIs R cerebellum VIIIb; IDP T1 FAST ROIs L cerebellum IX; IDP T1 FAST ROIs V cerebellum IX; aseg lh intensity Accumbens-area; aseg lh intensity VentralDC; aseg rh intensity Cerebellum-Cortex; aseg rh intensity Caudate; aseg rh intensity Putamen; wg lh intensity-contrast entorhinal; wg lh intensity-contrast inferiorparietal; wg lh intensity-contrast inferiortemporal; wg lh intensity-contrast isthmuscingulate; aseg rh intensity Pallidum; aseg rh intensity Accumbens-area; wg lh intensity-contrast caudalmiddlefrontal; wg rh intensity-contrast entorhinal; wg rh intensity-contrast inferiorparietal; IDP T1 FAST ROIs L caudate; IDP T1 FAST ROIs R caudate; IDP T1 FAST ROIs L putamen; IDP T1 FAST ROIs R putamen; IDP T1 FAST ROIs R cerebellum IX; IDP T1 FAST ROIs V cerebellum X; aparc-Desikan lh thickness GlobalMeanThickness; aparc-Desikan lh thickness cuneus; aparc-Desikan lh thickness lateraloccipital; aparc-Desikan lh thickness paracentral; wg lh intensity-contrast posteriorcingulate; wg lh intensity-contrast precentral; wg lh intensity-contrast precuneus; wg lh intensity-contrast parahippocampal; wg lh intensity-contrast paracentral; wg lh intensity-contrast parsopercularis; IDP T1 FAST ROIs L ventral striatum; IDP T1 FAST ROIs R ventral striatum; IDP T1 FAST ROIs brain stem; IDP T1 FAST ROIs L cerebellum I-IV; IDP T1 FAST ROIs L cerebellum V; IDP T1 FAST ROIs L cerebellum VI; QC SWI-to-T1 linear alignment discrepancy; IDP dMRI TBSS MD Cerebral peduncle L; ThalamNuclei lh volume VAmc; ThalamNuclei rh volume MGN; IDP SWI T2star left pallidum; IDP SWI T2star right pallidum; ThalamNuclei rh volume VAmc; IDP dMRI TBSS OD Cerebral peduncle R; IDP dMRI TBSS OD Cerebral peduncle L; IDP dMRI TBSS OD Anterior limb of internal capsule R; IDP dMRI TBSS OD Anterior limb of internal capsule L; IDP dMRI TBSS MO Cerebral peduncle R; IDP dMRI TBSS MO Cerebral peduncle L; IDP dMRI TBSS L1 Cerebral peduncle R; IDP dMRI TBSS L1 Cerebral peduncle L; Low hand grip strength (60 years and older) (EWGSOP); Brain shape (segment 20); Eczema; Calcium levels; Gastroesophageal reflux disease; Risk-taking behavior (multivariate analysis); Alcohol consumption (drinks per week) (MTAG); Medication use (agents acting on the renin-angiotensin system); Waist-hip ratio; Whole brain restricted isotropic diffusion (multivariate analysis); Educational attainment (MTAG); Cognitive aspects of educational attainment; Platelet distribution width; Whole brain free water diffusion (multivariate analysis); Vertex-wise sulcal depth; Whole brain restricted directional diffusion (multivariate analysis); Cognitive performance; Urate levels; Cognitive performance (MTAG); Liver enzyme levels (gamma-glutamyl transferase); Lateral thalamic nuclei volume; Anterior thalamic nuclei volume; Self-reported math ability; Cortical surface area; Cortical thickness; Decaffeinated coffee consumption and/or alcohol use disorder score; Decaffeinated coffee consumption and/or alcohol consumption score; Decaffeinated coffee consumption and/or alcohol dependence and hazardous-use score; Decaffeinated coffee consumption and/or lifetime cannabis use; Decaffeinated coffee consumption or major depression disorder; Decaffeinated coffee consumption and/or neuroticism; Alanine aminotransferase levels; Aspartate aminotransferase levels; Triglycerides; Decaffeinated coffee consumption and/or insomnia; Metabolic biomarkers (multivariate analysis); A body shape index; Estimated glomerular filtration rate (creatinine); Common executive function; Brussel sprout liking; Leisure screen time; Moderate-to-vigorous intensity physical activity during leisure time; Attention deficit hyperactivity disorder or autism spectrum disorder or intelligence (pleiotropy); Vegetables liking; Albumin levels; Vertex-wise cortical surface area; Diastolic blood pressure x depressive symptoms interaction (2df test); Vertex-wise cortical thickness; Concentration of HDL particles; Total lipid levels in HDL; Phospholipid levels in HDL; Free cholesterol levels in large HDL; Cholesterol to total lipids ratio in large LDL; Cholesterol to total lipids ratio in medium HDL; Cholesteryl ester levels in HDL; Free cholesterol levels in HDL; Average diameter for HDL particles; Cholesteryl esters to total lipids ratio in large HDL; Cholesteryl ester levels in large HDL; Free cholesterol to total lipids ratio in large LDL; Total cholines levels; Triglycerides to total lipids ratio in IDL; Total lipid levels in large HDL; Concentration of large HDL particles; Triglycerides to total lipids ratio in large LDL; Free cholesterol levels in medium HDL; Free cholesterol to total lipids ratio in medium HDL; Cholesteryl ester levels in very large HDL; Free cholesterol levels in very large HDL; Phospholipid levels in very large HDL; Concentration of very large HDL particles; Cholesterol to total lipids ratio in very small VLDL; Triglycerides to total lipids ratio in very small VLDL; Ratio of triglycerides to phosphoglycerides; Sphingomyelin levels; Total concentration of lipoprotein particles; Total phospholipid levels in lipoprotein particles; Cholesterol levels in very large HDL; Free cholesterol to total lipids ratio in very large HDL; Total lipid levels in very large HDL; Triglycerides to total lipids ratio in very large HDL; Cholesteryl esters to total lipids ratio in very small VLDL; Phospholipids to total lipids ratio in very small VLDL; Cholesteryl ester levels in chylomicrons and extremely large VLDL; Lung function (FVC); Insomnia; Glycine levels; Cholesterol levels in medium HDL; Total esterified cholesterol levels; Waist-hip index; Phospholipid levels in medium HDL; Phospholipids to total lipids ratio in medium HDL; Cholesterol to total lipids ratio in medium LDL; Triglycerides to total lipids ratio in medium LDL; Ratio of monounsaturated fatty acids to total fatty acids; Phosphatidylcholine levels; Triglycerides to total lipids ratio in small HDL; Total lipid levels in medium HDL; Triglycerides to total lipids ratio in medium HDL; Phosphoglycerides levels; Concentration of medium HDL particles; Cholesterol levels in large HDL; Cholesterol to total lipids ratio in large HDL; Phospholipid levels in large HDL; Cholesteryl ester levels in medium HDL; Cholesteryl esters to total lipids ratio in medium HDL; Serum albumin levels; Gamma glutamyl transpeptidase; Serum uric acid levels; Adventurousness; HDL cholesterol x physical activity interaction (2df test); Obese vs. thin; Bipolar disorder (MTAG); Problematic alcohol use; Problematic alcohol use (MTAG); HDL cholesterol levels x alcohol consumption (drinkers vs non-drinkers) interaction (2df); HDL cholesterol levels x alcohol consumption (regular vs non-regular drinkers) interaction (2df); HDL cholesterol levels in current drinkers; Predicted visceral adipose tissue; Alcohol use disorder (total score); Alcohol use disorder (dependence and problematic use scores); Bitter alcoholic beverage consumption; Cortical thickness (min-P); Multisite chronic pain; ThalamNuclei lh volume CM; Verbal-numerical reasoning; aparc-a2009s lh thickness Pole-occipital; aseg lh volume Accumbens-area; ThalamNuclei rh volume PuI; Cognitive traits (MTAG); White blood cell count; Dietary macronutrient intake (multi-trait analysis); Schizophrenia vs anorexia nervosa (ordinary least squares (OLS)); Schizophrenia vs ADHD (ordinary least squares (OLS)); Trihexosylcermide (d18:1/18:0) levels; Total cerebellar volume (excluding Crus I vermis); F-salad vegetables liking (derived food-liking factor); Opioid use disorder (MTAG); Cabbage liking; Cauliflower liking; F-cooking vegetables liking (derived food-liking factor); F-vegetarian liking (derived food-liking factor); Alcohol consumption (drinks per month) (UKB data field 1578, 4424); Educational attainment
111	4:103950425:C:T	rs1080081	1.5e-18	3	Parieto-Occipital Sulcus Area 1; Anterior Ventral Insular Area; Area PFt	2	rs1080081;rs228627	rs223498; rs223486; rs223482; rs223480; rs223454; rs223423; rs223376; rs223351; rs223346; rs223332; rs223308; rs4699032; rs11722779; rs6533030; rs3974479; rs10017313; rs9884397; rs3974481; rs10006327; rs7681002; rs7659468; rs7659650; rs6533052; rs3960788; rs7695096; rs7676765; rs13130741; rs7694724	MANBA; MANBA - UBE2D3; UBE2D3; UBE2D3, UBE2D3-AS1; CISD2; SLC9B1, CISD2; CISD2, SLC9B1; SLC9B1; SLC9B2	Sarcoidosis; Fasting glucose; Gamma-glutamylglutamine levels in elite athletes; Glutamate levels in elite athletes; Creatinine levels; Alanine aminotransferase levels; Type 2 diabetes; Serum creatinine levels; Hemoglobin A1c levels; Schizophrenia vs ADHD (ordinary least squares (OLS)); Schizophrenia vs autism spectrum disorder (ordinary least squares (OLS)); Estimated glomerular filtration rate; Estimated glomerular filtration rate (creatinine); Schizophrenia; Serum alkaline phosphatase levels; Triglyceride levels; Cholesteryl esters to total lipids ratio in medium VLDL; Triglycerides to total lipids ratio in medium VLDL; Cholesterol to total lipids ratio in medium VLDL; Liver enzyme levels (alkaline phosphatase); Atrial fibrillation; Cardiovascular disease; Triglycerides to total lipids ratio in very large VLDL; Free cholesterol to total lipids ratio in very large VLDL; Free cholesterol to total lipids ratio in medium VLDL; Multiple sclerosis; Atrial fibrillation (MTAG); Medication use (agents acting on the renin-angiotensin system)
112	4:113918703:C:T	rs1354679	1.83e-11	2	Area 7m; Lateral Area 7A	1	rs1354679	NA	NA	NA
113	4:140729346:A:G	rs795989	2.61e-12	2	Area Posterior 24 prime; Area 33 prime	1	rs795989	rs72730235; rs795989	MAML3	Household income (MTAG); Attention deficit hyperactivity disorder (childhood)
113	4:140858717:C:T	rs769668	7.23e-15	2	Area p32; VentroMedial Visual Area 1	1	rs769668	rs769668; rs57800857; rs769662	MAML3	Milk type: Skimmed, semi-skimmed or full cream (UKB data field 1418); Body mass index; Walking pace; Body fat percentage; Metabolic biomarkers (multivariate analysis); High density lipoprotein cholesterol levels; C-reactive protein levels; Educational attainment (years of education)
113	4:140972264:A:C	rs10030552	2.16e-11	1	Area 9 Posterior	1	rs10030552	rs10030552	MAML3	Smoking status (ever vs never smokers); Educational attainment
114	4:147100117:G:T	rs3775498	2.14e-10	1	Frontal OPercular Area 3	1	rs3775498	NA	NA	NA
115	4:162154024:C:G	rs13138919	1.23e-08	1	Area 8Av	1	rs13138919	NA	NA	NA
116	4:163733174:C:G	rs7696413	5.91e-09	1	Area posterior 10p	1	rs7696413	rs1841023; rs11723207	TOMM22P4 - MIR4454; NA	Educational attainment (years of education); Educational attainment; Educational attainment (MTAG)
116	4:164101524:A:T	rs1479090	2.98e-08	1	Pirform Cortex	1	rs1479090	rs7675998; rs1479090	TOMM22P4 - MIR4454; NAF1 - NA	Telomere length; Lung cancer
117	4:187385465:A:G	rs6814390	2.12e-09	11	Fourth Visual Area; Premotor Eye Field; RetroSplenial Complex; PreCuneus Visual Area; Area dorsal 23 a+b; Lateral Area 7A; Medial Area 7A; Area 9 Posterior; Area 6 anterior; Area TE2 anterior; Ventral Visual Complex	1	rs6814390	rs62348893	F11-AS1	Brain morphology (MOSTest)
118	5:3250897:C:G	rs62338471	1.8e-14	2	Primary Motor Cortex; Area IFJa	1	rs62338471	rs16871498	LINC01377 - LINC01019	Disruptive behavior (multivariate analysis)
118	5:3264261:G:T	rs72737141	1.88e-08	1	Area OP4/PV	2	rs72737141;rs72737156	NA	NA	NA
119	5:31660751:C:T	rs29752	5.44e-09	1	ProStriate Area	1	rs29752	NA	NA	NA
119	5:31817756:C:T	rs6450867	4.76e-08	1	Area TF	1	rs6450867	NA	NA	NA
120	5:33422903:C:T	rs6879430	1.55e-10	2	Area Lateral Occipital 1; Area 1	1	rs6879430	NA	NA	NA
121	5:42052268:C:T	rs75839258	4.3e-11	2	Third Visual Area; Area 33 prime	1	rs75839258	NA	NA	NA
121	5:42354985:G:T	rs143243916	1.14e-08	1	Frontal OPercular Area 2	1	rs143243916	NA	NA	NA
121	5:42792985:A:G	rs34159518	3.8e-08	1	Area TG Ventral	1	rs34159518	rs73751227; rs4637559	GHR	Hip circumference adjusted for BMI; Heel bone mineral density
121	5:43162608:C:T	rs10941611	4.57e-10	1	VentroMedial Visual Area 3	1	rs10941611	rs145108385; rs6451675; rs1532331; rs13176429; rs10941611	ANXA2R - ZNF131; ZNF131	Squamous cell lung carcinoma; Attention deficit hyperactivity disorder; Attention deficit hyperactivity disorder or cannabis use; Aerodigestive squamous cell cancer (pleiotropy); Body mass index; Menarche (age at onset); Lymphocyte count
122	5:45078323:A:G	rs62369900	6.78e-15	1	Area 10d	2	rs62369900;rs72756222	rs111869282; rs62369897; rs62369904; rs12523398	NA; ZDHHC11B - NA; MRPS30 - HCN1	Electrocardiogram morphology (amplitude at temporal datapoints); Height; Sib-shared facial trait 833; Facial segment 45; 3D morphology of the nose alae; Age at first sexual intercourse
123	5:56575862:C:T	rs2112254	3.18e-11	2	Lateral Area 7P; Area IFSa	1	rs2112254	rs6450419	NA - Y_RNA	Accrued duration of remission in mepolizumab-treated eosinophilic granulomatosis with polyangiitis
124	5:60402843:C:T	rs68104763	4.9e-14	14	Primary Visual Cortex; Sixth Visual Area; Third Visual Area; Area Lateral Occipital 1; Area ventral 23 a+b; RetroInsular Cortex; PreSubiculum; ProStriate Area; ParaHippocampal Area 1; ParaHippocampal Area 2; Area V4t; Area V3CD; Area Lateral Occipital 3; VentroMedial Visual Area 2	5	rs68104763;rs56219078;rs6879809;rs10057395;rs329621	rs633628; rs1444240; rs57468227; rs61160187; rs12652878; rs4699965; rs6449512; rs10939879; rs62367903; rs726824; rs72759206; rs1983484; rs72759215; rs12653132; rs1526896; rs10939881; rs12518792; rs34608; rs34619; rs159544	PART1 - DEPDC1B; ELOVL7; ERCC8; NDUFAF2; SMIM15; SMIM15-AS1	General cognitive ability; Academic attainment (science); Household income; Educational attainment (college completion); Educational attainment (years of education); Alzheimer's disease or educational attainment (pleiotropy); Educational attainment; Cortical surface area; Age of smoking initiation (MTAG); Brain morphology (MOSTest); Cortical volume; Cortical thickness; Household income (MTAG); Cortical surface area (MOSTest); Vertex-wise cortical thickness; Intelligence (MTAG); Whole brain restricted directional diffusion (multivariate analysis); Vertex-wise sulcal depth; Vertex-wise cortical surface area; Whole brain restricted isotropic diffusion (multivariate analysis); Whole brain free water diffusion (multivariate analysis); Cognitive ability, years of educational attainment or schizophrenia (pleiotropy); Cortical thickness (MOSTest); aparc-Desikan rh volume pericalcarine; aparc-pial rh area pericalcarine; aparc-Desikan lh volume pericalcarine; aparc-DKTatlas rh volume pericalcarine; aparc-Desikan rh area pericalcarine; aparc-DKTatlas lh volume pericalcarine; Brain region volumes; Brain morphology (min-P); Cortical surface area (min-P); Strenuous sports or other exercises
124	5:61035802:A:G	rs4700434	4.44e-08	1	Lateral Belt Complex	1	rs4700434	NA	NA	NA
125	5:78837521:C:T	rs7737668	2.51e-15	1	Primary Visual Cortex	1	rs7737668	rs7707252; rs11744542	Y_RNA - Y_RNA	Bipolar disorder; Bipolar disorder vs ADHD (ordinary least squares (OLS)); Bipolar I disorder
126	5:82848630:A:G	rs309592	7.9e-13	14	Parieto-Occipital Sulcus Area 1; Area 23c; Supplementary and Cingulate Eye Field; Area 7PC; Area 33 prime; Anterior 24 prime; Area 9 Middle; Polar 10p; Frontal OPercular Area 4; Middle Insular Area; Pirform Cortex; Hippocampus; Area TF; Area Frontal Opercular 5	1	rs309592	rs7728751; rs309596; rs309588; rs310528	VCAN-AS1, VCAN; VCAN, VCAN-AS1	Cortical surface area; Cortical surface area (MOSTest); Cortical thickness; Vertex-wise cortical surface area; White matter microstructure (mean diusivities); White matter microstructure (axial diusivities); White matter microstructure (radial diusivities); Brain morphology (min-P); Cortical surface area (min-P); Cortical volume; Brain shape (segment 2); Brain morphology (MOSTest); White matter mean diffusivity x age interaction (2df)
127	5:86721223:A:G	rs17285906	1.38e-10	2	PreSubiculum; Para-Insular Area	1	rs17285906	NA	NA	NA
127	5:87281655:A:G	rs17286031	3.69e-10	1	Area V3CD	1	rs17286031	NA	NA	NA
127	5:87897271:A:C	rs324885	1.62e-12	1	PreCuneus Visual Area	5	rs324885;rs6859545;rs26582;rs33705;rs6452792	rs324885	LINC00461	Household income (MTAG); Educational attainment (years of education)
127	5:87950737:G:T	rs28115	5.83e-09	1	PreCuneus Visual Area	2	rs28115;rs26582	NA	NA	NA
127	5:87992576:A:G	rs27732	8.83e-27	6	Second Visual Area; Area Lateral Occipital 1; Area 3a; Area PFcm; Area PFt; Area PGp	13	rs27732;rs1490;rs190438;rs700591;rs244750;rs61104616;rs770463;rs190982;rs33705;rs7444298;rs6452792;rs6859545;rs26582	rs26579; rs410671; rs254781; rs640177; rs447801; rs454214; rs448809; rs185291; rs40504; rs34316; rs42850; rs254779; rs601942; rs601499; rs606393; rs11749912	LINC00461, MEF2C-AS2; MEF2C-AS2; MEF2C, MEF2C-AS2; MEF2C-AS2, MEF2C	Sedentary behaviour duration; Lung function (FVC); Household income (MTAG); Intelligence (MTAG); Cognitive performance (MTAG); General cognitive ability; Bipolar disorder or major depressive disorder; Depression; Major depressive disorder; Educational attainment; Occupational attainment; Educational attainment (years of education); Highest math class taken (MTAG); Intelligence; Educational attainment (MTAG); Attention deficit hyperactivity disorder or autism spectrum disorder or intelligence (pleiotropy); Verbal-numerical reasoning; Salami liking; Cognitive ability; Cognitive ability (MTAG); Cortical surface area; Lamb consumption; Self-reported math ability (MTAG); Highest math class taken; Leisure sedentary behaviour (computer use)
127	5:88427942:G:T	rs16903468	2.25e-08	1	Fourth Visual Area	3	rs16903468;rs190438;rs61104616	rs16903468	MEF2C-AS1	Educational attainment
128	5:91032448:A:G	rs331400	7.61e-12	2	Area 23c; Middle Insular Area	2	rs331400;rs10059323	rs2962379	ARRDC3-AS1 - PCBP2P3	Vertex-wise cortical thickness; Cortical thickness
129	5:92420689:A:G	rs10078721	2.75e-25	4	Primary Motor Cortex; Area dorsal 32; Area 47s; Area posterior 24	5	rs10078721;rs4293897;rs345924;rs163949;rs2578490	rs10078721	LINC02058 - POLD2P1	Essential tremor
129	5:92797166:C:T	rs115877304	8.42e-18	17	Primary Visual Cortex; Third Visual Area; Area V3A; RetroSplenial Complex; Area Lateral Occipital 1; Area Lateral Occipital 2; Area ventral 23 a+b; Area 5m ventral; Area 10d; Area 52; RetroInsular Cortex; ProStriate Area; ParaHippocampal Area 3; Area STSd posterior; Area TF; Area PHT; Area TE1 Middle	4	rs115877304;rs62369931;rs9314089;rs140083818	rs17083079; rs7442779; rs115877304; rs114468556	POLD2P1 - NR2F1-AS1; NR2F1-AS1	Cortical thickness (min-P); aparc-a2009s rh area G-occipital-sup; aparc-a2009s rh volume G-occipital-sup; Educational attainment; Self-reported math ability; Cortical surface area; Educational attainment (years of education); Vertex-wise cortical surface area; Brain shape (segment 1); Whole brain restricted isotropic diffusion (multivariate analysis); Whole brain restricted directional diffusion (multivariate analysis); Vertex-wise sulcal depth; Cortical thickness; Vertex-wise cortical thickness; Educational attainment (MTAG); Cognitive performance (MTAG)
129	5:93120782:A:T	rs2043979	7.44e-09	1	Area TF	3	rs2043979;rs9314089;rs140083818	rs1031423; rs10066873	FAM172A	Leisure sedentary behaviour (television watching); Insomnia
129	5:93348041:A:G	rs34039087	7.85e-13	14	Primary Visual Cortex; Eighth Visual Area; Primary Motor Cortex; Primary Sensory Cortex; Area 31p ventral; Ventral Area 24d; Area 1; Area 2; Area p32 prime; Area anterior 47r; Area OP4/PV; Anterior IntraParietal Area; Area TF; Area Frontal Opercular 5	1	rs34039087	rs17371926; rs34322452; rs17375167	FAM172A	Brain morphology (min-P); Cortical surface area (min-P); Cortical surface area; Fruit consumption
129	5:93668741:A:G	rs160272	2.77e-15	3	Area TF; Area Lateral Occipital 3; Area 31a	1	rs160272	NA	NA	NA
130	5:103947205:C:T	rs2447828	7.21e-34	4	Primary Visual Cortex; Area dorsal 23 a+b; ParaBelt Complex; Area 25	8	rs2447828;rs162060;rs386873;rs35841922;rs6421926;rs964040;rs10463560;rs1363103	rs13166522; rs10040923; rs12719532; rs67909927; rs7706513; rs13165289; rs11747766; rs13187104; rs11958220; rs11747125; rs11955377; rs969397; rs1363098; rs1582419; rs4515268; rs1363097; rs1363096; rs4482879; rs4703040; rs6869862; rs6867409; rs7706353; rs4438849; rs4320234; rs1833514; rs4521446; rs6596578; rs6874138; rs10064425; rs10059133; rs6865511; rs1421668; rs12659431; rs12657531; rs12658007; rs12658451; rs12658019; rs12659965; rs11242522; rs12515429; rs17156671; rs2403284; rs7703746; rs1421667; rs2032790; rs1421666; rs4295362; rs959857; rs768905; rs62362442; rs62362443; rs10071115; rs10078807; rs11738191; rs11738197; rs1421665; rs13177365; rs10053368; rs10054977; rs12658276; rs10479296; rs10479297; rs7710489; rs62362459; rs35792668; rs35207728; rs10477834; rs1363105; rs1363102; rs10072579; rs10072849; rs10057459; rs10057469; rs10052804; rs10059643; rs254011; rs254013; rs2447838; rs2431112; rs2447832; rs1592754; rs12187898; rs12187903; rs254027; rs1363101; rs10455065; rs10455066; rs2018142; rs254024; rs2431109; rs2161097; rs2112163; rs2447828; rs2447827; rs254020; rs254023; rs254045; rs185260; rs33817; rs416223; rs325485; rs325481; rs325500; rs325501; rs325502; rs325506; rs21126; rs396755; rs410915; rs325521; rs325523	LINC02163 - RNU6-334P; NA	Major depressive disorder or stress-related disorder; Decaffeinated coffee consumption or major depression disorder; Pulse pressure; Depressive symptoms; Schizophrenia (MTAG); Anorexia nervosa, attention-deficit/hyperactivity disorder, autism spectrum disorder, bipolar disorder, major depression, obsessive-compulsive disorder, schizophrenia, or Tourette syndrome (pleiotropy); Major depressive disorder (MTAG); Depressive symptoms (MTAG); Anorexia nervosa vs autism spectrum disorder (ordinary least squares (OLS)); Hand grip strength; Body mass index; Subjective well-being (MTAG); Metabolic biomarkers (multivariate analysis); Triglycerides; Body fat percentage; High density lipoprotein cholesterol levels; Insomnia; Risk-taking tendency (4-domain principal component model); HDL cholesterol levels; Predicted visceral adipose tissue; Waist-hip ratio; Urinary potassium excretion; Autism spectrum disorder (MTAG); Triglyceride levels; Asthma and attention deficit hyperactivity disorder; Autism spectrum disorder; Multisite chronic pain; HDL cholesterol; Weight; Depression; Life satisfaction; Positive affect; Major depressive disorder in trauma exposed individuals; Autism and major depressive disorder (MTAG); Attention deficit hyperactivity disorder or autism spectrum disorder (pleiotropy); Major depressive disorder; Tea intake (UKB data field 1488); Asthma and major depressive disorder
131	5:107053888:A:T	rs13161433	2.14e-15	2	Frontal OPercular Area 3; Area STSd anterior	2	rs13161433;rs597083	NA	NA	NA
132	5:107519470:A:T	rs158169	4.22e-13	1	Area a24	2	rs158169;rs34383	rs182288; rs2909791	FBXL17	Post-traumatic stress disorder (MTAG); Schizophrenia
132	5:107774424:A:C	rs4957555	7.35e-11	2	Area 13l; Area TemporoParietoOcci pital Junction 3	2	rs4957555;rs34383	rs1001579	FBXL17 - NA	IgG glycosylation
133	5:112138888:C:G	rs2952615	1.89e-21	5	Seventh Visual Area; Area dorsal 32; Area 8Av; Area OP4/PV; Area TE2 posterior	1	rs2952615	rs6893949; rs861674; rs9647582; rs2952615; rs818427; rs469727	LINC02200 - APC; APC; REEP5, SRP19; REEP5	Worry/vulnerability (special factor of neuroticism); Appendicular lean mass; Vertex-wise sulcal depth; Reaction time; Total body bone mineral density; Attention deficit hyperactivity disorder
134	5:124339525:A:G	rs9327347	4.44e-15	3	Primary Visual Cortex; Area TA2; Area posterior 47r	1	rs9327347	rs10043770; rs375226983	LINC02240	Attention deficit hyperactivity disorder or autism spectrum disorder or intelligence (pleiotropy); Vertex-wise cortical thickness
135	5:128935201:A:C	rs13436476	1.63e-10	11	Primary Sensory Cortex; Area a24; Area 8Ad; Area 44; Area 47l (47 lateral); Area OP4/PV; Area OP1/SII; Frontal OPercular Area 4; Area 25; posterior OFC Complex; Insular Granular Complex	2	rs13436476;rs32819	rs62399010; rs76244727; rs62399042; rs246242; rs152075; rs6866701; rs10069990; rs4836470; rs7708378; rs6896490; rs13164684	ADAMTS19; ADAMTS19 - MINAR2; MINAR2; MINAR2 - NA	Waist circumference adjusted for body mass index; Hip circumference adjusted for BMI; Brain morphology (MOSTest); Cortical surface area; Height; Cortical surface area (MOSTest); Appendicular lean mass; Metabolite levels; Corneal curvature; Vertical cup-disc ratio (multi-trait analysis)
136	5:136941394:A:T	rs10479161	2.47e-08	1	Area STSv anterior	1	rs10479161	NA	NA	NA
137	5:144551333:C:T	rs2400171	5.81e-13	1	Primary Visual Cortex	5	rs2400171;rs7725692;rs358656;rs11740769;rs6580345	rs2400171	NA - ASS1P10	Self-reported math ability (MTAG); Self-reported math ability
138	5:145915384:G:T	rs55670969	1.15e-11	1	Premotor Eye Field	1	rs55670969	NA	NA	NA
139	5:154775995:C:G	rs2115442	5.77e-11	1	Area s32	1	rs2115442	rs12654437; rs1295236	NA	Cognitive decline (age-related); Age of smoking initiation (MTAG)
140	5:166985224:G:T	rs4868800	4.29e-13	1	Eighth Visual Area	1	rs4868800	rs4868800; rs4044321; rs2336895; rs2098651; rs13186288; rs4869056; rs4869058; rs11747772; rs986391	TENM2	Age at first sexual intercourse; Smoking initiation; Smoking initiation (ever regular vs never regular) (MTAG); Smoking initiation (ever regular vs never regular); Age of smoking initiation (MTAG); Lifetime smoking; Lifetime smoking (without educational attainment); Externalizing behaviour (multivariate analysis); Depression; Depressive symptoms (MTAG); Depressive symptoms; Anorexia nervosa, attention-deficit/hyperactivity disorder, autism spectrum disorder, bipolar disorder, major depression, obsessive-compulsive disorder, schizophrenia, or Tourette syndrome (pleiotropy); Smoking cessation (MTAG); Major depressive disorder; Bipolar disorder or major depressive disorder; Smoking status (ever vs never smokers); Lifetime smoking index; Acceptance of an invitation to participate in a mental health questionnaire; Smoking status
141	6:10841757:A:G	rs74760478	4.18e-08	1	Inferior 6-8 Transitional Area	1	rs74760478	rs74760478	TMEM14B	Progression free survival in epithelial ovarian cancer
142	6:19790809:C:T	rs2223361	1.97e-11	2	Fusiform Face Complex; Area PFm Complex	1	rs2223361	rs760794	LNC-LBCS	Endometriosis
143	6:33478496:A:G	rs9296092	3.86e-11	2	Area STSd posterior; Area PF Complex	1	rs9296092	rs9394152; rs7747216; rs9296092	ZBTB9 - GGNBP1	Age at smoking initiation in chronic obstructive pulmonary disease
143	6:33791998:A:G	rs10947446	4e-12	1	Area 55b	2	rs10947446;rs2296738	rs530614; rs4713688	IP6K3 - LEMD2; MLN - LINC01016	Whole brain grey matter density; Insomnia; Age of smoking initiation (MTAG); Smoking initiation (ever regular vs never regular) (MTAG)
144	6:39536622:C:T	rs4714260	2.11e-09	11	Area V3A; Area 8C; Area anterior 47r; Area IFJp; Polar 10p; Area 11l; Area 6 anterior; Anterior Ventral Insular Area; Area STSd posterior; Area STSv posterior; Lateral Belt Complex	1	rs4714260	rs4714259; rs4714260	KIF6	Cortical thickness; Vertex-wise cortical thickness
145	6:39999149:C:T	rs1546965	5.69e-12	1	Area 8B Lateral	1	rs1546965	rs847752	TUBBP9 - TDRG1	Educational attainment
146	6:43608386:C:T	rs7106	9.22e-09	1	Area 5m	1	rs7106	rs1096699; rs833046	XPO5, POLR1C; MRPS18A - VEGFA	Cystatin C levels; Estimated glomerular filtration rate (creatinine)
147	6:50683009:C:T	rs78648104	7.7e-15	1	Orbital Frontal Complex	2	rs78648104;rs113777798	rs75359967; rs56068671; rs141547796; rs78648104; rs3756920; rs4628086; rs6930924; rs57988840; rs141473007; rs78172382; rs112255786; rs9367420; rs9381917; rs9395644	NA; NA - TFAP2D; DEFB112 - TFAP2D; TFAP2D; TFAP2D - TFAP2B; TFAP2B; TFAP2B - RPS17P5; RPS17P5 - FTH1P5; FTH1P5 - NA; FTH1P5 - PKHD1	Body mass index; Hand grip strength; Smoking initiation (ever regular vs never regular) (MTAG); Age of smoking initiation (MTAG); Age at first sexual intercourse; Attention deficit hyperactivity disorder or autism spectrum disorder or intelligence (pleiotropy); Systolic blood pressure; Educational attainment (years of education); Attention deficit hyperactivity disorder (MTAG); Educational attainment (MTAG); Cognitive performance (MTAG); Cystatin C levels; Reaction time; Highest math class taken (MTAG); Externalizing behaviour (multivariate analysis); Cognitive aspects of educational attainment; Cognitive performance; Obese vs. thin; Vertex-wise cortical surface area; Waist circumference; Biological sex; Educational attainment; Lifetime smoking; Smoking status (ever vs never smokers)
148	6:70867319:A:T	rs3793059	2.12e-11	1	Area Lateral IntraParietal dorsal	1	rs3793059	rs1201814	COL19A1	Educational attainment
149	6:92009946:A:G	rs4707671	7.82e-13	14	IntraParietal Sulcus Area 1; Medial Area 7P; Area 7PC; Medial IntraParietal Area; Area 9 Middle; Orbital Frontal Complex; Inferior 6-8 Transitional Area; Anterior Ventral Insular Area; Area PFt; Area PF opercular; Area PF Complex; Area V3CD; Lateral Belt Complex; Para-Insular Area	3	rs4707671;rs2144366;rs9345121	rs9345124; rs9345125; rs9351259; rs6923112; rs2207617; rs9353816; rs4706391; rs4706392	MAP3K7 - MIR4643; NA	Cortical surface area (MOSTest); Cortical surface area; Vertex-wise cortical surface area; Brain region volumes; Brain morphology (MOSTest); Brain shape (segment 1); Vertex-wise sulcal depth; Whole brain restricted directional diffusion (multivariate analysis); Cortical thickness; Whole brain restricted isotropic diffusion (multivariate analysis); Whole brain free water diffusion (multivariate analysis); Cortical surface area (min-P); Vertex-wise cortical thickness
150	6:93853704:C:G	rs16870897	1.06e-08	1	Area 7m	1	rs16870897	NA	NA	NA
151	6:98575858:C:T	rs9375216	3.77e-12	1	Area 1	5	rs9375216;rs2502929;rs17754668;rs9490512;rs9490542	rs1906251; rs35921795	MIR2113 - EIF4EBP2P3; EIF4EBP2P3 - NA	Coffee consumption; Mental health study participation (provided email address)
151	6:98615667:C:G	rs2502943	7.31e-15	2	Primary Visual Cortex; ParaHippocampal Area 1	5	rs2502943;rs2502929;rs17754668;rs4142529;rs9490512	rs9375138; rs2029241; rs12526299; rs9688806; rs9320980; rs6909430; rs7766224; rs9482585	MIR2113 - EIF4EBP2P3; NA - EIF4EBP2P3; EIF4EBP2P3 - NA; NA; HIVEP1 - NA; EIF4EBP2P3 - POU3F2	Attention deficit hyperactivity disorder or autism spectrum disorder or intelligence (pleiotropy); Externalizing behaviour (multivariate analysis); Intelligence (MTAG); Neurociticism; Feeling nervous; Number of sexual partners; Quantitative traits
152	6:113282347:C:T	rs1288157	9.39e-12	1	Area TE2 anterior	1	rs1288157	NA	NA	NA
153	6:118731123:C:G	rs34027986	1.63e-14	3	Rostral Area 6; Auditory 5 Complex; Area TemporoParietoOcci pital Junction 2	2	rs34027986;rs62431233	NA	NA	NA
154	6:126083658:A:G	rs10457469	4.94e-14	15	Area 6m anterior; Area 10r; Area 13l; RetroInsular Cortex; Area PFcm; Posterior Insular Area 2; Area PFt; Entorhinal Cortex; ProStriate Area; Area TG dorsal; Area PF opercular; Area 25; Area Frontal Opercular 5; Area posterior 10p; Area TG Ventral	1	rs10457469	rs1268083; rs2008027; rs7758115; rs3966775; rs980014; rs3757217; rs7764016; rs1811852; rs7753038; rs10457469; rs9385383; rs13209968; rs1159974; rs9388451; rs1977141; rs3734634; rs9398791	LINC02523 - HEY2; HEY2; HEY2 - NCOA7; NCOA7	Migraine; Type 2 diabetes; Height; Appendicular lean mass; Whole brain free water diffusion (multivariate analysis); Cortical surface area (MOSTest); Body mass index; Cortical surface area; Brain morphology (MOSTest); Weight; Brain shape (segment 1); TPE interval (resting); Adult body size; Electrocardiogram morphology (amplitude at temporal datapoints); JT interval; QT interval; Subcortical volume (MOSTest); Brugada syndrome
155	6:126792095:A:G	rs11759026	2.02e-20	20	Primary Visual Cortex; Second Visual Area; Primary Motor Cortex; Frontal Eye Fields; Area 6m anterior; Area p32 prime; Area a24; Area 8BM; Area 8Av; Area 8C; Area posterior 9-46v; Area anterior 9-46v; Area 13l; Area 47s; Inferior 6-8 Transitional Area; Area PFt; Anterior IntraParietal Area; posterior OFC Complex; Area posterior 47r; Area anterior 32 prime	2	rs11759026;rs1490384	rs11759026; rs58321169; rs4273712; rs853974	CENPW - MIR588; MIR588 - RNU6-200P; YAP1P3 - PRELID1P1; RPS4XP9 - RSPO3	Type 2 diabetes; Brain region volumes; Cortical surface area (global PC1); Cortical surface area; Intracranial volume; Neuroticism; Neurociticism; Cortical volume; Educational attainment (years of education); Lung function (FVC); aparc-pial lh area lateralorbitofrontal; aparc-DKTatlas lh volume caudalanteriorcingulate; Medication use (drugs used in diabetes); Brain morphology (min-P); Cortical surface area (MOSTest); Sex hormone-binding globulin levels adjusted for BMI; Sex hormone-binding globulin levels; Cortical surface area (min-P); aparc-Desikan lh area caudalmiddlefrontal; aparc-pial rh area caudalmiddlefrontal; BA-exvivo lh area BA6; IDP T1 FAST ROIs R mid front gyrus; aparc-DKTatlas lh area caudalmiddlefrontal; aparc-DKTatlas rh area caudalmiddlefrontal; aparc-Desikan lh volume caudalmiddlefrontal; aparc-Desikan rh area caudalmiddlefrontal; Sex hormone-binding globulin levels in postmenopausal women; Hip index; Subcortical brain region volumes; Vertex-wise cortical surface area; Liver transplant-free survival in primary sclerosing cholangitis (time to event); aparc-pial lh area caudalmiddlefrontal; aparc-DKTatlas lh volume caudalmiddlefrontal; Thalamus volume
155	6:126938446:C:T	rs4427021	2.11e-09	11	Primary Visual Cortex; Second Visual Area; Area anterior 9-46v; Area 11l; Orbital Frontal Complex; Area 6 anterior; Anterior Agranular Insula Complex; Area PFt; ParaHippocampal Area 3; Area TE1 anterior; posterior OFC Complex	2	rs4427021;rs1490384	rs72971190; rs9401907; rs9375476	RPS4XP9 - RSPO3	Total cerebellar volume (excluding Crus I vermis); Cortical surface area; Cortical volume; IDP T1 FAST ROIs R occ pole; Appendicular lean mass; Diastolic blood pressure
155	6:127176330:C:T	rs77598707	1.16e-11	13	Primary Visual Cortex; Second Visual Area; Lateral Area 7P; Area 33 prime; Area 13l; Area 6 anterior; Middle Insular Area; Area PFt; Anterior IntraParietal Area; Hippocampus; Area PFm Complex; posterior OFC Complex; Area anterior 32 prime	1	rs77598707	rs75343521; rs139214174; rs74580701; rs79636188; rs77598707; rs77636716	CENPW - MIR588; PRELID1P1 - RPS4XP9; RPS4XP9 - RSPO3	Brain region volumes; aparc-Desikan lh area pericalcarine; aparc-pial rh area lateraloccipital; IDP T1 FAST ROIs R intracalc cortex; aparc-DKTatlas lh area pericalcarine; aparc-Desikan lh volume pericalcarine; aparc-DKTatlas lh volume pericalcarine; Cortical surface area (visual PC2); BA-exvivo lh area V1; IDP T1 FAST ROIs L intracalc cortex; Cortical surface area; aparc-Desikan rh volume lingual; aparc-a2009s rh volume Pole-occipital; aparc-pial rh area cuneus; aparc-a2009s rh area G-cuneus; BA-exvivo rh area V1; aparc-DKTatlas rh area cuneus; aparc-DKTatlas rh volume lingual; aparc-Desikan rh area cuneus; BA-exvivo rh volume V1; BA-exvivo rh volume V2; BA-exvivo lh volume V2; Insulin-like growth factor 1 levels; C-reactive protein levels; aparc-pial rh area pericalcarine; aparc-a2009s rh area Pole-occipital; aparc-DKTatlas rh volume pericalcarine; aparc-Desikan rh volume pericalcarine; aparc-pial rh area TotalSurface; IDP T1 FAST ROIs L occ pole
156	6:136145479:C:T	rs11154825	8.46e-12	2	Primary Auditory Cortex; Area posterior 9-46v	2	rs11154825;rs10223338	rs7742626; rs947583; rs11154825	LINC00271; LINC00271 - PDE7B	Hypothyroidism; Phosphorus levels; Medication use (thyroid preparations)
157	6:138866268:C:T	rs9376354	2.11e-09	11	Primary Visual Cortex; Area V3A; Parieto-Occipital Sulcus Area 2; Area ventral 23 a+b; Area p32 prime; Area 47s; Area Lateral IntraParietal dorsal; Area OP2-3/VS; ParaHippocampal Area 1; Dorsal Transitional Visual Area; Area PGp	1	rs9376354	rs9376354; rs9399245	NHSL1	Brain morphology (MOSTest); Cortical surface area; Brain shape (segment 3); Vertex-wise sulcal depth; Cortical thickness; Whole brain restricted isotropic diffusion (multivariate analysis); Whole brain restricted directional diffusion (multivariate analysis); Whole brain free water diffusion (multivariate analysis); Vertex-wise cortical thickness; Vertex-wise cortical surface area; Brain morphology (min-P); Cortical surface area (MOSTest); Cortical surface area (min-P)
158	6:150161114:A:G	rs4870052	1.93e-23	4	Area 9 Middle; Perirhinal Ectorhinal Cortex; ParaHippocampal Area 1; ParaHippocampal Area 3	1	rs4870052	rs11155662; rs9322193; rs9688452; rs4421206; rs80147756; rs12526675; rs539700294; rs12178835; rs2095375; rs9383843; rs14314; rs2342764; rs7752089	RPS18P9; KATNA1, RPS18P9; LATS1; NUP43; PCMT1; PCMT1 - LRP11; LRP11	Vertex-wise cortical thickness; Lung cancer; aseg lh volume VentralDC; Brainstem global volume Whole-brainstem; Brain morphology (min-P); HippSubfield lh volume subiculum-head; Brain morphology (MOSTest); Cortical surface area; Vertex-wise cortical surface area; Brain shape (segment 116); Serum metabolite levels; Migraine; Macular thickness; Vertex-wise sulcal depth; Cortical thickness
159	6:152227990:C:T	rs71575914	9.4e-12	2	Third Visual Area; Medial Area 7A	1	rs71575914	rs13204918	ESR1	Educational attainment
160	6:162140965:A:G	rs115488519	7.95e-12	1	Area TF	1	rs115488519	NA	NA	NA
161	6:166262523:A:G	rs6922489	1.21e-08	1	Area 10d	1	rs6922489	rs6780079 x rs9348049	No mapped genes x PDE10A	Total PHF-tau (SNP x SNP interaction)
162	7:1889466:C:T	rs4721112	8.31e-12	1	Area IFJa	5	rs4721112;rs4719364;rs35622755;rs10275833;rs12535468	rs13239969; rs6948707; rs10807751	MAD1L1	Age at first sexual intercourse; Smoking initiation; Smoking initiation (ever regular vs never regular); Age of smoking initiation (MTAG)
163	7:2386522:G:T	rs10447599	2.35e-11	2	Sixth Visual Area; Area IntraParietal 2	2	rs10447599;rs7810812	NA	NA	NA
164	7:3653450:C:T	rs1922014	4.23e-15	2	Area 31p ventral; Area TG dorsal	1	rs1922014	rs11979940; rs6462203	SDK1	Executive function (longitudinal); Anxiety and stress-related disorders
165	7:4150203:C:G	rs62438179	1.88e-14	1	Area STSv anterior	1	rs62438179	rs62438179	SDK1	Insomnia
166	7:7772749:C:G	rs55847415	2.91e-08	1	Area dorsal 32	1	rs55847415	NA	NA	NA
167	7:8204553:C:T	rs74331747	2.07e-08	1	Area OP2-3/VS	1	rs74331747	NA	NA	NA
168	7:11505200:C:T	rs11979605	1.36e-17	3	Premotor Eye Field; Area 33 prime; Para-Insular Area	2	rs11979605;rs118134876	NA	NA	NA
169	7:19619643:A:T	rs7805790	6.77e-26	24	Third Visual Area; Fusiform Face Complex; Area Lateral Occipital 2; Posterior InferoTemporal complex; Superior Temporal Visual Area; Parieto-Occipital Sulcus Area 1; Area ventral 23 a+b; Area 31p ventral; Area 47m; Area 10d; Area 11l; Area 13l; Orbital Frontal Complex; Entorhinal Cortex; PreSubiculum; ProStriate Area; Area PFm Complex; VentroMedial Visual Area 3; ParaHippocampal Area 2; Area 31pd; Area 25; Area s32; Area Frontal Opercular 5; Area TG Ventral	2	rs7805790;rs10225031	rs12534570; rs12700058; rs12700059; rs17354370; rs11767221; rs6966112; rs10241336; rs10230207; rs2192476; rs12538102; rs10242068; rs7782309; rs7805790; rs10278512; rs4721802; rs4518562; rs7806003	NA; FERD3L - POLR1F	Vertical cup-disc ratio (multi-trait analysis); Heel bone mineral density; Brain morphology (min-P); Cortical surface area (min-P); Plasma homocysteine levels; Brain morphology (MOSTest); Whole brain restricted isotropic diffusion (multivariate analysis); Height; aseg global volume CC-Anterior; Intracranial aneurysm; Cortical surface area (MOSTest); Vertex-wise sulcal depth; Cortical surface area; Vertex-wise cortical thickness; Vertex-wise cortical surface area; Vertical cup-disc ratio; Hip circumference adjusted for BMI; Cortical thickness; Whole brain restricted directional diffusion (multivariate analysis); Brain shape (segment 86); Brain region volumes; Whole brain free water diffusion (multivariate analysis); Subcortical volume (MOSTest); Vertical cup-disc ratio (adjusted for vertical disc diameter); Cortical thickness (MOSTest)
170	7:22172280:A:C	rs3823666	2.72e-11	2	Superior Frontal Language Area; Middle Insular Area	1	rs3823666	NA	NA	NA
171	7:29830331:C:T	rs28807191	6.1e-11	1	Area 7PC	1	rs28807191	rs28807191	DPY19L2P3 - WIPF3	Educational attainment
172	7:67652007:A:G	rs73150104	8.28e-09	1	Area TE2 posterior	1	rs73150104	NA	NA	NA
173	7:68827002:G:T	rs57876965	3.79e-08	1	Primary Visual Cortex	1	rs57876965	NA	NA	NA
174	7:71517796:A:G	rs844767	1.52e-10	1	Posterior InferoTemporal complex	1	rs844767	NA	NA	NA
175	7:82444112:C:T	rs2214414	7.89e-25	2	Eighth Visual Area; ParaBelt Complex	3	rs2214414;rs2522834;rs34077357	rs1476546; rs2158219; rs6954078; rs2189246; rs2715147; rs2715148; rs2247523; rs2715157; rs2107828	PCLO	Insomnia; Refractive error; Schizophrenia; Well-being spectrum (multivariate analysis); Depressive symptoms; Positive affect; Life satisfaction; Neuroticism; Major depressive disorder; Depression; Lung function (FVC)
176	7:88413385:A:T	rs6950169	3.86e-08	1	Area 5m ventral	1	rs6950169	NA	NA	NA
177	7:92654365:A:G	rs12671937	5.06e-21	4	Area 10d; Frontal OPercular Area 3; Area 25; posterior OFC Complex	1	rs12671937	rs12671937; rs10215082; rs2188177; rs12534506; rs13310155; rs28882214; rs2188179	RN7SL7P - SAMD9	Educational attainment (college completion); Household income (MTAG); Cognitive ability (MTAG); Cognitive performance (MTAG); Educational attainment (years of education); Educational attainment; Educational attainment (MTAG); Physical aggression in schizophrenia; Highest math class taken; Self-reported math ability (MTAG); Highest math class taken (MTAG); Vertex-wise cortical surface area; Cortical surface area; Vertex-wise sulcal depth; Cognitive ability, years of educational attainment or schizophrenia (pleiotropy); Smoking initiation (ever regular vs never regular) (MTAG); Alzheimer's disease or educational attainment (pleiotropy)
178	7:96199112:C:T	rs11773448	2.05e-20	20	PeriSylvian Language Area; Area 3a; Dorsal area 6; Area 8C; Area 45; Area IFJa; Area IFJp; Area IFSp; Area IFSa; Area posterior 9-46v; Area 43; Anterior IntraParietal Area; Area TE1 anterior; Area TF; Area TemporoParietoOcci pital Junction 2; Area PF opercular; Area PF Complex; posterior OFC Complex; Area Frontal Opercular 5; Area posterior 47r	3	rs11773448;rs10240174;rs10250692	rs62470051; rs4296976; rs6465524; rs6964260; rs67055449; rs12704861; rs10278627; rs6951355; rs149384260; rs201650162; rs13235131; rs7790840; rs4278101; rs34898775; rs7788173; rs34999158; rs2272224	SEM1	Sib-shared facial trait 906; Facial segment 54; 3D morphology of the lower chin; Facial morphology (segment 54); aparc-Desikan lh area parstriangularis; IDP T1 FAST ROIs R front operc cortex; Vertex-wise sulcal depth; Cortical volume; Vertex-wise cortical surface area; Cortical surface area; Brain shape (segment 2); BA-exvivo lh area BA45; Brain morphology (MOSTest); aparc-DKTatlas lh area parstriangularis; Brain morphology (min-P); Cortical surface area (MOSTest); Cortical surface area (min-P); Vertex-wise cortical thickness; Whole brain restricted directional diffusion (multivariate analysis); Cortical thickness; Whole brain restricted isotropic diffusion (multivariate analysis); Whole brain free water diffusion (multivariate analysis); IDP T1 FAST ROIs L front operc cortex; Heel bone mineral density
179	7:101660633:A:G	rs6465842	2.07e-08	1	Area Lateral Occipital 2	1	rs6465842	rs10279171	CUX1	Serum phosphate levels
180	7:104601236:A:G	rs6955349	4.17e-22	2	Primary Motor Cortex; Area p32 prime	2	rs6955349;rs28450469	rs7776707; rs4730073; rs2057884	LINC01004; SRPK2	Schizophrenia (MTAG); Cognitive ability, years of educational attainment or schizophrenia (pleiotropy); Waist-to-hip ratio adjusted for BMI; Waist circumference adjusted for body mass index; Waist-hip ratio; Schizophrenia; Anorexia nervosa, attention-deficit/hyperactivity disorder, autism spectrum disorder, bipolar disorder, major depression, obsessive-compulsive disorder, schizophrenia, or Tourette syndrome (pleiotropy)
181	7:109983191:C:T	rs6960164	3.16e-12	1	Area TG Ventral	1	rs6960164	NA	NA	NA
182	7:110513423:G:T	rs799626	5.14e-09	1	Area 13l	2	rs799626;rs2528665	NA	NA	NA
182	7:111236477:C:T	rs2613601	1.51e-17	1	Sixth Visual Area	4	rs2613601;rs2528665;rs2528683;rs2074117	NA	NA	NA
183	7:113994891:C:T	rs79161510	3.94e-08	1	Area 3a	2	rs79161510;rs56101597	NA	NA	NA
183	7:114074257:C:T	rs10268637	9.99e-29	6	RetroSplenial Complex; Area 6mp; Area posterior 9-46v; Area 10v; ParaHippocampal Area 1; Insular Granular Complex	10	rs10268637;rs56101597;rs2079070;rs17137124;rs12154391;rs13246546;rs13237149;rs1358278;rs4730633;rs66571810	rs6466484; rs17137004; rs35624276; rs2030912; rs8180817; rs2894699; rs10228350; rs7785701; rs1476535; rs10280045; rs2014265; rs10261780; rs10228494; rs10262103; rs10231382; rs727644; rs7783012; rs2106900; rs2189008; rs201321554; rs1989903; rs1015511; rs10266297; rs9649368; rs6466488; rs6969188; rs10262462; rs1859100	FOXP2	Insomnia; Urinary albumin-to-creatinine ratio in diabetes; Crisps liking; Cortical surface area; Major depressive disorder (MTAG); Gastroesophageal reflux disease; Irritable mood; Feeling tense; Height; Trauma exposure; Attention deficit hyperactivity disorder or cannabis use; Externalizing behaviour (multivariate analysis); Insomnia symptoms (never/rarely vs. sometimes/usually); Insomnia symptoms (never/rarely vs. usually); Brain morphology (MOSTest); Cortical thickness; Vertex-wise cortical thickness; Vertex-wise sulcal depth; Adventurousness; Risk-taking behavior (multivariate analysis); Substance use disorders (time to event); General risk tolerance (MTAG); Self-reported risk-taking behaviour; Cognitive ability, years of educational attainment or schizophrenia (pleiotropy); Cannabis use disorder; Age at first sexual intercourse; Morning person; Brain shape (segment 151); Opioid use disorder (MTAG); Number of sexual partners; Childhood maltreatment; Post-traumatic stress disorder; Post-traumatic stress disorder (MTAG); Whole brain restricted directional diffusion (multivariate analysis); Post-traumatic stress disorder (mental health questionnaire or predicted); Morningness
183	7:114337481:A:G	rs10231331	1.18e-09	1	Area 6mp	4	rs10231331;rs66571810;rs17137124;rs12154391	rs10953765; rs1456031; rs10953766; rs10261050	FOXP2; FOXP2 - NA	Sleep duration; Household income (MTAG); Smoking initiation (ever regular vs never regular) (MTAG); Insomnia; Age of smoking initiation (MTAG); Age at first birth; Body mass index
184	7:116514940:C:T	rs12706109	2.46e-11	2	Area posterior 9-46v; Perirhinal Ectorhinal Cortex	2	rs12706109;rs2402120	rs3807999; rs12706109; rs13224082; rs9791721; rs12669383; rs12674017; rs13228847; rs12665952; rs12706122; rs7808129	CAPZA2; CAPZA2 - RNA5SP239	Platelet count; Red blood cell count; Platelet distribution width; Plateletcrit; Mean platelet volume; Insomnia
185	7:121962953:A:C	rs7777351	4.23e-20	3	RetroSplenial Complex; Area 47s; ParaBelt Complex	2	rs7777351;rs798690	rs10953957; rs3958046; rs10252114; rs10237306; rs28452470; rs1443749; rs10248298; rs1899689; rs1443750	FEZF1 - CADPS2; CADPS2	Smoking initiation (ever regular vs never regular); Smoking initiation (ever regular vs never regular) (MTAG); Externalizing behaviour (multivariate analysis); Attention deficit hyperactivity disorder; Smoking status (ever vs never smokers); Risk-taking behavior (multivariate analysis); Weight; Height; Body mass index; Adult body size; Lifetime smoking; Number of sexual partners
186	8:5406680:C:G	rs62494784	1.2e-08	1	Area PFcm	1	rs62494784	NA	NA	NA
187	8:10010765:C:G	rs4498546	3.6e-18	3	Area 33 prime; Area 31pd; Para-Insular Area	3	rs4498546;rs6990912;rs10106040	NA	NA	NA
188	8:10632684:A:G	rs6993841	4.29e-08	1	Area STSd anterior	1	rs6993841	rs6995692; rs2116093; rs6984744; rs891556; rs1821002; rs11250076; rs11986935; rs7819602; rs2163379	PINX1, SOX7, SOX7; PINX1; PINX1 - XKR6	Diastolic blood pressure x smoking status (ever vs never) interaction (2df test); Number of sexual partners; Systolic blood pressure x smoking status (current vs non-current) interaction (2df test); Diastolic blood pressure x smoking status (current vs non-current) interaction (2df test); Systolic blood pressure x smoking status (ever vs never) interaction (2df test); Spherical equivalent or myopia (age of diagnosis); Pulse pressure; Medication use (calcium channel blockers); Systolic blood pressure; Parental longevity (father's age at death or father's attained age); White blood cell count; High myopia; Liver enzyme levels (alkaline phosphatase); Waist-to-hip ratio adjusted for BMI; Waist-hip index; Low density lipoprotein cholesterol levels; A body shape index; Gut microbiota (beta diversity); Systemic lupus erythematosus; Red cell distribution width; Waist circumference adjusted for body mass index
189	8:34081521:C:T	rs76545266	5.96e-20	1	Second Visual Area	1	rs76545266	rs78895722; rs76545266	NA - RPL10AP3	Schizophrenia; Attention deficit hyperactivity disorder or cannabis use
190	8:74052203:A:G	rs4403397	1.99e-08	1	Area TG Ventral	1	rs4403397	NA	NA	NA
191	8:76658199:A:G	rs77680801	7.77e-12	1	Area 1	2	rs77680801;rs79204907	NA	NA	NA
192	8:77309411:A:C	rs1526667	5.65e-15	3	Area OP2-3/VS; Area PF opercular; Area FST	1	rs1526667	NA	NA	NA
193	8:78527566:A:G	rs13253986	2.41e-08	1	Area 47s	1	rs13253986	NA	NA	NA
194	8:80072487:A:G	rs10087042	4.34e-08	1	Area 47m	1	rs10087042	NA	NA	NA
195	8:87529297:A:C	rs11781016	2.43e-09	1	Area TG Ventral	2	rs11781016;rs4961195	rs7817738; rs7459897; rs12546331; rs7463186; rs7015263; rs11781016	RMDN1; RMDN1, SLC2A3P4; CPNE3	Body mass index; Blood protein levels; Intelligence (MTAG); General cognitive ability; Cognitive performance (MTAG)
196	8:88048411:A:G	rs1608719	3.67e-15	2	PreCuneus Visual Area; Area TA2	6	rs1608719;rs72668670;rs72673107;rs7840637;rs61136465;rs12542905	NA	NA	NA
197	8:93127873:C:T	rs10808644	7.64e-11	1	Lateral Area 7P	1	rs10808644	NA	NA	NA
197	8:93213010:A:G	rs2046395	3.96e-44	11	Medial Superior Temporal Area; Anterior 24 prime; Area 8BM; PreSubiculum; Hippocampus; ParaHippocampal Area 1; Area TG dorsal; Area TE2 anterior; Area PHT; ParaHippocampal Area 2; Para-Insular Area	5	rs2046395;rs7815924;rs62518643;rs4338078;rs3857914	rs9987376; rs9297905; rs5003492; rs2218439; rs1552313; rs1444498; rs1444496	RUNX1T1 - FLJ46284; RUNX1T1 - NA	Smoking initiation (ever regular vs never regular) (MTAG); Smoking initiation (ever regular vs never regular); Vertex-wise cortical surface area; Cortical surface area; Brain morphology (MOSTest); Cortical surface area (MOSTest); Smoking status (ever vs never smokers); Age of smoking initiation (MTAG); Smoking initiation; Sphingomyelin (d18:2/21:0, d16:2/23:0) levels in elite athletes; Sphingomyelin (d18:1/19:0, d19:1/18:0) levels in elite athletes; Cortical thickness; Vertex-wise cortical thickness; Vertex-wise sulcal depth; Brain shape (segment 1)
197	8:93328265:C:G	rs56287821	6.68e-09	1	Area 9 Middle	4	rs56287821;rs3857914;rs7844069;rs4338078	rs190310863; rs55671930	RUNX1T1 - FLJ46284	Insomnia; General risk tolerance (MTAG)
197	8:93330909:A:T	rs34555373	7.1e-15	3	Primary Sensory Cortex; Area 5m ventral; Area 31pd	4	rs34555373;rs57003142;rs62518643;rs7844069	rs17748153; rs17748359; rs13281878; rs35606437	RUNX1T1 - FLJ46284; NA	Cognitive performance (MTAG); Attention deficit hyperactivity disorder or autism spectrum disorder or intelligence (pleiotropy); Self-reported math ability (MTAG); Highest math class taken (MTAG); Educational attainment; Educational attainment (years of education); Educational attainment (MTAG)
198	8:138531091:A:T	rs13252599	1.43e-10	2	RetroSplenial Complex; posterior OFC Complex	1	rs13252599	NA	NA	NA
199	8:141665372:A:C	rs13267705	6.6e-11	2	Seventh Visual Area; Area V3B	1	rs13267705	rs13266116; rs13268718; rs13273095; rs28768427; rs12334478; rs10106406	ERICD - PTK2; PTK2	Externalizing behaviour (multivariate analysis); Atrial fibrillation/atrial flutter; Diastolic blood pressure; Systolic blood pressure; LDL cholesterol levels; Apolipoprotein B levels; Appendicular lean mass; PR interval; Self-reported math ability (MTAG); Cognitive performance (MTAG)
200	9:2196734:C:T	rs1886264	5.96e-09	1	Area STSd anterior	1	rs1886264	NA	NA	NA
201	9:11389536:C:T	rs12551931	1.46e-08	1	Area 10r	1	rs12551931	NA	NA	NA
202	9:14430692:A:G	rs10810145	3.72e-15	2	Area 2; Frontal OPercular Area 3	1	rs10810145	rs4741377; rs10810145	NFIB - NA	Educational attainment (years of education)
202	9:14482754:A:G	rs13300505	2.27e-14	1	Area STSv anterior	1	rs13300505	NA	NA	NA
203	9:37407220:A:C	rs13302046	2.85e-11	2	Area 11l; Area posterior 10p	1	rs13302046	NA	NA	NA
204	9:86544966:C:T	rs77678737	1.38e-09	1	Area 31p ventral	1	rs77678737	rs199816133; rs6559744; rs295289; rs167180; rs28712486; rs7869321; rs537166841; rs3180887; rs296884; rs296887; rs296894; rs10746727; rs7848888; rs10868089; rs1020048	GKAP1; GKAP1 - KIF27; KIF27; KIF27 - C9orf64; C9orf64; C9orf64 - HNRNPK; HNRNPK; RMI1; RMI1 - SLC28A3	Bioavailable testosterone levels; Eosinophil counts; Ratio of saturated fatty acids to total fatty acids; HDL cholesterol levels; Cholesteryl esters to total lipids ratio in medium HDL; Cholesterol to total lipids ratio in medium HDL; Triglycerides; Eosinophil percentage of white cells; Waist circumference adjusted for body mass index; General cognitive ability; Attention deficit hyperactivity disorder (persistent); Lymphocyte count; Sex hormone-binding globulin levels; Height; Triglycerides to total lipids ratio in large LDL; Triglycerides to total lipids ratio in small LDL; Gamma glutamyl transpeptidase; Serum albumin levels; Serum total protein level
204	9:86684115:A:G	rs74654848	9.5e-11	2	Area 10v; Inferior 6-8 Transitional Area	1	rs74654848	NA	NA	NA
205	9:89314345:C:T	rs117846841	4.1e-17	4	Medial Superior Temporal Area; Posterior Insular Area 2; ParaHippocampal Area 2; Area TE1 Middle	1	rs117846841	NA	NA	NA
206	9:93948636:C:G	rs17579908	8.07e-11	2	Primary Motor Cortex; Area PGs	1	rs17579908	rs73650963; rs59581968; rs139454338	LINC00484, LINC00484; AUH	Waist-hip ratio; Waist-to-hip ratio adjusted for BMI; Hip index
207	9:96256847:A:G	rs4744249	3.84e-15	1	Pirform Cortex	1	rs4744249	rs10821140; rs10992756; rs4744246; rs10821147; rs4744250; rs4744251; rs12376738; rs10156602	FAM120A; PHF2	Post-traumatic stress disorder; Post-traumatic stress disorder (MTAG); Intelligence (MTAG); Insomnia; Body size at age 10; Upper eyelid morphology; Cognitive aspects of educational attainment; Cognitive performance; Cognitive performance (MTAG); Verbal-numerical reasoning; Depression; Depressive symptoms (MTAG); Depressive symptoms; Generalized anxiety disorder (mental health questionnaire or predicted); Insomnia symptoms (never/rarely vs. sometimes/usually); Insomnia symptoms (never/rarely vs. usually); Lung function (FEV1/FVC); Irritable bowel syndrome; Principal component-derived dietary pattern 20
208	9:98260514:A:G	rs28457763	2.13e-09	10	Primary Visual Cortex; Fourth Visual Area; Area 5L; Medial Area 7A; Area 9 Middle; Area 10d; PreSubiculum; Area TE1 posterior; Dorsal Transitional Visual Area; Area PFm Complex	2	rs28457763;rs10512249	rs10512248; rs28457763; rs28591501	PTCH1	Height; Nonsyndromic cleft lip with cleft palate; Brain morphology (MOSTest); Subcortical volume (MOSTest); Waist circumference adjusted for body mass index; Whole brain restricted isotropic diffusion (multivariate analysis); Cortical surface area; Attention deficit hyperactivity disorder or autism spectrum disorder or intelligence (pleiotropy); Vertex-wise cortical surface area; Cortical surface area (MOSTest); Vertex-wise sulcal depth; Cortical thickness; Whole brain free water diffusion (multivariate analysis); Vertex-wise cortical thickness; Hip index
209	9:100810405:C:G	rs12349452	1.76e-09	1	Supplementary and Cingulate Eye Field	1	rs12349452	rs72755439	RNU6-918P - NANS	HDL cholesterol levels; Apolipoprotein A1 levels
210	9:101645590:A:T	rs7851057	2.11e-09	11	Primary Auditory Cortex; Parieto-Occipital Sulcus Area 1; Area 6m anterior; PreSubiculum; ParaHippocampal Area 3; Area PH; Area IntraParietal 0; Area PGs; VentroMedial Visual Area 1; Area TG Ventral; Area posterior 24	1	rs7851057	rs911934; rs7023465; rs7851057	GALNT12 - NME2P3	Left‚Äìright brain asymmetry; Brain morphology (MOSTest); Cortical surface area (MOSTest); IDP T1 FAST ROIs R sup temp gyrus ant; Brain shape (segment 1); Vertex-wise sulcal depth; Cortical thickness; Whole brain restricted isotropic diffusion (multivariate analysis); Whole brain free water diffusion (multivariate analysis); Cortical surface area; Vertex-wise cortical thickness; Vertex-wise cortical surface area; Brain region volumes
211	9:109689752:C:T	rs3814541	1.02e-14	2	Primary Visual Cortex; Second Visual Area	3	rs3814541;rs3814538;rs11789013	rs10978677; rs17723637; rs2134063	ZNF462	Height; Migraine; Educational attainment (MTAG)
212	9:112131661:G:T	rs10979844	3.81e-08	1	Area Lateral IntraParietal ventral	1	rs10979844	NA	NA	NA
213	9:119245183:A:G	rs7030607	2.54e-08	10	RetroSplenial Complex; PreCuneus Visual Area; Area ventral 23 a+b; Area 8BM; Area 13l; PreSubiculum; Hippocampus; VentroMedial Visual Area 3; Area Lateral Occipital 3; Area 31a	1	rs7030607	rs7030607; rs7020341; rs10759844; rs7852872; rs1876475	ASTN2	Brain region volumes; Migraine; HippSubfield lh volume Whole-hippocampus; HippSubfield rh volume subiculum-body; HippSubfield lh volume GC-ML-DG-head; HippSubfield lh volume CA4-body; HippSubfield lh volume Whole-hippocampal-head; aseg lh volume Hippocampus; IDP T1 FAST ROIs L hippocampus; Cortical thickness; Vertex-wise cortical thickness; Vertex-wise sulcal depth; Cortical surface area; Uterine leiomyoma or ER positive breast cancer (pleiotropy); Vertex-wise cortical surface area; Hippocampal volume; HippSubfield rh volume Whole-hippocampus; HippSubfield rh volume Hippocampal-tail; aseg rh volume Hippocampus; Sex hormone-binding globulin levels; Medication use (antimigraine preparations); Sib-shared facial trait 963; Facial segment 59; 3D morphology of the temple lines
214	9:120507371:A:G	rs72616623	1.76e-15	1	Area 9 Posterior	1	rs72616623	rs10818081; rs7021145	TLR4 - TPT1P9	Insomnia; Externalizing behaviour (multivariate analysis)
215	9:124951726:A:T	rs9802908	4.16e-08	1	Area 6m anterior	1	rs9802908	NA	NA	NA
216	9:127063195:C:T	rs117074788	1.22e-08	1	Ventral Area 6	1	rs117074788	NA	NA	NA
217	9:134919509:A:G	rs79942648	5.25e-12	1	Area 55b	1	rs79942648	NA	NA	NA
218	10:8536153:C:T	rs78179931	4.74e-08	1	Fourth Visual Area	1	rs78179931	NA	NA	NA
218	10:8838086:C:T	rs7068268	2.82e-15	2	Orbital Frontal Complex; Area PHT	1	rs7068268	rs1334561	NA	Attention deficit hyperactivity disorder (MTAG)
219	10:11133823:A:G	rs1291821	5.38e-11	2	Area Lateral IntraParietal ventral; Area 6mp	1	rs1291821	rs1291821; rs1291823; rs1291824; rs4750019; rs1747714	CELF2-AS2, CELF2; CELF2, CELF2-AS2; CELF2	Smoking initiation (ever regular vs never regular); Smoking initiation (ever regular vs never regular) (MTAG); Highest math class taken (MTAG); Externalizing behaviour (multivariate analysis); Cognitive performance (MTAG); Educational attainment (years of education); Educational attainment (MTAG)
220	10:14366462:C:T	rs1018666	2.3e-08	1	Frontal OPercular Area 3	1	rs1018666	NA	NA	NA
221	10:16994047:A:C	rs2271469	1.4e-09	1	Area 8C	1	rs2271469	NA	NA	NA
222	10:18549016:A:G	rs7099380	1.07e-18	1	Area PF Complex	1	rs7099380	rs7099380	CACNB2	Schizophrenia
223	10:22280429:A:G	rs6650129	1.29e-18	4	Primary Visual Cortex; Lateral Area 7A; Area 47s; Hippocampus	1	rs6650129	rs1416901; rs12251016; rs10828247; rs7894565; rs34719019; rs11012750; rs1243180; rs1243182; rs7090708; rs1243192; rs10740991; rs2807967	MLLT10; DNAJC1	Insomnia; Body mass index; Endometriosis or migraine; Brain shape (segment 1); Whole brain free water diffusion (multivariate analysis); Waist-hip ratio; Breast cancer; Cancer (pleiotropy); Migraine; Vertex-wise sulcal depth; White matter microstructure (axial diusivities); White matter microstructure (mean diusivities); White matter microstructure (radial diusivities); Subcortical volume (MOSTest); Brain morphology (min-P); Subcortical volume (min-P); Physical activity; Smoking initiation; Smoking status; Epithelial ovarian cancer; Ovarian cancer; Leisure sedentary behaviour (television watching); Hand grip strength; Herring liking; Lifetime smoking; Predicted visceral adipose tissue; Circulating docosahexaenoic acid levels; Docosahexaenoic acid levels
224	10:24562507:A:G	rs10741049	1.11e-09	1	Area OP1/SII	1	rs10741049	rs220358	KIAA1217	Educational attainment (MTAG)
225	10:33441017:C:G	rs2474711	1.97e-08	1	Area PFcm	1	rs2474711	NA	NA	NA
225	10:33491186:C:T	rs2474720	2.13e-09	10	IntraParietal Sulcus Area 1; Area 7PC; Area 1; Area PFcm; Middle Insular Area; ParaHippocampal Area 1; Area STSd anterior; Area PFm Complex; Area PGs; Area STSv anterior	1	rs2474720	rs2247015; rs1555319; rs2474720	NRP1	Blood protein levels; Cortical surface area; Serum levels of protein NRP1; Brain morphology (MOSTest); Biological sex
226	10:34582371:C:T	rs2804547	1.83e-11	2	Area posterior 9-46v; Para-Insular Area	1	rs2804547	rs1765174	PARD3	Highest math class taken
227	10:75687611:C:T	rs58823455	3.95e-11	2	Area PGs; VentroMedial Visual Area 1	1	rs58823455	rs4745723; rs60820984	CAMK2G; CAMK2G - PLAU	Lung function (FEV1/FVC); FEV1; Peak expiratory flow
228	10:83219680:C:T	rs34774080	4.11e-13	2	Lateral Area 7P; Area 47l (47 lateral)	4	rs34774080;rs11190185;rs1010469;rs59035187	NA	NA	NA
229	10:93791409:A:G	rs833374	6.23e-12	1	Area dorsal 23 a+b	1	rs833374	rs1776209	CPEB3	Body mass index
230	10:94815076:C:T	rs12771031	2.1e-08	1	ParaHippocampal Area 2	1	rs12771031	rs835259	EXOC6	Age-related hearing impairment (MTAG)
231	10:95743087:A:G	rs11593126	1.38e-11	2	Primary Auditory Cortex; Area TE2 posterior	1	rs11593126	NA	NA	NA
232	10:96997082:C:T	rs45510800	3.59e-08	1	Area 44	1	rs45510800	NA	NA	NA
233	10:102052884:C:T	rs35662118	3.22e-12	1	Orbital Frontal Complex	1	rs35662118	NA	NA	NA
234	10:115052741:C:G	rs999248	1.32e-08	1	Third Visual Area	1	rs999248	NA	NA	NA
235	10:118696266:A:T	rs4751614	6.44e-51	13	Primary Sensory Cortex; Parieto-Occipital Sulcus Area 1; Lateral Area 7A; Area 3a; Area 8Ad; Area 8C; Posterior Insular Area 2; Middle Insular Area; Frontal OPercular Area 3; Perirhinal Ectorhinal Cortex; Area TemporoParietoOcci pital Junction 1; Area FST; Insular Granular Complex	5	rs4751614;rs751233;rs4752015;rs2531688;rs3781566	rs2257791; rs2531685; rs10510025; rs740600; rs10886017; rs4638225; rs4752018; rs719012; rs11598817; rs4751614; rs1905544; rs7902527; rs1122688; rs11593277; rs10886021; rs12769006; rs10787738; rs10749233	ENO4, SHTN1; SHTN1, ENO4; SHTN1	Brain region volumes; Brain shape (segment 1); Brain morphology (MOSTest); Body mass index; Cortical surface area (MOSTest); Cortical thickness; Vertex-wise cortical thickness; Vertex-wise sulcal depth; Smoking initiation (ever regular vs never regular) (MTAG); Smoking initiation (ever regular vs never regular); Risk-taking behavior (multivariate analysis); Whole brain restricted isotropic diffusion (multivariate analysis); Whole brain restricted directional diffusion (multivariate analysis); Vertex-wise cortical surface area; Whole brain free water diffusion (multivariate analysis); Cortical surface area; Inferior parietal cortex volume; Age of smoking initiation (MTAG); Putamen volume; Subcortical volume (MOSTest); White matter microstructure (fractional anisotropy); Externalizing behaviour (multivariate analysis); Body fat percentage
236	10:126424823:A:G	rs4962692	1.64e-10	12	Area Lateral Occipital 1; Medial Area 7P; Parieto-Occipital Sulcus Area 1; Area 23d; Area dorsal 23 a+b; PreSubiculum; Dorsal Transitional Visual Area; Area IntraParietal 2; Area IntraParietal 0; Area V3CD; Area 31pd; Area Posterior Insular 1	1	rs4962692	rs11245344; rs4962691; rs4962692; rs11245347; rs10901814; rs2280450; rs4962694; rs965484; rs2363340; rs12218394; rs11245366; rs61872090; rs12764880; rs10901823; rs2303611; rs11245388	FAM53B; FAM53B - EEF1AKMT2; EEF1AKMT2; EEF1AKMT2 - ABRAXAS2; ABRAXAS2; ABRAXAS2 - NPM1P31	HippSubfield lh volume CA4-head; Estimated glomerular filtration rate; Estimated glomerular filtration rate (creatinine); Brain region volumes; Cortical thickness (MOSTest); Educational attainment; Brain morphology (MOSTest); Subcortical volume (MOSTest); Brain morphology (min-P); Cortical thickness (min-P); Subcortical volume (min-P); Cortical thickness; HippSubfield lh volume CA3-head; Whole brain free water diffusion (multivariate analysis); Whole brain restricted directional diffusion (multivariate analysis); Vertex-wise sulcal depth; Vertex-wise cortical thickness; HippSubfield rh volume Whole-hippocampus; HippSubfield rh volume Hippocampal-tail; HippSubfield rh volume Whole-hippocampal-body; Whole brain restricted isotropic diffusion (multivariate analysis); Dentate gyrus molecular layer volume (corrected for total hippocampal volume); Blood urea nitrogen levels; Estimated glomerular filtration rate (cystatin c); Hippocampal tail volume; HippSubfield lh volume Hippocampal-tail; HippSubfield rh volume GC-ML-DG-body; HippSubfield rh volume CA4-body; Bone mineral content; Heel bone mineral density; Cortical surface area; Vertex-wise cortical surface area; Cortical surface area (MOSTest)
237	10:128564322:C:T	rs4962374	1.32e-10	2	VentroMedial Visual Area 2; Area Posterior Insular 1	1	rs4962374	NA	NA	NA
238	10:134201322:A:G	rs72863853	2.67e-11	2	Frontal OPercular Area 3; Area anterior 32 prime	5	rs72863853;rs11146316;rs6560688;rs2474334;rs2698781	NA	NA	NA
239	11:780827:C:T	rs4963156	1.12e-08	1	Area V3A	1	rs4963156	rs4963156; rs4963153; rs7117921	GATD1 - CEND1; SLC25A22; PIDD1	Intraocular pressure; Waist-hip index; Central corneal thickness (MTAG); Corneal resistance factor; Corneal resistance factor (MTAG); Keratoconus
240	11:17115018:A:G	rs4757496	4.89e-15	1	Auditory 4 Complex	2	rs4757496;rs11024271	rs7478986; rs4356203; rs2008905; rs12789333	PIK3C2A; NUCB2	Pulse pressure; Schizophrenia; Schizophrenia or bipolar disorder; Retinal nerve fibre layer thickness or ganglion cell inner plexiform layer thickness (MTAG); Ganglion cell inner plexiform layer (GCIPL) thickness
241	11:20326285:G:T	rs11025481	1.17e-11	1	Primary Sensory Cortex	2	rs11025481;rs2204003	NA	NA	NA
242	11:22684724:A:G	rs10833797	1.68e-08	1	Primary Visual Cortex	1	rs10833797	NA	NA	NA
243	11:27993937:C:T	rs12287873	2.06e-11	1	Area anterior 47r	2	rs12287873;rs2582894	NA	NA	NA
243	11:28401900:A:G	rs4923532	4.19e-13	1	Area 5m	3	rs4923532;rs2582894;rs7396827	NA	NA	NA
243	11:28608730:C:G	rs4378371	9.6e-26	2	Area V4t; Area TE1 Middle	3	rs4378371;rs2582894;rs7396827	rs11030380; rs7127383; rs2585817; rs7952220; rs7931440; rs59617050; rs10767733; rs10767734; rs10767735; rs4636654	METTL15 - NA; METTL15 - LINC02758	Alcohol consumption (drinks per week) (MTAG); Cigarettes smoked per day (MTAG); Smoking status (ever vs never smokers); Smoking initiation; Attention deficit hyperactivity disorder (MTAG); Disruptive behavior (multivariate analysis); Smoking cessation (MTAG); Feeling tense; Intraocular pressure; Depression (broad); Schizophrenia; Neuropsychiatric disorders; General cognitive ability; Major depressive disorder (MTAG); Cognitive performance (MTAG); Attention deficit hyperactivity disorder or autism spectrum disorder or intelligence (pleiotropy)
244	11:47939515:C:G	rs117366433	2.34e-11	1	Perirhinal Ectorhinal Cortex	1	rs117366433	rs185630440	FNBP4	Waist circumference adjusted for body mass index
245	11:49768735:C:G	rs11040506	4.03e-14	1	Area STGa	1	rs11040506	rs146706984; rs11245604; rs4881702; rs11561066; rs118174209; rs117353933	NA - TRIM51FP; GTF2IP11 - PHKG1P3; GTF2IP11 - NA; LINC02750 - OR4C50P; LINC02750 - NA	Triglyceride levels; Alanine aminotransferase levels; Red blood cell count; Type 2 diabetes; Gamma glutamyl transpeptidase; Aspartate aminotransferase levels
246	11:55585198:C:T	rs61896322	7.53e-09	1	Parieto-Occipital Sulcus Area 1	1	rs61896322	rs11227719; rs17150276; rs17150286; rs11228326	OR5T3 - OR5T1; OR5T1 - OR8H1; OR8H1, OR8H1; OR8U3 - OR5M4P	6-month creatinine clearance change response to tenofovir treatment in HIV infection (treatment arm interaction)
247	11:57644334:A:G	rs6591434	8.03e-23	2	Area 5m; Anterior IntraParietal Area	2	rs6591434;rs503037	rs10896633; rs11606396; rs10896636; rs11604333; rs576859; rs7129727; rs11607056; rs12790196; rs9420; rs11570190; rs3781885; rs708228; rs12807250; rs7932091; rs7936998; rs7117205; rs6591434; rs2509805; rs78587207; rs685149; rs674094; rs9645687; rs641325	CLP1; CLP1 - ZDHHC5; ZDHHC5; TMX2; SELENOH; CTNND1; CTNND1 - OR5BA1P; OR5BA1P; OR5BA1P - OR5AZ1P	Positive affect; Mean corpuscular volume; Mean corpuscular hemoglobin; Depression; Neuroticism; Depressive symptoms; Neurociticism; General factor of neuroticism; Anxiety; Educational attainment; Well-being spectrum (multivariate analysis); Problematic alcohol use; Autism spectrum disorder or schizophrenia; Schizophrenia; Life satisfaction; Educational attainment (years of education); Highest math class taken (MTAG); Educational attainment (MTAG); Anorexia nervosa, attention-deficit/hyperactivity disorder, autism spectrum disorder, bipolar disorder, major depression, obsessive-compulsive disorder, schizophrenia, or Tourette syndrome (pleiotropy); General cognitive ability; Worry too long after an embarrassing experience; Pulse pressure; Self-reported math ability (MTAG); Self-reported math ability; Highest math class taken; Principal component-derived dietary pattern 3; Red blood cell count; Post-traumatic stress disorder (mental health questionnaire or predicted); Major depressive disorder (MTAG); Major depressive disorder; Systolic blood pressure; Feeling hurt; Neuropsychiatric disorders
248	11:61513400:A:G	rs61896068	4.3e-11	1	Primary Visual Cortex	1	rs61896068	rs61896068	DAGLA	Fasting plasma glucose
249	11:73310668:A:G	rs4433590	8.34e-16	1	Area 46	1	rs4433590	rs7943721; rs4433590; rs10751226	FAM168A - PLEKHB1	Smoking initiation (ever regular vs never regular); Externalizing behaviour (multivariate analysis); Schizophrenia; Smoking status (ever vs never smokers); Pulmonary function (smoking interaction)
249	11:73509274:C:G	rs12285303	3.51e-18	1	Third Visual Area	1	rs12285303	rs1723832	MRPL48	Cortical thickness
250	11:80038214:A:G	rs7926854	9.08e-09	1	Area 44	1	rs7926854	NA	NA	NA
251	11:89918373:A:G	rs7930900	2.73e-08	1	Middle Insular Area	1	rs7930900	rs1045861	CHORDC1	Body mass index
252	11:110962880:A:G	rs167684	2.1e-09	11	Area 47l (47 lateral); RetroInsular Cortex; Area PFcm; Middle Insular Area; Entorhinal Cortex; PreSubiculum; ProStriate Area; Area TE1 posterior; VentroMedial Visual Area 3; Area Frontal Opercular 5; Area posterior 10p	1	rs167684	rs321403; rs321404; rs321406; rs11213729; rs7123402; rs574760; rs167684	RNA5SP350 - LINC02550; LINC02550	Cortical volume; Brain region volumes; Whole brain restricted isotropic diffusion (multivariate analysis); Whole brain free water diffusion (multivariate analysis); Brain morphology (MOSTest); Subcortical volume (MOSTest); Whole brain restricted directional diffusion (multivariate analysis); Cortical surface area; Vertex-wise sulcal depth; Brain morphology (min-P); Subcortical volume (min-P); aparc-a2009s lh volume S-circular-insula-sup; Vertex-wise cortical thickness; Cortical thickness; Medial thalamic nuclei volume
253	11:112869054:A:G	rs10891487	3.33e-19	1	Area V3B	2	rs10891487;rs10789931	rs2212450; rs2186710; rs4937872; rs7111153; rs2155281; rs7948789; rs7126748; rs7110863; rs2186709; rs11214441; rs2155290; rs2298527; rs1940728; rs7106434; rs4466874; rs4144892; rs10891487; rs1940701; rs9919670; rs9919557; rs9919558; rs10891490; rs7128648; rs7947502; rs2155292; rs7938812; rs7105462; rs3802847; rs3802850; rs2155646	LINC02763 - NCAM1; NCAM1	Body mass index; Depressive symptoms (MTAG); Major depressive disorder (MTAG); Haemorrhoidal disease; Common executive function; Neuroticism; General cognitive ability; Sensitivity to environmental stress and adversity; Cognitive performance (MTAG); Decaffeinated coffee consumption and/or neuroticism; Worry; Feeling tense; Post-traumatic stress disorder (mental health questionnaire or predicted); Anxiety; Decaffeinated coffee consumption or major depression disorder; Self-reported math ability (MTAG); Self-reported math ability; General factor of neuroticism; Smoking initiation (ever regular vs never regular); Smoking status (current vs never); Smoking initiation; Smoking cessation (MTAG); Age of smoking initiation (MTAG); Well-being spectrum (multivariate analysis); Depressive symptoms; Life satisfaction; Positive affect; Risk-taking tendency (4-domain principal component model); Number of sexual partners; Smoking status (ever vs never smokers); Avocado liking; Caffeine consumption from coffee; Cabbage liking; Depressed affect; Alcohol consumption (drinks per week) (MTAG); Irritable bowel syndrome; Smoking status (heavy vs never); Lifetime smoking (without educational attainment); Lifetime smoking; Opioid use disorder (MTAG); Lifetime smoking index; Cannabis use; Cannabis smoking or cigarette smoking or schizophrenia; Depression; Decaffeinated coffee consumption and/or lifetime cannabis use; Risk-taking behavior (multivariate analysis); Externalizing behaviour (multivariate analysis); Frailty index; Coffee consumption; Highest math class taken (MTAG); Caffeine consumption from coffee or tea; F-cooking vegetables liking (derived food-liking factor); Insomnia; Highest math class taken; Smoking initiation (ever regular vs never regular) (MTAG); Smoking status
254	11:113334206:A:G	rs118168024	3.44e-08	1	Area 25	1	rs118168024	NA	NA	NA
254	11:113758422:A:G	rs61907880	6.64e-11	1	Posterior Insular Area 2	1	rs61907880	NA	NA	NA
255	11:128946887:C:T	rs671154	2.37e-15	2	Area PF opercular; Area 25	1	rs671154	NA	NA	NA
256	11:131784282:C:T	rs554123	1.62e-10	12	Parieto-Occipital Sulcus Area 2; Seventh Visual Area; IntraParietal Sulcus Area 1; Fusiform Face Complex; Middle Temporal Area; PreCuneus Visual Area; Area 31p ventral; Lateral Area 7A; Medial Area 7A; Area Lateral IntraParietal ventral; Ventral IntraParietal Complex; Area IntraParietal 0	2	rs554123;rs12222255	NA	NA	NA
257	11:133825855:A:G	rs12273435	8.79e-15	1	Area TemporoParietoOcci pital Junction 1	1	rs12273435	rs12273435	IGSF9B	Educational attainment (MTAG); Educational attainment (years of education); Cognitive performance (MTAG); Externalizing behaviour (multivariate analysis); Insomnia; Educational attainment
257	11:133834104:C:T	rs612823	5.58e-19	1	Area 8B Lateral	2	rs612823;rs493888	NA	NA	NA
258	12:280569:C:T	rs16932134	8.94e-11	2	Area 13l; RetroInsular Cortex	1	rs16932134	NA	NA	NA
259	12:5906139:A:G	rs3782652	2.11e-09	11	Primary Visual Cortex; Third Visual Area; Primary Sensory Cortex; Area 5L; Area 1; Dorsal area 6; Area OP2-3/VS; Anterior IntraParietal Area; Area V3CD; Insular Granular Complex; Lateral Belt Complex	1	rs3782652	rs3782652; rs3782655; rs3782656; rs2277403; rs7311862	ANO2	Brain region volumes; Brain morphology (MOSTest); Vertex-wise cortical surface area; Whole brain restricted directional diffusion (multivariate analysis); Cortical thickness; Vertex-wise cortical thickness; Brain shape (segment 1); Whole brain free water diffusion (multivariate analysis); Vertex-wise sulcal depth; Whole brain restricted isotropic diffusion (multivariate analysis); Cortical surface area
260	12:12509332:G:T	rs116953572	2.68e-12	2	Area PFm Complex; Area posterior 10p	1	rs116953572	NA	NA	NA
261	12:24164088:A:C	rs12311849	1.06e-27	3	Primary Visual Cortex; IntraParietal Sulcus Area 1; Area 45	3	rs12311849;rs10734732;rs10505923	rs11047209	SOX5	Externalizing behaviour (multivariate analysis)
262	12:48578809:C:T	rs7485057	1.32e-11	2	Second Visual Area; Area 11l	2	rs7485057;rs7310960	NA	NA	NA
262	12:48863227:C:T	rs11168590	3.83e-08	1	Area anterior 32 prime	2	rs11168590;rs7310960	rs11458	C12orf54	Hemoglobin levels
263	12:49398862:A:G	rs2293445	9.2e-14	2	Fourth Visual Area; Area IntraParietal 0	1	rs2293445	rs10783299; rs2293445; rs1138908; rs10783300; rs2117029; rs10875912; rs11168827; rs10875914; rs11614738; rs10875915; rs11168839; rs10459221	DDN; DDN-AS1, PRKAG1; PRKAG1, DDN-AS1; KMT2D; KMT2D - RHEBL1; RHEBL1 - DHH	Self-reported math ability (MTAG); Highest math class taken (MTAG); Attention deficit hyperactivity disorder or autism spectrum disorder or intelligence (pleiotropy); Educational attainment; Serum total protein level; Verbal-numerical reasoning; Intelligence (MTAG); Percentage gas trapping; Hair color; Bipolar disorder; General cognitive ability; Cognitive performance; Intelligence; HDL cholesterol levels in HIV infection; Reaction time
264	12:51730301:C:G	rs12304112	3.37e-08	1	Area OP4/PV	1	rs12304112	rs115589277	DAZAP2 - BIN2	Platelet count
264	12:51746694:G:T	rs59535902	4.31e-09	1	Primary Visual Cortex	1	rs59535902	NA	NA	NA
265	12:56478002:A:C	rs10876870	1.21e-22	5	Primary Visual Cortex; Area 23d; Area 5m ventral; Area 23c; Auditory 5 Complex	5	rs10876870;rs10783779;rs4759228;rs773109;rs11611029	rs773114; rs1873914; rs705699; rs705700; rs10876864; rs1131017; rs7305461; rs7312770; rs4622308; rs11171739; rs7297175; rs2271194	RAB5B; SUOX - IKZF4; RPS26; RPS26 - ERBB3; ERBB3	High density lipoprotein cholesterol levels; Gastroesophageal reflux disease, peptic ulcer disease and/or corresponding medications and treatment; Alanine aminotransferase levels; Sum eosinophil basophil counts; Atopic asthma; Asthma (childhood onset); Allergic disease (asthma, hay fever and/or eczema) (multivariate analysis); Allergic disease (asthma, hay fever and/or eczema) (age of onset); Type 1 diabetes; Aspartate aminotransferase levels; Asthma (adult onset); Asthma; Nonatopic asthma; Rheumatoid arthritis; Rheumatoid arthritis (rheumatoid factor and/or anti-cyclic citrullinated peptide seropositive); Leisure sedentary behaviour (television watching); Appendicular lean mass; Allergic disease (asthma, hay fever or eczema); Neutrophil percentage of granulocytes; Eosinophil percentage of granulocytes; Eosinophil percentage of white cells; Household income (MTAG); Asthma or allergic disease (pleiotropy); Vitiligo; Intelligence (MTAG); Cognitive aspects of educational attainment; Eosinophil counts; Inflammatory skin disease; Lymphocyte count; Menarche (age at onset); Self-reported math ability (MTAG); Cognitive performance; Cortical surface area; Liver enzyme levels (alanine transaminase); Cognitive performance (MTAG); Vertex-wise cortical surface area; Serum total protein level; Asthma (moderate or severe); Hypothyroidism; Polycystic ovary syndrome; Asthma-COPD overlap syndrome; Anorexia nervosa; Brain morphology (MOSTest); Autoimmune traits (pleiotropy); Verbal-numerical reasoning; Vertex-wise sulcal depth; Atopic dermatitis; Self-reported math ability; Lifetime smoking index; Autoimmune thyroid disease
266	12:65795603:C:T	rs10878271	2.87e-15	16	RetroSplenial Complex; Medial Area 7P; Area Posterior 24 prime; Area 8BM; Area 10v; PreSubiculum; Hippocampus; Area STSd posterior; Area TF; Area TemporoParietoOcci pital Junction 1; Area PGi; Area PGs; Area Lateral Occipital 3; Area 31pd; Area 31a; posterior OFC Complex	2	rs10878271;rs61921502	rs12229918; rs10784447; rs12810744; rs10506525; rs12368809; rs10878269; rs10878271; rs2336713; rs2336714; rs1389799	MSRB3	Primary tooth development (number of teeth); Primary tooth development (time to first tooth eruption); Brain rsFMRI measurement (functional connectivity) (Net_Edge_ICA6); Brain region volumes; Waist-hip ratio; Cortical thickness (MOSTest); Vertex-wise cortical surface area; Snoring; Brain morphology (MOSTest); Cortical surface area (MOSTest); Cortical surface area; Cortical volume; Cortical surface area (min-P); General risk tolerance (MTAG)
266	12:65905126:C:T	rs79487293	7.81e-13	14	Second Visual Area; Parieto-Occipital Sulcus Area 1; Area Posterior 24 prime; Area dorsal 32; Area 9 Middle; Area 13l; PreSubiculum; Hippocampus; ParaHippocampal Area 3; Area STSd posterior; Area TG dorsal; VentroMedial Visual Area 1; ParaHippocampal Area 2; Area posterior 47r	3	rs79487293;rs17178006;rs61921502	rs79487293	MSRB3 - LINC02454	Brain region volumes; Cortical surface area; Lung function (FVC); Whole brain restricted isotropic diffusion (multivariate analysis); Whole brain free water diffusion (multivariate analysis); Whole brain restricted directional diffusion (multivariate analysis); Vertex-wise sulcal depth; Cortical thickness; Vertex-wise cortical thickness
267	12:73976107:A:G	rs1373223	2.13e-08	1	Hippocampus	1	rs1373223	NA	NA	NA
268	12:80019427:C:T	rs4842267	1.17e-11	13	Area 55b; Superior Frontal Language Area; Supplementary and Cingulate Eye Field; Area 6m anterior; Dorsal area 6; Ventral Area 6; Area 9 Posterior; Area IFSa; Frontal OPercular Area 3; Area TE1 anterior; Area TE1 posterior; Area TF; Area posterior 24	2	rs4842267;rs1245770	rs11614730; rs4479056; rs4842266; rs4842316; rs4842267; rs12424773; rs12424774; rs4842318	SYT1 - NOP56P3; PAWR	Cortical thickness (MOSTest); Pulse pressure; Monocyte count; White blood cell count; Peripheral artery disease; Cortical surface area; Brain morphology (MOSTest); Cortical surface area (MOSTest); Whole brain restricted isotropic diffusion (multivariate analysis); Vertex-wise sulcal depth; Cortical thickness; Vertex-wise cortical surface area; Vertex-wise cortical thickness; Neutrophil count; Systolic blood pressure; Brain shape (segment 1); Whole brain restricted directional diffusion (multivariate analysis); Whole brain free water diffusion (multivariate analysis)
269	12:85200494:C:T	rs11830730	4.63e-14	3	Area 1; Area posterior 9-46v; Area STSd anterior	1	rs11830730	NA	NA	NA
270	12:89745477:A:C	rs2279574	8.67e-15	1	Area posterior 24	2	rs2279574;rs797267	rs704067; rs2279574; rs1427829; rs3990314; rs704061; rs770082	MRPS6P4 - DUSP6; DUSP6; DUSP6 - POC1B	Waist-hip ratio; Insomnia; Self-reported math ability (MTAG); Highest math class taken; Highest math class taken (MTAG); Age at first sexual intercourse; Cognitive performance (MTAG); Educational attainment; Attention deficit hyperactivity disorder; Educational attainment (years of education); Educational attainment (MTAG); Attention deficit hyperactivity disorder or autism spectrum disorder or intelligence (pleiotropy); Disruptive behavior (multivariate analysis); Body mass index; Predicted visceral adipose tissue; Platelet count; Major depressive disorder vs ADHD (ordinary least squares (OLS)); Schizophrenia vs ADHD (ordinary least squares (OLS)); Body fat percentage; Metabolic biomarkers (multivariate analysis)
271	12:98789398:A:G	rs918276	7.56e-11	2	Area IFSp; Area PH	1	rs918276	NA	NA	NA
272	12:102497698:A:G	rs75162381	4.09e-14	3	Second Visual Area; Area OP4/PV; Medial Belt Complex	1	rs75162381	rs79076266; rs35872193; rs77121786; rs11111146; rs17437668; rs368746845; rs17438571; rs11111197; rs59660079; rs1949554; rs11111278; rs747735019	WASHC3; WASHC3 - NUP37; PARPBP; HELLPAR; LINC02456, HELLPAR; LINC02456, IGF1; IGF1	Brain shape (segment 10); Brain region volumes; aseg rh volume Cerebellum-Cortex; IDP T1 FAST ROIs R cerebellum crus II; IDP T1 FAST ROIs L cerebellum VIIb; aseg lh volume Cerebellum-Cortex; Prostate cancer; Aspartate aminotransferase levels; General risk tolerance (MTAG); Externalizing behaviour (multivariate analysis); Waist-hip index; Waist-to-hip ratio adjusted for BMI; Adventurousness; Number of sexual partners; Whole brain restricted directional diffusion (multivariate analysis); aseg rh volume Cerebellum-White-Matter; IDP T1 FAST ROIs V cerebellum VIIb; Total cerebellar volume; aseg rh volume Amygdala
273	12:106476805:C:T	rs12146713	2.01e-20	20	PreCuneus Visual Area; Area 7m; Parieto-Occipital Sulcus Area 1; Area 5m; Supplementary and Cingulate Eye Field; Area 10d; Polar 10p; Orbital Frontal Complex; Area OP4/PV; Area 52; Posterior Insular Area 2; Middle Insular Area; Hippocampus; ProStriate Area; Perirhinal Ectorhinal Cortex; Area PF opercular; Area 25; Area s32; Area Frontal Opercular 5; Area posterior 47r	1	rs12146713	rs12146713; rs1978730	NUAK1	Brain region volumes; White matter microstructure (axial diusivities); White matter microstructure (mean diusivities); White matter microstructure (radial diusivities); Brain morphology (MOSTest); Subcortical volume (MOSTest); Brain morphology (min-P); Cortical surface area (MOSTest); Lateral ventricular volume in normal aging; White matter microstructure (mode of anisotropy); White matter microstructure (fractional anisotropy); Subcortical volume (min-P); aseg rh volume Lateral-Ventricle; IDP dMRI TBSS MO Body of corpus callosum; IDP dMRI TBSS MO Fornix; IDP dMRI ProbtrackX FA str l; IDP dMRI ProbtrackX FA str r; IDP dMRI TBSS L3 Fornix; aseg lh intensity Lateral-Ventricle; aseg lh intensity Inf-Lat-Vent; aseg lh volume Lateral-Ventricle; aseg lh volume Inf-Lat-Vent; IDP dMRI ProbtrackX OD str l; IDP dMRI ProbtrackX OD str r; IDP dMRI TBSS ISOVF Fornix; IDP T1 SIENAX CSF normalised volume; IDP T1 SIENAX CSF unnormalised volume; aseg rh intensity Lateral-Ventricle; aseg global volume VentricleChoroid; aseg global volume 3rd-Ventricle; QC T1-to-standard linear alignment discrepancy; IDP dMRI TBSS MD Fornix; IDP dMRI TBSS FA Fornix; IDP dMRI TBSS FA Posterior limb of internal capsule R; IDP dMRI TBSS FA Posterior limb of internal capsule L; IDP dMRI TBSS OD Fornix; IDP dMRI TBSS OD Posterior limb of internal capsule R; IDP dMRI TBSS MO Retrolenticular part of internal capsule R; IDP dMRI TBSS MO Anterior corona radiata R; IDP dMRI TBSS L2 Fornix; IDP dMRI TBSS L2 Anterior limb of internal capsule R; IDP dMRI TBSS L2 Posterior limb of internal capsule R; Brain shape (segment 7); Vertex-wise cortical surface area; Vertex-wise sulcal depth; Whole brain restricted isotropic diffusion (multivariate analysis); Whole brain free water diffusion (multivariate analysis); Whole brain restricted directional diffusion (multivariate analysis); Cortical thickness; Cortical surface area; Medial thalamic nuclei volume; Vertex-wise cortical thickness
274	12:123692965:A:T	rs1270594	6.94e-27	4	Area 5m ventral; Area p32 prime; Area PF opercular; posterior OFC Complex	8	rs1270594;rs73231956;rs28577594;rs138062324;rs78501984;rs61955214;rs1716183;rs2851437	rs4148856; rs12828755; rs937564; rs585522; rs1260294; rs7132277; rs7299943; rs7975763; rs2510885; rs1727294; rs6488864; rs1790116; rs1619561; rs1106241; rs1727313; rs2695481; rs1790100; rs2049114; rs2851436; rs1790105; rs1790086; rs11614406; rs1790089; rs2695478; rs1727324; rs1727323; rs10744149; rs2851435; rs1716169; rs4268544; rs1879380; rs12824957; rs10846491; rs7953929; rs7306755; rs71444571; rs9739070; rs6488868; rs1060105; rs11057270; rs12824685; rs7980687; rs11830103; rs67624109; rs28582096; rs28413626; rs28583837; rs28377694; rs28576953; rs6576; rs28481863; rs28376121; rs4930718	ABCB9; PITPNM2; MPHOSPH9; CDK2AP1, C12orf65; MTRFR, CDK2AP1; CDK2AP1; CDK2AP1 - RNA5SP375; RNA5SP375 - SBNO1; SBNO1; SBNO1-AS1 - KMT5A; KMT5A; RILPL2	Venous thromboembolism; Type 2 diabetes; Eosinophil percentage of white cells; Vertex-wise cortical surface area; Insomnia; Hay fever and/or eczema; Eczema; Asthma; Multiple sclerosis; Schizophrenia; Blood protein levels; Whole brain free water diffusion (multivariate analysis); Hip circumference adjusted for BMI; Vertex-wise cortical thickness; Cortical thickness; Tourette syndrome; Whole brain restricted isotropic diffusion (multivariate analysis); Intelligence (MTAG); Whole brain restricted directional diffusion (multivariate analysis); Diastolic blood pressure; Self-reported math ability (MTAG); Heel bone mineral density; Cortical surface area; Eosinophil counts; Platelet count; Vertex-wise sulcal depth; Plasma anti-thyroglobulin levels; Self-reported math ability; Early-onset ischemic stroke; Highest math class taken (MTAG); Aspartate aminotransferase to alanine aminotransferase ratio; Alanine aminotransferase levels; Educational attainment (college completion); Household income (MTAG); Educational attainment; Lymphocyte percentage of white cells; Allergy; Lymphocyte count; Knee osteoarthritis; Type 2 diabetes (adjusted for BMI); Brain morphology (MOSTest); Height; Infant head circumference (MTAG); Head circumference (infant); Biological sex; Neutrophil percentage of white cells; Neutrophil-to-lymphocyte ratio; Highest math class taken; Uterine fibroids; Lung function (FVC); Hair color; Appendicular lean mass; Alzheimer's disease or educational attainment (pleiotropy); Age at menopause; Waist-to-hip ratio adjusted for BMI
274	12:123737933:G:T	rs76582395	3.73e-11	1	Hippocampus	1	rs76582395	rs76582395	CDK2AP1, C12orf65	Hip circumference adjusted for BMI
275	12:124582715:C:T	rs1317291	3.71e-08	1	Area dorsal 32	1	rs1317291	rs416652	RFLNA	1-palmitoyl-2-linoleoyl-GPI (16:0/18:2) levels in elite athletes
276	13:25708117:C:T	rs12323105	1.02e-10	2	Area V3A; Area dorsal 32	1	rs12323105	NA	NA	NA
277	13:66976978:G:T	rs143534413	1.43e-08	1	Superior Frontal Language Area	1	rs143534413	NA	NA	NA
278	13:76473903:A:G	rs9600588	5.28e-10	1	Area OP2-3/VS	1	rs9600588	NA	NA	NA
279	13:78920011:C:T	rs2243638	2.18e-14	1	Insular Granular Complex	1	rs2243638	NA	NA	NA
280	13:83085241:C:T	rs9546152	4.48e-08	1	Middle Temporal Area	1	rs9546152	NA	NA	NA
281	13:91985971:A:C	rs7327945	5.47e-10	1	Area a24	1	rs7327945	rs7327945; rs7995597	PPIAP23 - MIR17HG	Height; Weight; Hip circumference adjusted for BMI
282	13:111970212:C:T	rs9522180	3.26e-09	1	Pirform Cortex	1	rs9522180	rs9522180; rs9522183	TEX29	Adult body size; Weight
283	14:27289943:G:T	rs2295668	7.79e-11	2	Area PFcm; posterior OFC Complex	1	rs2295668	NA	NA	NA
284	14:29524041:C:T	rs17638843	1.68e-13	1	Area Posterior Insular 1	2	rs17638843;rs12894091	NA	NA	NA
284	14:29707949:A:T	rs17114658	1.41e-10	2	Posterior InferoTemporal complex; Area IntraParietal 2	3	rs17114658;rs2333487;rs12590248	NA	NA	NA
285	14:33305020:A:G	rs12894779	1.28e-21	3	Area 5m ventral; Anterior Agranular Insula Complex; Perirhinal Ectorhinal Cortex	1	rs12894779	rs2239647; rs1051695; rs2300861; rs2143975; rs4261436; rs17522122; rs7146265; rs12883788; rs10147849; rs12895330; rs7161424	AKAP6; AKAP6 - NPAS3	Body mass index; Intelligence; General cognitive ability; Predicted visceral adipose tissue; Intelligence (MTAG); Cognitive ability, years of educational attainment or schizophrenia (pleiotropy); Cognitive traits (MTAG); Educational attainment (MTAG); Verbal-numerical reasoning; Vertex-wise cortical thickness; Self-reported math ability (MTAG); Cognitive aspects of educational attainment; Highest math class taken; Highest math class taken (MTAG); Cognitive performance; Cortical thickness; Cognitive performance (MTAG); Self-reported math ability; Attention deficit hyperactivity disorder or autism spectrum disorder or intelligence (pleiotropy); Anorexia nervosa, attention-deficit/hyperactivity disorder, autism spectrum disorder, bipolar disorder, major depression, obsessive-compulsive disorder, schizophrenia, or Tourette syndrome (pleiotropy); Type 2 diabetes; Cognitive function; Body mass index in physically active individuals; Body mass index (joint analysis main effects and physical activity interaction); Body mass index and systole blood pressure (pairwise); Type 2 diabetes or prostate cancer (pleiotropy); Myopia; Educational attainment; Externalizing behaviour (multivariate analysis); Refractive error; Spherical equivalent; Myopia (age of diagnosis); Spherical equivalent or myopia (age of diagnosis); Schizophrenia; Walking pace; Adult body size; Low myopia vs hyperopia; Body size at age 10
285	14:33409812:C:T	rs36063234	5.45e-16	1	Primary Sensory Cortex	4	rs36063234;rs11844034;rs35955717;rs11156777	rs36063234; rs1956002; rs4981170	NPAS3	Anorexia nervosa, attention-deficit/hyperactivity disorder, autism spectrum disorder, bipolar disorder, major depression, obsessive-compulsive disorder, schizophrenia, or Tourette syndrome (pleiotropy); Height; Insomnia; Waist circumference adjusted for body mass index
286	14:47281036:A:G	rs1994728	3.68e-18	1	Ventral IntraParietal Complex	3	rs1994728;rs11851560;rs35898867	NA	NA	NA
287	14:57372536:C:T	rs850278	5.64e-12	1	IntraParietal Sulcus Area 1	2	rs850278;rs7161371	NA	NA	NA
288	14:59074136:A:C	rs160459	2.59e-27	25	Second Visual Area; Primary Auditory Cortex; Superior Temporal Visual Area; Medial Area 7P; Ventral IntraParietal Complex; Medial IntraParietal Area; Area 45; Area IFJp; Area 13l; Area OP4/PV; Area 52; PreSubiculum; Hippocampus; ProStriate Area; Perirhinal Ectorhinal Cortex; ParaHippocampal Area 3; Area STSd anterior; Area STSd posterior; Area TG dorsal; Area TE2 anterior; Area PF opercular; ParaHippocampal Area 2; Area FST; Insular Granular Complex; Area TG Ventral	2	rs160459;rs10145711	rs170239; rs221326; rs149142; rs10782438; rs186347; rs160459; rs2348215 x rs160459; rs160458; rs191103	RPL9P5 - DACT1; No mapped genes x RPL9P5 - DACT1	Cortical surface area; Cortical thickness (MOSTest); Cortical thickness; aparc-a2009s rh thickness G-temporal-middle; Cortical volume; Language functional connectivity; Brain morphology (MOSTest); Brain morphology (min-P); Cortical surface area (MOSTest); Total PHF-tau (SNP x SNP interaction); Cortical surface area (min-P); Hippocampal subfield CA1 volume (corrected for total hippocampal volume); Dentate gyrus granule cell layer volume (corrected for total hippocampal volume); Hippocampal tail volume (corrected for total hippocampal volume); Left‚Äìright brain asymmetry; Brain shape (segment 1); Whole brain restricted isotropic diffusion (multivariate analysis); Whole brain free water diffusion (multivariate analysis); Whole brain restricted directional diffusion (multivariate analysis); BA-exvivo lh area entorhinal; aparc-a2009s lh area Pole-temporal; Educational attainment
289	14:59628609:C:T	rs74826997	3.44e-30	26	Primary Visual Cortex; Sixth Visual Area; Second Visual Area; Third Visual Area; Fourth Visual Area; RetroSplenial Complex; Area Lateral Occipital 1; PreCuneus Visual Area; Area 7m; Parieto-Occipital Sulcus Area 1; Area 31p ventral; Lateral Area 7P; Area 6mp; Area OP2-3/VS; Area TA2; Area PFt; ProStriate Area; Perirhinal Ectorhinal Cortex; Area TE2 anterior; Area PFm Complex; Area PGs; Area V6A; Area V4t; Area FST; Area 31pd; Area TG Ventral	9	rs74826997;rs893516;rs1252992;rs2099637;rs61984521;rs77381622;rs17833704;rs4258526;rs11158250	rs117461235; rs17833752; rs4901904; rs73313052; rs2164950; rs74826997; rs76341705; rs201816193; rs79814107; rs113269922; rs56115079; rs78349529; rs4901906; rs79360654; rs143720575; rs75255901	LINC01500; LINC01500 - DAAM1; DAAM1	Cortical thickness; aparc-a2009s rh volume G-precuneus; aparc-a2009s rh volume S-postcentral; aparc-pial rh area precuneus; aparc-DKTatlas rh volume precuneus; aparc-Desikan rh volume precuneus; Cortical thickness (min-P); Brain region volumes; Cortical surface area (visual PC2); Cortical surface area; Cortical volume; aparc-a2009s rh area G-cingul-Post-ventral; aparc-a2009s rh area G-cuneus; aparc-DKTatlas rh area cuneus; aparc-Desikan lh volume lingual; aparc-a2009s lh volume G-oc-temp-med-Lingual; aparc-Desikan rh area cuneus; aparc-pial lh area lingual; aparc-Desikan rh area isthmuscingulate; aparc-DKTatlas lh volume lingual; Vertex-wise sulcal depth; Brain morphology (min-P); Cortical surface area (min-P); aparc-Desikan lh area lateraloccipital; aparc-pial rh area pericalcarine; aparc-DKTatlas lh area lateraloccipital; aparc-pial lh area lateraloccipital; aparc-a2009s lh area G-cuneus; Brain morphology (MOSTest); aparc-Desikan rh volume lingual; aparc-a2009s lh volume S-subparietal; aparc-a2009s rh volume S-calcarine; aparc-Desikan lh area cuneus; IDP T1 FAST ROIs L intracalc cortex; aparc-DKTatlas lh area cuneus; aparc-Desikan lh volume precuneus; aparc-DKTatlas rh volume pericalcarine; aparc-pial lh area cuneus; aparc-DKTatlas lh volume precuneus; BA-exvivo rh volume V1; aparc-Desikan rh volume pericalcarine; Brain shape (segment 7); Vertex-wise cortical surface area; Vertex-wise cortical thickness; Whole brain restricted isotropic diffusion (multivariate analysis); Whole brain free water diffusion (multivariate analysis); Whole brain restricted directional diffusion (multivariate analysis); Cortical thickness (MOSTest); Cortical surface area (MOSTest); aparc-a2009s lh volume S-calcarine; aparc-Desikan lh area lingual; aparc-Desikan lh area pericalcarine; aparc-Desikan lh area precuneus; aparc-pial rh area cuneus; aparc-pial rh area lingual; aparc-pial rh area superiorparietal; BA-exvivo lh area V1; BA-exvivo lh area V2; aparc-DKTatlas lh thickness cuneus; aparc-a2009s rh area S-calcarine; aparc-Desikan lh thickness cuneus; aparc-a2009s rh area G-oc-temp-med-Lingual; aparc-a2009s rh area G-precuneus; IDP T1 FAST ROIs R intracalc cortex; IDP T1 FAST ROIs L supracalc cortex; rfMRI connectivity (ICA100 edge 614); BA-exvivo rh area V1; BA-exvivo rh area V2; aparc-DKTatlas lh area lingual; aparc-DKTatlas lh area pericalcarine; aparc-DKTatlas lh area precuneus; aparc-Desikan rh volume cuneus; aparc-Desikan lh volume cuneus; aparc-Desikan lh volume lateraloccipital; aparc-Desikan lh volume pericalcarine; aparc-DKTatlas rh volume lingual; aparc-a2009s lh volume G-cuneus; aparc-pial lh area pericalcarine; aparc-pial lh area precuneus; aparc-Desikan rh area lingual; aparc-Desikan rh area pericalcarine; aparc-Desikan rh area precuneus; aparc-DKTatlas rh area lingual; aparc-DKTatlas rh area pericalcarine; aparc-DKTatlas rh area precuneus; aparc-DKTatlas lh volume pericalcarine; aparc-DKTatlas rh volume cuneus; BA-exvivo rh volume V2; aparc-DKTatlas lh volume cuneus; aparc-DKTatlas lh volume lateraloccipital; BA-exvivo lh volume V1; BA-exvivo lh volume V2; aparc-a2009s rh volume G-cuneus; aparc-a2009s lh area S-subparietal; aparc-a2009s lh area G-oc-temp-med-Lingual; aparc-a2009s lh area S-calcarine; Left‚Äìright brain asymmetry; IDP dMRI ProbtrackX L2 fma; IDP dMRI ProbtrackX MD fma; aparc-DKTatlas rh volume supramarginal; aparc-Desikan rh volume supramarginal; IDP dMRI ProbtrackX L3 fma; IDP dMRI ProbtrackX FA fma; IDP dMRI ProbtrackX OD fma; IDP dMRI ProbtrackX ISOVF fma; aparc-a2009s lh area G-cingul-Post-ventral; aparc-pial rh area supramarginal; aparc-Desikan rh area supramarginal; aparc-DKTatlas rh area supramarginal; rfMRI connectivity (ICA100 edge 619); aparc-a2009s rh area G-pariet-inf-Supramar; aparc-a2009s rh volume S-oc-middle+Lunatus; rfMRI connectivity ICA-features 4
289	14:59689617:A:G	rs34582858	8.76e-19	4	Second Visual Area; Area 7m; Orbital Frontal Complex; Area TE2 anterior	3	rs34582858;rs893516;rs1252992	NA	NA	NA
290	14:69157092:A:G	rs727129	5.29e-15	2	PreCuneus Visual Area; Orbital Frontal Complex	1	rs727129	rs1007841	RAD51B	Insomnia
291	14:98400256:A:T	rs56340580	2.54e-12	2	Supplementary and Cingulate Eye Field; Area a24	4	rs56340580;rs8015552;rs9323988;rs2008259	NA	NA	NA
291	14:98628233:C:T	rs10151485	9.46e-26	3	Ventral Area 24d; Area anterior 47r; Area TF	6	rs10151485;rs2008259;rs7492597;rs8015552;rs17698580;rs9323988	rs1461587; rs28415454; rs10143433; rs8009025; rs75791745; rs1461583; rs1461584; rs7159716; rs77653640; rs17775184; rs79470265	LINC02295; LINC02295 - RN7SL714P; LINC02295 - NA	Lymphocyte count; Medication use (calcium channel blockers); Insomnia; Systolic blood pressure; Biological sex; Self-reported math ability (MTAG); Lymphocyte percentage of white cells; Pulse pressure; General cognitive ability
291	14:98723818:C:T	rs7149283	1.22e-08	1	Area 47s	6	rs7149283;rs7492597;rs61221993;rs7159798;rs9323988;rs2008259	NA	NA	NA
291	14:98742481:A:G	rs73391614	3e-08	1	Ventral Area 24d	3	rs73391614;rs61221993;rs7492597	NA	NA	NA
291	14:98797071:A:G	rs61980046	7.49e-11	2	Area anterior 47r; ParaBelt Complex	3	rs61980046;rs10149591;rs7159798	NA	NA	NA
292	14:100320764:A:G	rs72710007	4.66e-08	1	RetroSplenial Complex	1	rs72710007	NA	NA	NA
292	14:100378941:A:G	rs12436192	1.15e-11	10	RetroSplenial Complex; Ventral Area 6; Area OP4/PV; Posterior Insular Area 2; Middle Insular Area; Anterior Agranular Insula Complex; Frontal OPercular Area 3; Entorhinal Cortex; Area PGs; posterior OFC Complex	2	rs12436192;rs10150279	rs3783324; rs746698; rs10131519; rs1998385; rs28811568; rs3783327; rs113953439	EML1	aparc-DKTatlas rh area insula; Brain shape (segment 5); Brain morphology (MOSTest); Cortical thickness (MOSTest); Vertex-wise cortical thickness; Coronary artery disease; High density lipoprotein cholesterol levels; Cortical thickness; Whole brain free water diffusion (multivariate analysis); Whole brain restricted directional diffusion (multivariate analysis)
293	15:25987721:C:T	rs61998599	7.99e-09	1	Area 25	1	rs61998599	NA	NA	NA
294	15:39097573:A:G	rs28641813	1.18e-11	13	Primary Motor Cortex; Primary Sensory Cortex; Premotor Eye Field; IntraParietal Sulcus Area 1; PeriSylvian Language Area; Superior Temporal Visual Area; Dorsal area 6; Area 8BM; Anterior IntraParietal Area; Area IntraParietal 2; Area PF Complex; VentroMedial Visual Area 2; Lateral Belt Complex	1	rs28641813	rs62007693; rs28702389; rs62007729	LINC02694	Cortical thickness (MOSTest); aparc-a2009s rh area G-precentral; aparc-Desikan rh area precentral
294	15:39372060:C:T	rs12372998	4.91e-14	15	Premotor Eye Field; Area V3A; PreCuneus Visual Area; Area 1; Ventral Area 6; Area Posterior 24 prime; RetroInsular Cortex; Area PFcm; ProStriate Area; Area TE1 posterior; Area TemporoParietoOcci pital Junction 3; Area PGp; Area PFm Complex; Area 31a; Para-Insular Area	2	rs12372998;rs7182405	rs990579; rs56111333; rs1841440	LINC02694	Lung function (FVC); IDP dMRI TBSS OD Tapetum R; Brain shape (segment 1)
294	15:39576560:A:C	rs746265	2.1e-09	11	Primary Sensory Cortex; Area 3a; Area 6mp; Ventral Area 6; Area 47l (47 lateral); Area 43; Area OP4/PV; Frontal OPercular Area 3; Frontal OPercular Area 2; Area PFt; Area PF Complex	6	rs746265;rs12907993;rs4328411;rs17621729;rs72722978;rs77470370	rs12595668; rs746265; rs11631253; rs62002282	C15orf54	PR interval; Brain region volumes; Cortical surface area; Cortical thickness
294	15:39623847:C:G	rs10851383	1.6e-16	17	Primary Sensory Cortex; Area 55b; Area 5m ventral; Area 7PC; Area 3a; Ventral Area 6; Area IFJa; Inferior 6-8 Transitional Area; Area 43; Area OP4/PV; Frontal OPercular Area 3; Frontal OPercular Area 2; Area PFt; Anterior IntraParietal Area; Area PF opercular; Area PF Complex; Insular Granular Complex	6	rs10851383;rs17621729;rs72722978;rs16968876;rs12907993;rs4328411	rs10851383; rs11070185; rs10851385	C15orf54	Brain region volumes; Cortical surface area; Cortical thickness
294	15:39633904:A:G	rs2033939	3.13e-50	40	Primary Motor Cortex; Primary Sensory Cortex; Frontal Eye Fields; Premotor Eye Field; Area 55b; Superior Frontal Language Area; Area 23d; Area 31p ventral; Area 5m; Area 5m ventral; Area 5L; Lateral Area 7A; Area 7PC; Area 3a; Dorsal area 6; Area 6mp; Ventral Area 6; Area 33 prime; Area 44; Area 45; Area 47l (47 lateral); Area IFJa; Area Lateral IntraParietal dorsal; Inferior 6-8 Transitional Area; Area 43; Area OP4/PV; RetroInsular Cortex; Area TA2; Anterior Agranular Insula Complex; Frontal OPercular Area 3; Frontal OPercular Area 2; Area PFt; Anterior IntraParietal Area; Area IntraParietal 2; Area PF opercular; Area PF Complex; Insular Granular Complex; Area Frontal Opercular 5; Lateral Belt Complex; Para-Insular Area	9	rs2033939;rs16968876;rs10520129;rs978740;rs1837636;rs77470370;rs4328411;rs17621729;rs72722978	rs11639391; rs71471500; rs7182018; rs2033939; rs1080066; rs1440802; rs17694988; rs4924345; rs4924346; rs28520337	LINC02915 - THBS1; C15orf54	BA-exvivo rh area BA4a; aparc-Desikan rh volume supramarginal; Cortical thickness; Cortical surface area; Cortical volume; aparc-a2009s rh area S-precentral-sup-part; BA-exvivo rh area BA6; Brain rsFMRI measurement (functional connectivity) (Net_Edge_ICA2); Voxel-wise structural brain imaging measurements; aparc-Desikan rh volume parstriangularis; Brain region volumes; aparc-a2009s lh volume S-precentral-sup-part; aparc-a2009s rh volume S-front-inf; aparc-a2009s rh volume S-precentral-sup-part; aparc-pial lh area supramarginal; BA-exvivo lh area BA2; aparc-DKTatlas rh thickness postcentral; aparc-a2009s lh thickness G-postcentral; aparc-a2009s lh thickness S-postcentral; aparc-a2009s rh thickness G-postcentral; BA-exvivo rh thickness BA3b; aparc-DKTatlas lh thickness postcentral; aparc-Desikan rh thickness postcentral; BA-exvivo lh thickness BA1; BA-exvivo lh thickness BA2; BA-exvivo lh thickness BA3b; BA-exvivo rh thickness BA1; BA-exvivo rh thickness BA2; aparc-Desikan lh thickness postcentral; aparc-a2009s rh area G+S-subcentral; aparc-a2009s rh area G-pariet-inf-Supramar; aparc-DKTatlas lh area supramarginal; aparc-Desikan lh area supramarginal; BA-exvivo lh volume BA6; aparc-a2009s rh volume G+S-subcentral; aparc-a2009s lh area S-postcentral; aparc-a2009s lh area G-pariet-inf-Supramar; Whole brain restricted isotropic diffusion (multivariate analysis); Whole brain free water diffusion (multivariate analysis); Brain morphology (MOSTest); Cortical thickness (MOSTest); Cortical surface area (MOSTest); aparc-a2009s lh volume G-postcentral; aparc-a2009s lh volume S-central; aparc-a2009s rh volume G-precentral; aparc-a2009s rh volume S-central; aparc-pial rh area postcentral; aparc-pial rh area precentral; BA-exvivo lh area BA6; IDP T1 FAST ROIs R precentral gyrus; aparc-a2009s rh area S-central; aparc-a2009s rh area G-precentral; rfMRI connectivity (ICA100 edge 567); BA-exvivo rh area BA3a; BA-exvivo rh area BA3b; BA-exvivo rh area BA4p; aparc-DKTatlas rh volume postcentral; aparc-DKTatlas rh volume precentral; aparc-pial lh area postcentral; aparc-Desikan rh area precentral; aparc-DKTatlas rh area precentral; BA-exvivo rh volume BA3a; BA-exvivo rh volume BA3b; BA-exvivo rh volume BA4a; BA-exvivo rh volume BA4p; BA-exvivo rh volume BA6; aparc-Desikan rh volume postcentral; aparc-Desikan rh volume precentral; BA-exvivo lh volume BA1; BA-exvivo lh volume BA4p; BA-exvivo rh volume BA1; aparc-a2009s rh volume G-postcentral; aparc-a2009s lh area S-precentral-sup-part; aparc-a2009s lh area G-postcentral; aparc-Desikan lh area precentral; IDP T1 FAST ROIs L precentral gyrus; wg lh intensity-contrast postcentral; aparc-DKTatlas lh area precentral; aparc-Desikan lh volume precentral; aparc-pial lh area precentral; aparc-DKTatlas lh volume precentral; BA-exvivo lh volume BA3a; aparc-a2009s lh area G-precentral; Whole brain restricted directional diffusion (multivariate analysis); Language functional connectivity; aparc-a2009s lh volume G-precentral; aparc-DKTatlas lh area postcentral; aparc-Desikan rh area postcentral; Brain imaging measurements; aparc-Desikan rh volume parsopercularis; aparc-a2009s lh volume S-intrapariet+P-trans; aparc-pial rh area parsopercularis; aparc-pial rh area parstriangularis; aparc-pial rh area superiorparietal; aparc-a2009s rh area S-intrapariet+P-trans; aparc-Desikan lh volume postcentral; aparc-Desikan lh volume supramarginal; aparc-DKTatlas rh volume parsopercularis; aparc-a2009s lh volume G+S-subcentral; aparc-Desikan rh area parsopercularis; aparc-DKTatlas rh area parsopercularis; aparc-DKTatlas lh volume postcentral; aparc-Desikan rh volume superiorparietal; BA-exvivo lh volume BA3b; aparc-a2009s lh area S-intrapariet+P-trans; aparc-a2009s rh area G-postcentral; aparc-DKTatlas rh volume parstriangularis; aparc-DKTatlas rh area postcentral; aparc-a2009s lh area G+S-subcentral; aparc-a2009s lh volume S-postcentral; aparc-a2009s rh volume Lat-Fis-ant-Vertical; aparc-a2009s rh area S-postcentral; aparc-DKTatlas lh area superiorparietal; aparc-Desikan lh volume superiorparietal; aparc-Desikan lh area superiorparietal; aparc-pial lh area superiorparietal
294	15:39646223:A:G	rs17622532	2.1e-09	11	Primary Motor Cortex; Primary Sensory Cortex; Area 55b; Dorsal Area 24d; Area 3a; Ventral Area 6; Area IFJa; Area OP4/PV; Frontal OPercular Area 3; Frontal OPercular Area 2; Area PFt	3	rs17622532;rs16968876;rs10520129	rs11639470; rs35391898	C15orf54; NA	Brain region volumes; Type 2 diabetes; Cortical surface area
295	15:41042592:A:G	rs8025883	1.97e-15	1	Rostral Area 6	2	rs8025883;rs11854763	rs12437696; rs8036817; rs5030789; rs2928140; rs200080101	Metazoa_SRP - KNL1; KNL1 - RAD51-AS1; RAD51-AS1; RAD51; RAD51 - RMDN3	Waist-hip ratio; Red cell distribution width; Waist-to-hip ratio adjusted for BMI; General cognitive ability; Cholesteryl ester levels in large HDL; Hip circumference adjusted for BMI
296	15:44063859:A:G	rs3087657	7.52e-12	1	Second Visual Area	1	rs3087657	rs2470135; rs35654783; rs3087657	STRCP1; STRCP1 - CATSPER2P1; PDIA3	Diastolic blood pressure; Self-reported math ability (MTAG)
297	15:46464839:A:G	rs8025021	1.15e-10	1	PreCuneus Visual Area	1	rs8025021	rs12910424	NA	General cognitive ability
298	15:47647560:C:T	rs590247	1.48e-11	1	Area posterior 47r	1	rs590247	rs6493272; rs557899; rs591143; rs281288	SEMA6D	Cannabis smoking or cigarette smoking or schizophrenia; Smoking initiation; Smoking cessation; Smoking cessation (MTAG); Positive affect
298	15:47905865:C:T	rs12438861	1.91e-11	2	Area p32 prime; Perirhinal Ectorhinal Cortex	2	rs12438861;rs1797233	NA	NA	NA
299	15:52414996:C:T	rs75023617	3.73e-08	1	Entorhinal Cortex	1	rs75023617	NA	NA	NA
300	15:55968539:A:G	rs12373006	2.12e-09	11	Parieto-Occipital Sulcus Area 1; Area 7PC; Area 6mp; Area a24; Area 47l (47 lateral); Area 10v; Area OP4/PV; Auditory 5 Complex; Area IntraParietal 0; Area Lateral Occipital 3; Area 25	1	rs12373006	rs12373006	PRTG	Brain morphology (MOSTest); Cortical surface area (MOSTest); IDP T1 FAST ROIs R subcallosal cortex
301	15:58323239:A:G	rs2704196	1.53e-18	4	Eighth Visual Area; ParaHippocampal Area 3; VentroMedial Visual Area 3; Para-Insular Area	1	rs2704196	NA	NA	NA
302	15:64565276:C:T	rs4776415	3.63e-09	1	Area 10r	1	rs4776415	rs4561409	CSNK1G1	Monoclonal gammopathy of undetermined significance
303	15:66054349:C:T	rs7181649	4.02e-11	2	Primary Visual Cortex; VentroMedial Visual Area 1	1	rs7181649	rs6494533; rs7181649	DENND4A; DENND4A, RAB11A	Mean corpuscular hemoglobin
304	15:77793359:A:G	rs1022172	1.1e-12	1	Area 10v	2	rs1022172;rs11630926	rs62007299; rs7178572; rs11633054; rs2055901; rs952471; rs952472; rs965480; rs12910361; rs11857450; rs1005752; rs7177055	PEAK1; HMG20A; HMG20A - LINGO1	Serum 25-Hydroxyvitamin D levels; Fasting glucose; Type 2 diabetes; Glucose levels; Medication use (drugs used in diabetes); Hemoglobin A1c levels; Glycated hemoglobin levels
305	15:81021182:A:G	rs60567504	6.56e-11	2	Area TemporoParietoOcci pital Junction 1; Area Posterior Insular 1	3	rs60567504;rs1484229;rs11632439	rs12708529	ABHD17C	Migraine
306	15:83415111:A:G	rs4638544	1.43e-08	1	Seventh Visual Area	1	rs4638544	NA	NA	NA
307	15:89886950:G:T	rs151232469	1.78e-10	1	Auditory 5 Complex	1	rs151232469	NA	NA	NA
308	15:91422543:C:T	rs8039305	1.1e-39	5	PreCuneus Visual Area; Area Lateral IntraParietal ventral; Area OP4/PV; Frontal OPercular Area 2; Area TF	1	rs8039305	rs6145676; rs17514846; rs8039305; rs6224; rs4702; rs2071382; rs11539637; rs7183988; rs7177338; rs1894401	FURIN; FES	Insomnia; White blood cell count; Parental longevity (father's attained age); Parental longevity (combined parental age at death); Parental longevity (combined parental attained age, Martingale residuals); Mean arterial pressure; Hypertension; Systolic blood pressure; Coronary artery disease; Schizophrenia; Opioid use disorder (MTAG); Apolipoprotein A1 levels; Neutrophil count; Bipolar disorder (MTAG); Major depressive disorder (MTAG); Schizophrenia (MTAG); Medication use (HMG CoA reductase inhibitors); Parental lifespan; Aging traits (healthspan, parental lifespan or longevity) (multivariate analysis); Balding type 1; Left-handedness; Brain morphology (MOSTest); General risk tolerance (MTAG); Number of sexual partners; Autism spectrum disorder or schizophrenia; Age at first sexual intercourse; Feeling hurt; Neuropsychiatric disorders; Cognitive ability, years of educational attainment or schizophrenia (pleiotropy); Childhood maltreatment; Anorexia nervosa, attention-deficit/hyperactivity disorder, autism spectrum disorder, bipolar disorder, major depression, obsessive-compulsive disorder, schizophrenia, or Tourette syndrome (pleiotropy); Vertex-wise cortical thickness; Risk-taking behavior (multivariate analysis); Vertex-wise sulcal depth; Whole brain restricted directional diffusion (multivariate analysis); Appendicular lean mass; Cortical thickness; Bipolar disorder; Externalizing behaviour (multivariate analysis); Language functional connectivity; Major depressive disorder; Common executive function; Male-pattern baldness; Pulse pressure; Coronary artery disease (myocardial infarction, percutaneous transluminal coronary angioplasty, coronary artery bypass grafting, angina or chromic ischemic heart disease); Post-traumatic stress disorder (mental health questionnaire or predicted); Birth weight; Offspring birth weight; Medication use (beta blocking agents); Whole brain free water diffusion (multivariate analysis); Angina pectoris; Whole brain restricted isotropic diffusion (multivariate analysis); Cortical surface area; Vertex-wise cortical surface area; Medication use (diuretics); Stable angina pectoris; Myocardial infarction; Medication use (antithrombotic agents)
309	15:98442471:C:G	rs6496265	3.98e-16	3	Primary Visual Cortex; Hippocampus; Area TF	1	rs6496265	NA	NA	NA
310	16:4879255:G:T	rs7186281	2.26e-11	2	Area 5L; Orbital Frontal Complex	1	rs7186281	NA	NA	NA
311	16:13531545:A:G	rs11643580	3.42e-08	1	Area posterior 10p	1	rs11643580	NA	NA	NA
312	16:14527003:A:G	rs28858802	3.05e-08	1	Area OP4/PV	1	rs28858802	NA	NA	NA
313	16:17991835:C:T	rs8054010	6.82e-13	1	Area posterior 9-46v	4	rs8054010;rs11075387;rs2081864;rs1366212	rs11861766; rs76853196; rs9941217	NA; XYLT1 - RPL7P47; RPL7P47 - NPIPA8	Self-reported math ability; Externalizing behaviour (multivariate analysis); Attention deficit hyperactivity disorder; Smoking initiation (ever regular vs never regular) (MTAG); Smoking initiation (ever regular vs never regular)
314	16:26526758:C:T	rs7188516	3.88e-11	1	Area V4t	1	rs7188516	NA	NA	NA
315	16:51672051:C:T	rs34900806	3.5e-08	1	Area OP2-3/VS	1	rs34900806	NA	NA	NA
316	16:61759255:A:C	rs4281701	1.36e-08	1	Inferior 6-8 Transitional Area	3	rs4281701;rs12931864;rs11863799	rs4386126	RPS27AP16 - CDH8	Vaginal microbiome relative abundance (s_Aerococcus christensenii); Vaginal microbiome presence (s_Aerococcus christensenii)
317	16:69365936:A:G	rs72795275	1.53e-15	3	Posterior Insular Area 2; Perirhinal Ectorhinal Cortex; Medial Belt Complex	2	rs72795275;rs150397805	NA	NA	NA
318	16:72981088:A:G	rs72795125	1.32e-11	1	Area PFt	1	rs72795125	NA	NA	NA
319	16:73287844:A:T	rs60872353	1.9e-08	1	Primary Sensory Cortex	1	rs60872353	NA	NA	NA
320	16:77118164:A:G	rs1827442	1.35e-15	1	VentroMedial Visual Area 2	1	rs1827442	NA	NA	NA
321	16:84747127:C:T	rs9937760	9.86e-11	2	Frontal OPercular Area 3; Area TE1 anterior	1	rs9937760	NA	NA	NA
322	16:87225143:A:G	rs4843560	1.27e-37	32	Medial Superior Temporal Area; Seventh Visual Area; Fusiform Face Complex; Area V3B; Posterior InferoTemporal complex; Medial Area 7P; Area 23d; Area 5m; Area 5m ventral; Area 23c; Dorsal Area 24d; Ventral Area 24d; Supplementary and Cingulate Eye Field; Medial Area 7A; Area 8BM; Area 10d; Area 10v; Area anterior 10p; Area 11l; Orbital Frontal Complex; Area 6 anterior; Area OP1/SII; Area OP2-3/VS; RetroInsular Cortex; Perirhinal Ectorhinal Cortex; Area IntraParietal 0; ParaHippocampal Area 2; VentroMedial Visual Area 2; Area 31a; Area Frontal Opercular 5; Area TG Ventral; Lateral Belt Complex	7	rs4843560;rs4240791;rs7500241;rs10863183;rs62056161;rs4843576;rs62056167	rs9888792; rs12711472; rs12711473; rs9937293; rs4843227; rs4843560; rs4843226; rs4843559; rs4843558; rs9933149; rs12920553; rs12921170; rs56023709; rs11644651; rs7191546; rs4843555; rs12149643; rs4843554; rs4843553; rs4843552; rs8047567; rs55807115	C16orf95	IDP dMRI ProbtrackX MO str r; Subcortical volume (MOSTest); Vertex-wise sulcal depth; White matter microstructure (axial diusivities); Brain morphology (MOSTest); Cortical thickness (MOSTest); Lateral ventricular volume in normal aging; Cortical thickness; Cortical thickness (min-P); White matter microstructure (mode of anisotropy); White matter microstructure (fractional anisotropy); Cortical volume; IDP dMRI TBSS MO Body of corpus callosum; IDP dMRI TBSS OD Body of corpus callosum; Brain region volumes; Cortical surface area (MOSTest); IDP dMRI TBSS OD Superior corona radiata L; Vertex-wise cortical surface area; Cortical surface area; Whole brain restricted isotropic diffusion (multivariate analysis); Whole brain restricted directional diffusion (multivariate analysis); aseg global volume 4th-Ventricle; Vertex-wise cortical thickness; Cerebrospinal fluid p-tau levels; IDP dMRI ProbtrackX FA str l; White matter microstructure (radial diusivities); Whole brain free water diffusion (multivariate analysis); White matter hyperintensity volume; IDP dMRI ProbtrackX ISOVF slf l; IDP dMRI ProbtrackX ISOVF slf r; IDP dMRI ProbtrackX ISOVF ilf l; Brain shape (segment 1); IDP dMRI TBSS MO Superior corona radiata L; aseg global volume VentricleChoroid; Brain morphology (min-P); Subcortical volume (min-P); IDP dMRI ProbtrackX OD str l; IDP dMRI ProbtrackX OD str r; IDP dMRI ProbtrackX ISOVF cgc l; White matter microstructure (mean diusivities); IDP dMRI ProbtrackX MO str l; White matter hyperintensity volume (adjusted for hypertension); White matter hyperintensity volume x hypertension interaction (2df); IDP dMRI TBSS MO Superior corona radiata R; IDP dMRI TBSS MO Posterior corona radiata R
323	16:89729025:A:G	rs2010623	1.53e-10	2	Area OP1/SII; ProStriate Area	1	rs2010623	NA	NA	NA
323	16:89860723:A:G	rs148874140	3.59e-08	1	Fusiform Face Complex	1	rs148874140	rs17227424	ZNF276, FANCA	Cystatin C levels
324	17:2019048:C:T	rs11649759	3.86e-13	1	Posterior InferoTemporal complex	2	rs11649759;rs72819503	NA	NA	NA
324	17:2201735:C:T	rs216198	2.13e-09	9	Area 5m; Lateral Area 7A; Area IFJa; RetroInsular Cortex; Area PFt; Area STSd posterior; Area TE1 anterior; Area PGi; Area STSv anterior	3	rs216198;rs17761723;rs72819503	rs7225623; rs1563966; rs58146172; rs9914266; rs2273984; rs7216638; rs216191; rs12941836; rs216199; rs391300	SMG6; SRR	Ascending aorta maximum area (MTAG); Hip circumference adjusted for BMI; Schizophrenia; Myocardial infarction; Platelet count; Whole brain restricted isotropic diffusion (multivariate analysis); Whole brain free water diffusion (multivariate analysis); Hemoglobin; Eczema; Type 2 diabetes
325	17:7355621:A:C	rs12600861	9.15e-09	1	Primary Visual Cortex	1	rs12600861	rs12451961; rs12600861; rs9217; rs55749333; rs7209131; rs55894190; rs8076642; rs11658168; rs11078685; rs11658305; rs8075280; rs11654638	CHRNB1, CHRNB1; ZBTB4, ZBTB4; POLR2A; POLR2A - Y_RNA	Varicose veins; Parkinson's disease or first degree relation to individual with Parkinson's disease; Waist circumference adjusted for body mass index; Corneal resistance factor (MTAG); Central corneal thickness (MTAG); Height; Refractive error; Highest math class taken (MTAG); Corpus callosum posterior volume; Educational attainment; QRS duration; Heel bone mineral density; Cardioembolic stroke (MTAG); Myopia; Spherical equivalent or myopia (age of diagnosis); Bioavailable testosterone levels; Free testosterone levels; Waist-to-hip ratio adjusted for BMI; Waist-hip index
326	17:27126042:A:G	rs9894573	1.39e-11	2	Area 2; Area 3a	1	rs9894573	rs12450826; rs12946844; rs35033748; rs28448745; rs1109024	FAM222B; ERAL1 - MIR451A; MIR4732 - FLOT2	Alanine aminotransferase levels; Red cell distribution width; Mean corpuscular hemoglobin; Mean corpuscular hemoglobin concentration; Hemoglobin A1c levels
327	17:27573097:A:G	rs1638005	3.79e-11	2	Area anterior 10p; ParaHippocampal Area 1	1	rs1638005	NA	NA	NA
328	17:41193910:A:T	rs8071278	1.51e-12	2	Area Lateral Occipital 2; Area TemporoParietoOcci pital Junction 1	1	rs8071278	rs12950717; rs9915489; rs8176279; rs12940378; rs16942; rs1799949; rs74252763	VAT1; BRCA1; CCDC200 - LINC00910	White blood cell count; Age at menopause; Aspartate aminotransferase levels; Brain morphology (MOSTest); Menopause (age at onset); Menarche (age at onset); Blood protein levels
329	17:43903842:C:T	rs62057151	6.63e-26	21	Third Visual Area; Fourth Visual Area; Eighth Visual Area; Area 33 prime; Area 10r; Polar 10p; Area 13l; Area OP4/PV; Area OP1/SII; Area 52; Area PFt; Area STSd posterior; Area TE1 anterior; Area TF; Area PH; Area TemporoParietoOcci pital Junction 2; VentroMedial Visual Area 1; VentroMedial Visual Area 2; Area s32; posterior OFC Complex; Area STSv anterior	2	rs62057151;rs17692129	rs79724577; rs4763; rs62064597; rs62064598; rs73984391; rs62064641; rs12936645; rs35519908; rs12949256; rs34465449; rs56168933; rs11012; rs35354512; rs17631303; rs2684641; rs35329349; rs1971631; rs143982995; rs149366495; rs56192752; rs375822897; rs112275793; rs144733372; rs1879586; rs113322852; rs146746174; rs62065452; rs62065453; rs62064364; rs1724438; rs79742625; rs2668674; rs769375; rs2668680; rs1724429; rs2458198; rs62064395; rs112010353; rs564850730; rs112327620; rs1724411; rs2463523; rs1724417; rs1614886; rs55826010; rs186806998; rs143246821; rs385199; rs440778; rs150180355; rs391338; rs62066084; rs28768976; rs112997627; rs675600; rs365825; rs2942168; rs393152; rs439945; rs417968; rs241036; rs241033; rs1724409; rs62053943; rs1635298; rs1635291; rs62055691; rs1635288; rs55974014; rs62055696; rs62055701; rs76539714; rs57222984; rs76761706; rs80143279; rs17688916; rs112123127; rs61667602; rs62056934; rs564681262; rs1358071; rs75022332; rs77804065; rs17563683; rs9906974; rs7207400; rs12150672; rs79172804; rs17426174; rs56214516; rs62055888; rs11079718; rs55657917; rs58089049; rs62055935; rs79730878; rs60814418; rs113518470; rs56303031; rs62057061; rs111433752; rs62057070; rs56319902; rs8072451; rs62057107; rs79600142; rs4327090; rs62057151; rs17689882; rs16940672; rs1876829; rs62054807; rs2316766; rs2106786; rs2106785; rs12185233; rs12185268; rs12373123; rs12373142; rs12373124; rs12373168; rs17690703; rs17769552; rs10445365; rs10445366; rs10445367; rs10445368; rs142955985; rs79412431; rs62055489; rs10491140; rs2214258; rs62055544; rs62055546; rs76324150; rs62056789; rs1864325; rs17563986; rs113568679; rs192818565; rs17649553; rs17564829; rs79857651; rs56072903; rs12150229; rs62061733; rs62061734; rs112568425; rs111825734; rs4327091; rs242559; rs62062797; rs55746658; rs17650842; rs62063281; rs56280951; rs117124984; rs118087478; rs77875796; rs1981997; rs3785884; rs62063786; rs919462; rs112385572; rs112572874; rs1052553; rs56108300; rs8070723; rs62064667; rs1991556; rs370558872; rs62062271; rs58879558; rs62062288; rs17652520; rs112333322; rs113434679; rs143364530; rs193236081; rs974295; rs80028338; rs8080583; rs55692232; rs371996525; rs111676341; rs16940904; rs9303525; rs17577094; rs76640332; rs78929339; rs4630591; rs35524223; rs4606752; rs17577369; rs17661015; rs4471723; rs79301522; rs2077551; rs1918800; rs1819040; rs2696589; rs2222746; rs80103986; rs2696579; rs114974956; rs1918793; rs2532300; rs62060891; rs2696658; rs1881193; rs35643216; rs2532263; rs2532253; rs2532252; rs2696697; rs74693982; rs2732596; rs62060954; rs2696455; rs548785130; rs2696457; rs2469933; rs2668690; rs2732631; rs78826239; rs142920272; rs2532402; rs2261497; rs2532395; rs62070949; rs2696682; rs2532389; rs2532387; rs2532386; rs62073099; rs2532384; rs2696668; rs2696591; rs2696606; rs2732714; rs2668639; rs555203107; rs2696618; rs56368550; rs2696625; rs2458185; rs2696630; rs2957316; rs2950015; rs71375338; rs2696422; rs139077859; rs147431626; rs2732689; rs550530305; rs2532349; rs77917260; rs2950706; rs2732650; rs2732655; rs2696557; rs112665297; rs2732708; rs2732706; rs36050210; rs2732702; rs2261201; rs2732699; rs371894855; rs2696532; rs2696524; rs17665188; rs75067210; rs2696518; rs184837332; rs2696500; rs2732614; rs578102530; rs2696497; rs2957297; rs62073233; rs1863114; rs557236423; rs371758411; rs369234167; rs199913382; rs116956554; rs374952396; rs77819282; rs199461; rs199441; rs1378358; rs538628; rs183211; rs169201; rs199456; rs7224296; rs199453; rs199447; rs199443; rs199535; rs9896243; rs199533; rs9912530; rs199529; rs199528; rs199526; rs199525; rs199515; rs199512; rs199510; rs415430; rs199505; rs70600; rs199504; rs199503; rs199501; rs916888; rs199499; rs199498	RNA5SP443 - ARHGAP27; ARHGAP27; ARHGAP27 - PLEKHM1; PLEKHM1; PLEKHM1 - LRRC37A4P; RDM1P1 - DND1P1; LRRC37A4P, LRRC37A4P; DND1P1 - MAPK8IP1P2; MAPK8IP1P2, MAPK8IP1P2; MAPK8IP1P2 - RPS26P8; RPS26P8 - LINC02210; LINC02210-CRHR1, LINC02210-CRHR1, LINC02210, LINC02210; LINC02210, LINC02210, LINC02210-CRHR1, LINC02210-CRHR1; LINC02210-CRHR1, LINC02210-CRHR1; CRHR1, CRHR1, CRHR1, LINC02210-CRHR1, LINC02210-CRHR1; CRHR1, CRHR1, CRHR1, LINC02210-CRHR1, LINC02210-CRHR1, MAPT-AS1, MAPT-AS1, MAPT-AS1; LINC02210-CRHR1, LINC02210-CRHR1, CRHR1, CRHR1, CRHR1, MAPT-AS1, MAPT-AS1, MAPT-AS1; MAPT-AS1, MAPT-AS1, MAPT-AS1, CRHR1, CRHR1, CRHR1, LINC02210-CRHR1, LINC02210-CRHR1; CRHR1, CRHR1, CRHR1, MAPT-AS1, MAPT-AS1, MAPT-AS1, LINC02210-CRHR1, LINC02210-CRHR1; MAPT-AS1, MAPT-AS1, MAPT-AS1, LINC02210-CRHR1, LINC02210-CRHR1, CRHR1, CRHR1, CRHR1; LINC02210-CRHR1, LINC02210-CRHR1, MAPT-AS1, MAPT-AS1, MAPT-AS1, CRHR1, CRHR1, CRHR1; MAPT-AS1, MAPT-AS1, MAPT-AS1; SPPL2C, SPPL2C, SPPL2C, MAPT-AS1, MAPT-AS1, MAPT-AS1; MAPT-AS1, MAPT-AS1, MAPT-AS1, SPPL2C, SPPL2C, SPPL2C; MAPT-IT1, MAPT-IT1, MAPT-IT1, MAPT, MAPT, MAPT; MAPT, MAPT, MAPT; KANSL1, KANSL1, KANSL1; KANSL1, KANSL1, KANSL1, KANSL1-AS1, KANSL1-AS1, KANSL1-AS1; KANSL1 - MAPK8IP1P1; MAPK8IP1P1, MAPK8IP1P1; MAPK8IP1P1 - ARL17B; ARL17B, ARL17B, ARL17B; LRRC37A, LRRC37A, ARL17B, ARL17B, ARL17B; ARL17B, ARL17B, ARL17B, LRRC37A, LRRC37A; NSFP1, NSFP1, NSFP1; NSFP1 - RDM1P2; LRRC37A2, ARL17A; ARL17A, LRRC37A2; NSF, NSF, NSF; NSF - WNT3; WNT3	IDP dMRI TBSS ICVF Retrolenticular part of internal capsule L; IDP dMRI ProbtrackX MD atr l; IDP dMRI TBSS ICVF Anterior corona radiata R; Breast cancer; White matter microstructure (axial diusivities); Systolic blood pressure; General factor of neuroticism; IDP dMRI TBSS L3 Anterior corona radiata L; Worry; White blood cell count; Spherical equivalent; White matter microstructure (mean diusivities); Hemoglobin levels; Neuroticism conditioned on cognitive performance (multi-trait conditioning and joint analysis); Cortical surface area (global PC1); Parkinson's disease; Neuroticism conditioned on self-rated math ability (multi-trait conditioning and joint analysis); Neuroticism conditioned on highest math class (multi-trait conditioning and joint analysis); Ovarian cancer in BRCA1 mutation carriers; Common executive function; Dietary macronutrient intake (multi-trait analysis); Alzheimer's disease or educational attainment (pleiotropy); Cortical volume; Educational attainment (years of education); Neuroticism conditioned on average household income before tax (multi-trait conditioning and joint analysis); Neuroticism conditioned on Townsend deprivation index (multi-trait conditioning and joint analysis); Neuroticism conditioned on educational attainment (multi-trait conditioning and joint analysis); Heel bone mineral density; Aspartate aminotransferase levels; Male-pattern baldness; Remission after SSRI treatment in MDD or neuroticism; Serous invasive ovarian cancer; High-grade serous ovarian cancer; Epithelial ovarian cancer; Invasive epithelial ovarian cancer; Neuroticism; Cognitive aspects of educational attainment; Self-reported math ability (MTAG); Cognitive performance; Cognitive performance (MTAG); aparc-Desikan rh volume fusiform; aparc-Desikan rh area lateraloccipital; aparc-DKTatlas rh area lateraloccipital; Irritable mood; Feeling nervous; Liver enzyme levels (alkaline phosphatase); Macular thickness; IDP dMRI TBSS L3 Anterior limb of internal capsule L; Eosinophil counts; IDP dMRI TBSS MD Cingulum cingulate gyrus R; Mouth ulcers; Left ventricular mass to end-diastolic volume ratio; Left ventricular mass; Left ventricle wall thickness; IDP dMRI TBSS L3 Superior fronto-occipital fasciculus L; Alcohol consumption (drinks per week) (MTAG); Problematic alcohol use (MTAG); aparc-Desikan lh area TotalSurface; aparc-pial rh area TotalSurface; IDP T1 SIENAX white normalised volume; IDP T1 SIENAX white unnormalised volume; aparc-Desikan rh area TotalSurface; IDP dMRI TBSS L3 Genu of corpus callosum; IDP dMRI TBSS MD Anterior corona radiata L; IDP dMRI TBSS L2 Genu of corpus callosum; IDP dMRI ProbtrackX MD str l; Self-reported math ability; Shellfish liking; Hemoglobin; Osteoarthrosis (time to event); IDP dMRI ProbtrackX L1 atr l; Ratio of omega-6 fatty acids to omega-3 fatty acids; F-oily fish liking (derived food-liking factor); F-seafood liking (derived food-liking factor); F-fish liking (derived food-liking factor); Baked/steamed fish liking; IDP dMRI TBSS MD Anterior limb of internal capsule L; aparc-a2009s lh thickness S-orbital-H-Shaped; Lung function (FVC); Lung function (FEV1); Daytime nap; aparc-pial lh area TotalSurface; aseg rh volume CerebralWhiteMatter; aseg lh volume CerebralWhiteMatter; IDP T1 SIENAX brain-unnormalised volume; IDP T1 SIENAX brain-normalised volume; aseg global volume BrainSeg; aseg global volume BrainSegNotVent; aseg global volume BrainSegNotVentSurf; aseg global volume SupraTentorial; aseg global volume SupraTentorialNotVent; IDP dMRI TBSS L3 Anterior limb of internal capsule R; Whole brain free water diffusion (multivariate analysis); Hypertrophic cardiomyopathy; Hypertrophic cardiomyopathy (sarcomere negative); Eye color; Sum neutrophil eosinophil counts; Granulocyte count; Sum basophil neutrophil counts; Myeloid white cell count; Neutrophil count; Corticobasal degeneration; IDP dMRI TBSS L1 Uncinate fasciculus L; IDP dMRI ProbtrackX L1 str r; Educational attainment; Experiencing mood swings; Menarche (age at onset); Bitter alcoholic beverage consumption; Parkinson's disease or first degree relation to individual with Parkinson's disease; White matter microstructure (radial diusivities); A body shape index; Schizophrenia; Alcohol consumption (heavy vs. light/non-drinkers); Alcohol consumption (drinks per week); aparc-a2009s lh area S-collat-transv-ant; Left-handedness; Physical activity; aparc-Desikan lh area fusiform; aparc-DKTatlas lh area fusiform; IDP dMRI TBSS L1 External capsule R; Albumin levels; Snoring; Sardines liking; Neurociticism; Sensitivity to environmental stress and adversity; Feeling worry; Sleep duration (long sleep); Total testosterone levels; IDP dMRI TBSS MD Anterior limb of internal capsule R; Maximum habitual alcohol consumption; COVID-19 (hospitalized vs population); COVID-19 (critical illness vs population); Vertex-wise cortical surface area; Vertex-wise cortical thickness; IDP dMRI TBSS L1 Superior longitudinal fasciculus R; Worry too long after an embarrassing experience; Headache; Feeling guilty; Hematocrit; Hemoglobin concentration; Eosinophil percentage of white cells; Alzheimer's disease in APOE e4- carriers; Height; Red blood cell count; IDP dMRI TBSS MD Superior fronto-occipital fasciculus R; IDP dMRI TBSS MD Superior fronto-occipital fasciculus L; IDP dMRI TBSS L2 Superior fronto-occipital fasciculus L; IDP dMRI TBSS ICVF Superior fronto-occipital fasciculus R; IDP dMRI TBSS ICVF Superior fronto-occipital fasciculus L; IDP dMRI TBSS MD Superior corona radiata L; IDP dMRI TBSS L1 Superior fronto-occipital fasciculus R; Intelligence (MTAG); Disruptive behavior (multivariate analysis); Feeling fed-up; Medication use (antithrombotic agents); Reticulocyte count; Accelerometer-based physical activity measurement (average acceleration); Feeling hurt; Physical activity (overall physical activity time); Lymphocyte count; Joint mobility (Beighton score); Depressed affect; Cortical surface area; Vertex-wise sulcal depth; Subcortical brain region volumes; Educational attainment (MTAG); Highest math class taken (MTAG); Highest math class taken; Household income (MTAG); Waist-to-hip ratio adjusted for BMI; Waist-hip ratio; White matter microstructure (fractional anisotropy); Cortical thickness; Brain region volumes; Alzheimer's disease (age of onset) in APOE e4 non-carriers; Chronic obstructive pulmonary disease; Attention deficit hyperactivity disorder or autism spectrum disorder or intelligence (pleiotropy); Idiopathic pulmonary fibrosis; Hand grip strength; IDP dMRI ProbtrackX L2 atr l; IDP dMRI TBSS ICVF Anterior limb of internal capsule R; Age at first birth; Cortical surface area (MOSTest); FEV1; Peak expiratory flow; Refractive error; Household income; Generalized anxiety disorder (phenotype risk score); Generalized anxiety disorder (mental health questionnaire or predicted); Post-traumatic stress disorder (mental health questionnaire or predicted); Post-traumatic stress disorder (phenotype risk score); Lumbar spine bone mineral density; Cognitive ability (MTAG); Cognitive ability; Educational attainment (college completion); Primary biliary cirrhosis; Herring liking; F-small fish liking (derived food-liking factor); Mackerel liking; Ease of getting up in the morning; Sleep duration; Immature fraction of reticulocytes; IDP dMRI TBSS MD Anterior corona radiata R; General cognitive ability; High light scatter reticulocyte count; Glaucoma (primary open-angle); High-sensitivity cardiac troponin T levels (MTAG); High-sensitivity cardiac troponin I concentration (MTAG); Number of sexual partners; Osteoarthritis (hip); Risk-taking behavior (multivariate analysis); F-strong vegetable liking (derived food-liking factor); Feeling miserable; Occupational attainment; Interstitial lung disease; Free testosterone levels; Type 1 diabetes; Progressive supranuclear palsy; Lifetime smoking; Lifetime smoking (without educational attainment); IDP dMRI TBSS L1 Anterior corona radiata L; Alcohol consumption; IDP dMRI TBSS ICVF Genu of corpus callosum; Low testosterone levels; Mean reticulocyte volume; Bioavailable testosterone levels; Mean spheric corpuscular volume; Risk-taking tendency (4-domain principal component model); Automobile speeding propensity; Alcohol use disorder (total score); Alcohol use disorder (consumption score); Medication use (anilides); Lager liking; F-savoury food liking (derived food-liking factor); Brain shape (segment 1); Circulating docosahexaenoic acid levels; Total omega-3 fatty acid levels; Ratio of docosahexaenoic acid to total fatty acid levels; Docosahexaenoic acid levels; Ratio of omega-3 fatty acids to total fatty acids; Omega-3 fatty acid levels; Intracranial volume; Lymphocyte percentage of white cells; aparc-Desikan lh thickness inferiortemporal; Whole brain restricted isotropic diffusion (multivariate analysis); ThalamNuclei lh volume VAmc; SARS-CoV-2 infection; Male puberty timing (age at voice breaking MTAG); Male puberty timing (early vs. average onset facial hair); Male puberty timing (late vs. average onset facial hair); Male puberty timing (late vs. average onset voice breaking); Mean corpuscular volume; Mean corpuscular hemoglobin; Ventral diencephalon volume; COVID-19 (critical illness vs population or mild symptoms); Brain morphology (MOSTest); Red cell distribution width; Alzheimer‚Äôs disease polygenic risk score (upper quantile vs lower quantile); IDP dMRI ProbtrackX L1 slf l; Degree of unsaturation; Average diameter for HDL particles; Phospholipids to total lipids ratio in very large HDL; Phospholipids to total lipids ratio in small HDL; aparc-a2009s rh area G-oc-temp-lat-fusifor; Autism spectrum disorder; Horseradish liking; Physical activity (Total log acceleration); Moderate to vigorous physical activity duration; aparc-a2009s lh area S-orbital-H-Shaped; Brussel sprout liking; aparc-pial rh area fusiform; aparc-DKTatlas rh area fusiform; aparc-Desikan rh area fusiform; Cancer (pleiotropy); Lymphocyte-to-monocyte ratio; F-sharp flavour liking (derived food-liking factor); F-bitter food liking (derived food-liking factor); F-strong flavour liking (derived food-liking factor); Goat cheese liking; Whole brain restricted directional diffusion (multivariate analysis); BA-exvivo rh area V2; IDP dMRI ProbtrackX L1 slf r; Salad dressing liking; Salami liking; Pulmonary fibrosis; Neutrophil-to-lymphocyte ratio; IDP SWI T2star left putamen; IDP dMRI TBSS L1 Superior longitudinal fasciculus L; Cardiorespiratory fitness (vo2 max); F-acquired taste liking (derived food-liking factor); Lung function in never smokers (low FEV1 vs high FEV1); IDP dMRI TBSS L1 External capsule L; Mood instability; Loneliness; IDP dMRI TBSS MD Cingulum cingulate gyrus L; Stool frequency; IDP dMRI TBSS ICVF Posterior limb of internal capsule R; Broad bean liking; Beans liking; IDP dMRI ProbtrackX L1 ptr l; Sense of smell; Alcohol consumption (drinks per month) (UKB data field 1578, 4424); Glucose levels; Ideal cardiovascular health score (clinical and behavioral); Thyroid stimulating hormone levels; Turnip liking; Hypertrophic cardiomyopathy (MTAG); Balding type 1; Cortical thickness (min-P); Diastolic blood pressure; Alzheimer's disease (age of onset) (adjusted for APOE e4 carrier status); Intraocular pressure; Hip circumference adjusted for BMI; Alzheimer's disease; Handedness (non-right-handed vs right-handed); Handedness (Left-handed vs. non-left-handed); Handedness (left-handed vs. right-handed); Externalizing behaviour (multivariate analysis); Schizophrenia vs autism spectrum disorder (ordinary least squares (OLS)); Waist-hip index; IDP dMRI TBSS L3 Superior fronto-occipital fasciculus R; IDP dMRI ProbtrackX L1 atr r; Serum total protein level; Serum phosphate levels; Non-albumin protein levels; White matter mean diffusivity x age interaction (2df); Serum alkaline phosphatase levels; Serum albumin levels; Post bronchodilator FEV1; Multiple system atrophy; Cognitive function; IDP dMRI TBSS ICVF Posterior limb of internal capsule L; IDP dMRI TBSS ICVF Retrolenticular part of internal capsule R
329	17:44819595:G:T	rs17698176	4.86e-14	15	Primary Visual Cortex; Third Visual Area; Area 23c; Dorsal Area 24d; Area 13l; Frontal OPercular Area 2; Area PFt; Entorhinal Cortex; PreSubiculum; Perirhinal Ectorhinal Cortex; ParaHippocampal Area 1; Area TE1 anterior; Area TF; Area TG Ventral; Lateral Belt Complex	4	rs17698176;rs62074125;rs8079695;rs17692129	rs7209589; rs62073229; rs2696685; rs2942003; rs144216645; rs1863115; rs558710130; rs112458826; rs17698176; rs35732828	ARL17B, ARL17B, ARL17B; LRRC37A, LRRC37A, ARL17B, ARL17B, ARL17B; NSFP1 - RDM1P2; ARL17A, LRRC37A2; LRRC37A2, ARL17A; ARL17A; NSF, NSF, NSF	aparc-a2009s rh volume S-collat-transv-ant; Reaction time; Brain shape (segment 197); Height; aparc-a2009s lh area S-collat-transv-ant; Risk-taking behavior (multivariate analysis); Circulating levels of total-tau; Mean corpuscular hemoglobin concentration; Handedness (Left-handed vs. non-left-handed); Handedness (Right-handed vs. non-right-handed); General cognitive ability; Monocyte count; Brain region volumes; Neuroticism; Intelligence; Cognitive traits (MTAG); Educational attainment; Common executive function; Hemoglobin A1c levels; Glycated hemoglobin levels
330	17:45518583:G:T	rs62076510	2.05e-09	1	Third Visual Area	1	rs62076510	NA	NA	NA
331	17:47328183:C:T	rs28397663	1.96e-13	2	Area a24; Area IFJp	2	rs28397663;rs62076398	rs36006455; rs28397663; rs34666276; rs9889262; rs12940887; rs62076439; rs35587648; rs35073649; rs7207729; rs6504608; rs112502960; rs16948048; rs12952581; rs35317317; rs12953014; rs28406364; rs28412876; rs17637472	FLJ40194; FLJ40194, ZNF652; ZNF652; ZNF652-AS1; ZNF652-AS1 - PHB; ZNF652 - PHB	Intraocular pressure; Appendicular lean mass; Allergy; Cigarettes smoked per day (MTAG); Smoking initiation (ever regular vs never regular) (MTAG); Externalizing behaviour (multivariate analysis); Eosinophil percentage of white cells; Neutrophil percentage of granulocytes; Eosinophil counts; Allergic disease (asthma, hay fever or eczema); Eosinophil percentage of granulocytes; Brain shape (segment 1); Respiratory diseases; Diastolic blood pressure; Systolic blood pressure; Blood pressure; Coronary artery disease; Myocardial infarction; Age of smoking initiation (MTAG); Thyroid stimulating hormone levels; Height; Coronary artery disease or factor VII levels (pleiotropy); Coronary artery disease or von Willebrand factor levels (pleiotropy); Coronary artery disease or fibrinogen levels (pleiotropy); Coronary artery disease or factor XI levels (pleiotropy); Atopic dermatitis; Medication use (diuretics); Mean reticulocyte volume; Cortical surface area (MOSTest); Asthma (moderate or severe); Asthma; Atopic asthma; Brain morphology (MOSTest); Cryptic phenotype that captures alpha-1-antitrypsin deficiency severity; Hay fever and/or eczema; Asthma (childhood onset); Medication use (adrenergics, inhalants); Free testosterone levels; Eczema; Age at first sexual intercourse; Nonatopic asthma; Cardiovascular disease; Monocyte count; Body size at age 10; Self-rated health; Medication use (agents acting on the renin-angiotensin system); Unstable angina pectoris; Pediatric asthma
332	17:63903119:C:T	rs7214750	2.54e-08	10	Primary Visual Cortex; Sixth Visual Area; Second Visual Area; Area IFSa; Anterior Agranular Insula Complex; Frontal OPercular Area 2; Area TE2 posterior; Dorsal Transitional Visual Area; Area PF Complex; Insular Granular Complex	1	rs7214750	rs7214750	CEP112	Brain morphology (MOSTest)
333	17:65370808:C:T	rs12939848	1.66e-08	1	Area 9 Posterior	1	rs12939848	rs12450700; rs8866	PSMD12 - PITPNC1; PITPNC1	Estimated glomerular filtration rate (creatinine); Waist-hip ratio; Waist-hip index; Estimated glomerular filtration rate; Waist-to-hip ratio adjusted for BMI
334	17:65706501:C:T	rs2159911	1.7e-08	1	Rostral Area 6	1	rs2159911	NA	NA	NA
334	17:65982943:C:T	rs62086046	2.54e-08	7	Parieto-Occipital Sulcus Area 2; Supplementary and Cingulate Eye Field; Area p32 prime; Area OP2-3/VS; Perirhinal Ectorhinal Cortex; Area PF opercular; Area PF Complex	1	rs62086046	rs12601919; rs2080090; rs12449312; rs11871285; rs11868959; rs2365467; rs55931203; rs62084237; rs60432162; rs11653507; rs59640213; rs6504551; rs9899520; rs62086046; rs7502307; rs56315139; rs7225959; rs62086903; rs78352159; rs62084752; rs75868869	BPTF; BPTF - C17orf58; C17orf58; C17orf58 - KPNA2; KPNA2 - FBXO36P1; LINC00674	Cholesteryl esters to total lipids ratio in large HDL; Free cholesterol levels in large VLDL; Total lipid levels in large VLDL; Triglyceride levels in LDL; Cholesterol to total lipids ratio in large HDL; Triglycerides to total lipids ratio in large HDL; Triglyceride levels in small VLDL; Ratio of triglycerides to phosphoglycerides; Total lipid levels in very large VLDL; Concentration of very large VLDL particles; Total triglycerides levels; Total lipid levels in VLDL; Triglyceride levels in VLDL; Triglycerides to total lipids ratio in very large HDL; Free cholesterol levels in very large VLDL; Phospholipid levels in very large VLDL; Triglyceride levels in very large VLDL; Triglyceride levels in very small VLDL; Triglyceride levels in medium LDL; Monounsaturated fatty acid levels; Triglycerides to total lipids ratio in small HDL; Triglyceride levels in small HDL; Triglycerides to total lipids ratio in medium HDL; Triglyceride levels in medium VLDL; Ratio of monounsaturated fatty acids to total fatty acids; Ratio of polyunsaturated fatty acids to monounsaturated fatty acids; Triglyceride levels in small LDL; Triglyceride levels in large LDL; Phospholipid levels in large VLDL; Concentration of large VLDL particles; Cholesterol to total lipids ratio in medium HDL; Cholesteryl esters to total lipids ratio in medium HDL; Body fat percentage; Type 2 diabetes; Phospholipid levels in VLDL; Metabolic syndrome; Eosinophil counts; Phospholipids to total lipids ratio in large VLDL; Triglycerides; Post-traumatic stress disorder (phenotype risk score); Adult body size; Alanine aminotransferase levels; High density lipoprotein cholesterol levels; Metabolic biomarkers (multivariate analysis); Triglyceride levels; Liver enzyme levels (gamma-glutamyl transferase); Sum eosinophil basophil counts; Nonalcoholic fatty liver disease (imputed); Waist circumference adjusted for body mass index; Inguinal hernia; Age at first sexual intercourse; Body mass index; Brain morphology (MOSTest); Subcortical volume (MOSTest); Brain shape (segment 1); Vertex-wise cortical surface area; Vertex-wise sulcal depth; Whole brain restricted directional diffusion (multivariate analysis); Cortical thickness; Cortical surface area; Vertex-wise cortical thickness; Coffee consumption (cups per day); White matter microstructure (mode of anisotropy); Eosinophil percentage of white cells; Heel bone mineral density; Peripheral artery disease; Estimated glomerular filtration rate (creatinine)
335	18:22743899:A:G	rs8085882	9.72e-09	1	Premotor Eye Field	1	rs8085882	NA	NA	NA
336	18:39283319:A:G	rs72892182	1.46e-12	1	Area TG dorsal	3	rs72892182;rs66959060;rs56034381	NA	NA	NA
337	18:40247001:A:T	rs8093235	1.51e-32	7	Area 5m ventral; Area 9 Middle; Middle Insular Area; Area TF; Area PHT; VentroMedial Visual Area 3; Insular Granular Complex	1	rs8093235	rs7232187; rs58137875; rs12457128; rs9916901; rs28456360; rs8090578; rs9964638; rs8093416; rs8085433; rs8086502; rs8085804; rs606140; rs3810037; rs3861288; rs3910101; rs12454989; rs13313639	LINC00907; LINC00907 - RIT2	IDP dMRI TBSS OD Superior corona radiata L; Educational attainment; Educational attainment (MTAG); Educational attainment (years of education); Brain morphology (MOSTest); Externalizing behaviour (multivariate analysis); White matter microstructure (mode of anisotropy); IDP dMRI TBSS OD Superior corona radiata R; IDP dMRI TBSS MO Superior corona radiata R; IDP dMRI TBSS MO Superior corona radiata L; Vertex-wise sulcal depth; Cognitive performance; Cortical surface area; Vertex-wise cortical surface area; Whole brain restricted directional diffusion (multivariate analysis); Vertex-wise cortical thickness; Cortical thickness; Whole brain restricted isotropic diffusion (multivariate analysis); Highest math class taken (MTAG); Subcortical volume (MOSTest); Smoking initiation (ever regular vs never regular) (MTAG); Whole brain free water diffusion (multivariate analysis)
338	18:50030722:A:G	rs7243931	1.88e-08	1	Ventral Visual Complex	1	rs7243931	NA	NA	NA
339	18:50482172:C:T	rs12454568	1e-08	1	Sixth Visual Area	1	rs12454568	rs2298656; rs78324365; rs16955910	DCC	Educational attainment (MTAG); Highest math class taken; Highest math class taken (MTAG); Well-being spectrum (multivariate analysis); Disruptive behavior (multivariate analysis)
339	18:50716945:A:C	rs7245004	1.67e-25	1	Anterior Agranular Insula Complex	3	rs7245004;rs28868998;rs35840237	rs7505145; rs7245004; rs17487277; rs17487484; rs10221412; rs62099231; rs8084351; rs8084280; rs11082972; rs8099145; rs4632195; rs7231178; rs8092490; rs72923287; rs17501820; rs1431181; rs12969597; rs17411061; rs62097986; rs4643406; rs77916462; rs77162730; rs6508230	DCC	Depression; Intelligence; Intelligence (MTAG); Deliberate self-harm; Depressed affect; Neurociticism; Experiencing mood swings; Insomnia; Neuroticism (MTAG); Subjective well-being (MTAG); Depressive symptoms (MTAG); Attention deficit hyperactivity disorder (MTAG); Longevity; Anorexia nervosa, attention-deficit/hyperactivity disorder, autism spectrum disorder, bipolar disorder, major depression, obsessive-compulsive disorder, schizophrenia, or Tourette syndrome (pleiotropy); Schizophrenia; Mood instability; Depressive symptoms; Well-being spectrum (multivariate analysis); Life satisfaction; Positive affect; Neuroticism; Disruptive behavior (multivariate analysis); Attention deficit hyperactivity disorder or autism spectrum disorder or intelligence (pleiotropy); Brain region volumes; Multisite chronic pain; Schizophrenia (MTAG); Feeling fed-up; Neuropsychiatric disorders; General factor of neuroticism; Neuroticism conditioned on average household income before tax (multi-trait conditioning and joint analysis); Neuroticism conditioned on self-rated math ability (multi-trait conditioning and joint analysis); Neuroticism conditioned on cognitive performance (multi-trait conditioning and joint analysis); Neuroticism conditioned on Townsend deprivation index (multi-trait conditioning and joint analysis); Neuroticism conditioned on educational attainment (multi-trait conditioning and joint analysis); Neuroticism conditioned on highest math class (multi-trait conditioning and joint analysis); Major depressive disorder; Trauma exposure; Depression (time to event); Feeling miserable; Household income (MTAG); General cognitive ability; Subcortical brain region volumes; Brain morphology (MOSTest); Subcortical volume (MOSTest)
340	18:73006280:C:T	rs17190980	1.43e-08	1	Area 10d	1	rs17190980	rs55679337; rs56355837	TSHZ1; TSHZ1 - SMIM21	Systolic blood pressure; Diastolic blood pressure; Educational attainment
341	19:17188324:A:G	rs7245899	3.33e-11	2	Primary Sensory Cortex; Posterior Insular Area 2	1	rs7245899	rs7251862	MYO9B	Cortical surface area
342	19:19568659:C:T	rs4808203	2.9e-26	5	Primary Auditory Cortex; Area TA2; Middle Insular Area; Anterior IntraParietal Area; Area TG dorsal	2	rs4808203;rs12977524	rs2074551; rs2315024; rs3764567; rs1009136; rs769267; rs2905421; rs2285627; rs6511032; rs2905424; rs2965199; rs2905425; rs8101499; rs2905426; rs2905427; rs34538000; rs2905432; rs1469713; rs2965183; rs12975119; rs4808955; rs4808959; rs4808961; rs4808964; rs3752151; rs4808965; rs4808967; rs2304098; rs7245983	SUGP1; MAU2; MAU2 - GATAD2A; GATAD2A; NDUFA13; YJEFN3; CILP2 - PBX4	Tea consumption; Platelet distribution width; Schizophrenia; Nonsyndromic cleft palate; Tonsillectomy; Platelet count; White blood cell count (basophil); Whole brain restricted isotropic diffusion (multivariate analysis); Red cell distribution width; Mean reticulocyte volume; Mean spheric corpuscular volume; Mean corpuscular hemoglobin concentration; Schizophrenia vs anorexia nervosa (ordinary least squares (OLS)); Whole brain restricted directional diffusion (multivariate analysis); Breast cancer, ovarian cancer or prostate cancer (pleiotropy); Breast cancer; Brain morphology (MOSTest); Subcortical volume (MOSTest); Body size at age 10; Cortical thickness; Plateletcrit; Schizophrenia vs Tourette's syndrome and other tic disorders (ordinary least squares (OLS))
343	19:31849728:A:G	rs10410601	6.66e-09	1	Perirhinal Ectorhinal Cortex	1	rs10410601	rs10410601	TSHZ3-AS1	Intelligence; Attention deficit hyperactivity disorder or autism spectrum disorder or intelligence (pleiotropy)
344	19:32207820:A:T	rs2043294	2.1e-09	11	Superior Temporal Visual Area; Medial Area 7A; Area 1; Anterior 24 prime; Frontal OPercular Area 3; Area PFt; Area STSd posterior; Area PH; Area TemporoParietoOcci pital Junction 1; Area PF opercular; Insular Granular Complex	1	rs2043294	rs11669334; rs2043294; rs8102851	RNA5SP471 - RNU6-967P	Brain morphology (MOSTest); Brain morphology (min-P); Cortical surface area (MOSTest); Cortical surface area (min-P); Whole brain restricted isotropic diffusion (multivariate analysis); Vertex-wise sulcal depth; Attention deficit hyperactivity disorder or autism spectrum disorder or intelligence (pleiotropy); General cognitive ability; BA-exvivo rh area BA1; aparc-a2009s rh area G-postcentral; Brain shape (segment 3); Whole brain restricted directional diffusion (multivariate analysis); Cortical thickness; Cortical surface area; Vertex-wise cortical thickness; Vertex-wise cortical surface area; Cognitive performance (MTAG)
345	19:38204123:G:T	rs79723810	2.97e-14	2	Area 9-46d; Area TG dorsal	1	rs79723810	NA	NA	NA
346	19:47256542:C:T	rs113374757	5.51e-11	2	RetroSplenial Complex; ProStriate Area	1	rs113374757	NA	NA	NA
347	19:52169356:C:T	rs55997335	2.24e-08	1	VentroMedial Visual Area 2	1	rs55997335	NA	NA	NA
348	20:3776368:C:T	rs3761219	1.27e-08	1	Area Lateral Occipital 3	2	rs3761219;rs8182869	rs3761218; rs4815606	CDC25B	Bipolar disorder; Mean corpuscular hemoglobin; Mean corpuscular volume; Mean reticulocyte volume
349	20:15085296:C:T	rs16995312	3.85e-08	1	Area 10v	1	rs16995312	NA	NA	NA
350	20:21261232:A:C	rs6035825	8.89e-11	2	PeriSylvian Language Area; Superior 6-8 Transitional Area	1	rs6035825	rs117609103	XRN2	Plasma cadmium levels
350	20:21375826:C:T	rs6035868	4.14e-19	1	Area IFJp	5	rs6035868;rs68173807;rs7267772;rs6035788;rs73130999	rs804372	RN7SKP140 - GSTM3P1	Hip circumference adjusted for BMI
351	20:44721656:C:T	rs4578918	5.77e-22	1	Medial Superior Temporal Area	1	rs4578918	rs4578918	NCOA5 - RPL13P2	Depressed affect; Neurociticism; Experiencing mood swings
352	20:49109845:A:G	rs4811076	3e-16	2	Area ventral 23 a+b; Ventral IntraParietal Complex	1	rs4811076	rs4811076	COX6CP2 - PTPN1	Hemoglobin levels; Monocyte count
353	20:51017360:A:G	rs7266364	4.38e-19	2	Area Lateral Occipital 1; Area TE1 anterior	4	rs7266364;rs8126232;rs71354371;rs10485622	rs6013454; rs6063831	LINC01524	HDL cholesterol; Moderate-to-vigorous intensity physical activity during leisure time (MTAG)
354	20:52427429:C:T	rs2215402	2.52e-08	9	Primary Visual Cortex; Medial Superior Temporal Area; Second Visual Area; Seventh Visual Area; Area Lateral Occipital 2; Posterior InferoTemporal complex; Area 6mp; Area PGi; VentroMedial Visual Area 1	1	rs2215402	rs6022773; rs4437022; rs6013808; rs6097618	NA - SUMO1P1; RNU7-14P - SUMO1P1	Superior parietal cortex volume; Cortical surface area; aparc-Desikan lh area pericalcarine; BA-exvivo lh area V1; aparc-DKTatlas lh area pericalcarine; Brain region volumes; Cortical volume; aparc-a2009s lh volume S-calcarine; aparc-Desikan lh volume pericalcarine; Brain shape (segment 7); Brain morphology (MOSTest); Whole brain restricted isotropic diffusion (multivariate analysis); Whole brain restricted directional diffusion (multivariate analysis); Vertex-wise sulcal depth; Whole brain free water diffusion (multivariate analysis); Cortical thickness; Vertex-wise cortical thickness; Vertex-wise cortical surface area
355	21:21939786:A:C	rs2826401	8.36e-09	1	Supplementary and Cingulate Eye Field	1	rs2826401	NA	NA	NA
356	21:37827555:A:G	rs73204252	6.76e-09	1	Second Visual Area	1	rs73204252	NA	NA	NA
357	21:39837623:A:G	rs35042034	3.14e-14	3	Area Lateral Occipital 1; Area 7m; Area OP1/SII	1	rs35042034	rs35042034	ERG	Red blood cell count
358	21:46498863:A:G	rs8129315	1.32e-11	1	Frontal OPercular Area 2	1	rs8129315	rs8129315; rs2003273; rs2838787	ADARB1	Insomnia
359	22:23412190:A:G	rs45608532	2.76e-09	1	Posterior Insular Area 2	1	rs45608532	rs45608532	RSPH14	Handedness (Left-handed vs. non-left-handed); Handedness (left-handed vs. right-handed)
360	22:29812757:C:T	rs9613901	5.27e-11	1	Medial Area 7A	1	rs9613901	NA	NA	NA
361	22:31993652:G:T	rs62237815	3.41e-11	2	Area 8Ad; Area FST	1	rs62237815	rs62237815	SFI1	Lymphocyte count
362	22:35544140:A:G	rs134254	1.45e-08	1	Area 9 Middle	1	rs134254	NA	NA	NA
363	22:39040733:A:G	rs5995603	1.36e-08	1	Area PGp	1	rs5995603	rs5757133; rs5750643; rs5750644; rs5757222; rs6001190; rs4821815; rs4821816; rs138705; rs2076028	DMC1; FAM227A; CBY1; CBY1 - TOMM22; GTPBP1; GTPBP1, SUN2; SUN2	Triglyceride levels; Hematocrit; Heel bone mineral density; Hemoglobin; Mean corpuscular volume; High density lipoprotein cholesterol levels; C-reactive protein levels; White matter microstructure (fractional anisotropy); Resting heart rate
364	22:44435552:A:G	rs5764066	4.84e-08	1	Medial Area 7P	1	rs5764066	NA	NA	NA
365	22:46456603:C:T	rs7289457	2.33e-19	1	Area 47m	2	rs7289457;rs7292297	rs62228096; rs7291412	MIRLET7BHG	Major depressive disorder (MTAG); Neuropsychiatric disorders; Subjective well-being; Dupuytren's disease
366	22:49168448:A:G	rs135581	3.3e-08	1	Area Lateral Occipital 1	1	rs135581	NA	NA	NA

### Sheet: S5
Supplementary Data 5. Results of SumRank on ASD and surface area.
GenomicLocus	uniqID	lead SNP rsID	p_sumrank	n_regions	Brain_region	nIndSigSNPs	IndSigSNPs	snp	MappedGene	Trait
1	1:8847380:C:T	rs10864367	1.65435e-12	1	Primary Motor Cortex	1	rs10864367	rs12131864; rs11121240	RERE	Lymphocyte count; Asthma
2	1:47980916:G:T	rs6658111	2.79389e-42	35	Second Visual Area; Primary Motor Cortex; Parieto-Occipital Sulcus Area 2; Posterior InferoTemporal complex; PreCuneus Visual Area; Dorsal area 6; Area a24; Area 47m; Area 9 Middle; Area 47l (47 lateral); Polar 10p; Area 11l; Area 47s; Area 43; Area OP4/PV; Area OP1/SII; RetroInsular Cortex; Posterior Insular Area 2; Middle Insular Area; PreSubiculum; ProStriate Area; ParaBelt Complex; ParaHippocampal Area 1; ParaHippocampal Area 3; Area STSd anterior; Area TE1 anterior; Area TE1 posterior; Area PGp; Area PF opercular; VentroMedial Visual Area 1; VentroMedial Visual Area 3; VentroMedial Visual Area 2; Ventral Visual Complex; Area 25; Para-Insular Area	6	rs6658111;rs72688340;rs7552140;rs6668106;rs515146;rs7523969	rs61784835; rs6658111	RPL21P24 - ATP6V0E1P4	Brain region volumes; aparc-Desikan rh volume parahippocampal; aparc-Desikan lh area lingual; aparc-pial rh area lingual; aseg global intensity 4th-Ventricle; aseg global volume 4th-Ventricle; aparc-a2009s rh area G-oc-temp-med-Lingual; aparc-DKTatlas lh area lingual; aparc-DKTatlas rh volume parahippocampal; aparc-Desikan rh area lingual; aparc-DKTatlas rh area lingual; Vertex-wise sulcal depth; Brain morphology (MOSTest); Cortical thickness (MOSTest); Subcortical volume (MOSTest); Brain morphology (min-P); Cortical surface area (MOSTest); Cortical thickness (min-P); Subcortical volume (min-P); Cortical volume; Cortical surface area (min-P); aseg global volume CSF; aparc-a2009s rh area S-oc-temp-med+Lingual; IDP T1 FAST ROIs L parahipp gyrus post; IDP T1 FAST ROIs R lingual gyrus; Left‚Äìright brain asymmetry; aparc-a2009s lh area G+S-subcentral; Brain shape (segment 1); Vertex-wise cortical thickness; Vertex-wise cortical surface area; Cortical surface area; Whole brain restricted isotropic diffusion (multivariate analysis); Whole brain restricted directional diffusion (multivariate analysis); Whole brain free water diffusion (multivariate analysis); Cortical thickness
3	1:72597051:A:G	rs12132602	3.1793e-11	1	Area PHT	1	rs12132602	rs67474621; rs12133604; rs2422137; rs2126077	NEGR1	General cognitive ability; Intelligence (MTAG); Urinary sodium excretion; Serum levels of protein NEGR1
4	1:86795873:A:G	rs452865	2.46563e-11	2	Area ventral 23 a+b; Hippocampus	1	rs452865	NA	NA	NA
5	1:96499450:A:C	rs161116	7.38171e-09	1	Area 23c	2	rs161116;rs635754	NA	NA	NA
5	1:96603035:C:T	rs12130426	8.20708e-12	1	Parieto-Occipital Sulcus Area 2	2	rs12130426;rs635754	rs12130426	NA - RNU1-130P	Body mass index
6	1:96978961:A:G	rs2391769	6.3255e-18	1	Area 43	1	rs2391769	rs2391769; rs2391772	EEF1A1P11 - RN7SL831P	Autism spectrum disorder; Attention deficit hyperactivity disorder; Attention deficit hyperactivity disorder or cannabis use; Anorexia nervosa, attention-deficit/hyperactivity disorder, autism spectrum disorder, bipolar disorder, major depression, obsessive-compulsive disorder, schizophrenia, or Tourette syndrome (pleiotropy); Attention deficit hyperactivity disorder or autism spectrum disorder or intelligence (pleiotropy); Common executive function
7	1:104792140:A:G	rs11185407	1.0844e-10	1	Area Lateral IntraParietal dorsal	1	rs11185407	rs11185408	FTLP17 - NA	Autism spectrum disorder
8	1:119795854:C:T	rs12724488	2.51147e-08	10	Area anterior 47r; Rostral Area 6; Area anterior 9-46v; Polar 10p; Area 11l; Area 13l; Anterior Ventral Insular Area; Anterior Agranular Insula Complex; Frontal OPercular Area 1; Area posterior 47r	1	rs12724488	rs10923781	WARS2-AS1	Brain shape (segment 11)
9	1:225673847:C:T	rs9804142	5.73444e-15	3	Area 1; Frontal OPercular Area 1; Area TE1 posterior	1	rs9804142	rs9804142	LINC02765 - ENAH	Educational attainment
10	1:236930756:G:T	rs7545306	1.27915e-11	2	Area 10d; Lateral Belt Complex	1	rs7545306	NA	NA	NA
11	1:240608949:A:G	rs12092475	3.82472e-08	1	Area 8C	1	rs12092475	NA	NA	NA
12	1:245830480:A:G	rs1609835	1.44368e-08	1	Medial Area 7P	1	rs1609835	NA	NA	NA
13	2:10922516:A:C	rs1686482	7.70753e-11	1	Anterior Agranular Insula Complex	1	rs1686482	NA	NA	NA
14	2:20417982:A:G	rs115098856	1.21885e-10	2	Ventral Area 6; Middle Insular Area	2	rs115098856;rs59362641	NA	NA	NA
15	2:37102620:C:T	rs12476515	6.84812e-26	23	Sixth Visual Area; Third Visual Area; Primary Sensory Cortex; RetroSplenial Complex; Primary Auditory Cortex; Medial Area 7P; Parieto-Occipital Sulcus Area 1; Area dorsal 23 a+b; Area 31p ventral; Supplementary and Cingulate Eye Field; Medial Area 7A; Lateral Area 7P; Area 6mp; Area p32 prime; Pirform Cortex; ParaHippocampal Area 1; Area STSd posterior; Area STSv posterior; Area PH; Area PGi; VentroMedial Visual Area 1; Area Frontal Opercular 5; Area TG Ventral	4	rs12476515;rs10490657;rs13386673;rs2075207	rs13021393; rs13021775; rs711244; rs1861435; rs62132522; rs2110944; rs2110942; rs17496249; rs2003585; rs7592902; rs7561572; rs7588378; rs11124554; rs3770776; rs2372785; rs2110994; rs11695609; rs3845780; rs3770774	VIT - STRN; STRN	Cortical thickness; Vertex-wise cortical thickness; Reaction time; C-reactive protein levels; Mean platelet volume; Cortical surface area (min-P); Triglyceride levels; Whole brain restricted isotropic diffusion (multivariate analysis); Whole brain restricted directional diffusion (multivariate analysis); Vertex-wise sulcal depth; Cortical surface area; Vertex-wise cortical surface area; White matter microstructure (axial diusivities); Brain morphology (MOSTest); Cortical thickness (MOSTest); Cortical surface area (MOSTest); Platelet-to-lymphocyte ratio; Alanine aminotransferase levels; C-reactive protein; Gamma glutamyl transpeptidase; Hemoglobin A1c levels; PR interval; Appendicular lean mass; Triglycerides; Subcortical volume (MOSTest); Hypertrophic cardiomyopathy (sarcomere negative); Schizophrenia; Whole brain free water diffusion (multivariate analysis); Alanine transaminase levels; Red cell distribution width; Keratinocyte cancer (MTAG); TPE interval (resting); Brain region volumes; Brain morphology (min-P); Subcortical volume (min-P)
16	2:48323919:C:T	rs6720027	2.12543e-09	10	Primary Visual Cortex; Primary Sensory Cortex; Area V3B; Parieto-Occipital Sulcus Area 1; Area 6mp; Area 8Av; Area 45; Area PFt; Area TE2 anterior; posterior OFC Complex	1	rs6720027	rs7563432; rs6720027	VN1R18P - RN7SKP224; NA	Whole brain restricted directional diffusion (multivariate analysis); Cortical thickness; Vertex-wise cortical thickness; Brain morphology (MOSTest); Serum total protein level
17	2:63512015:C:T	rs10207356	7.96068e-14	3	Area V3B; Area 9 anterior; Area 25	2	rs10207356;rs7562080	rs201021681; rs7609203; rs4671503; rs6736411	WDPCP	Childhood ear infection; Electrocardiogram morphology (amplitude at temporal datapoints); Vertex-wise sulcal depth; Asthma and attention deficit hyperactivity disorder
18	2:65977863:C:T	rs2009778	4.26985e-19	19	Area Lateral Occipital 2; Dorsal Area 24d; Area 6m anterior; Area 47m; Area 8Ad; Area 47l (47 lateral); Area IFSp; Area IFSa; Area 46; Area 9-46d; Orbital Frontal Complex; Inferior 6-8 Transitional Area; Middle Insular Area; Area STSv posterior; Area TemporoParietoOcci pital Junction 1; Area IntraParietal 2; VentroMedial Visual Area 2; Area 25; Area posterior 47r	2	rs2009778;rs2193463	rs3752664; rs7570841; rs2287282; rs2287283; rs7562708; rs6743531; rs56213130; rs6546175; rs2860911; rs7600385; rs4233934; rs888278	KRT18P33 - NA; KRT18P33 - MIR4778; KRT18P33 - RBMS1; NA	Brain morphology (min-P); Cortical surface area (min-P); Cortical surface area (MOSTest); Whole brain restricted isotropic diffusion (multivariate analysis); Whole brain free water diffusion (multivariate analysis); Cortical surface area; Brain morphology (MOSTest); Vertex-wise cortical surface area; Whole brain restricted directional diffusion (multivariate analysis); Vertex-wise sulcal depth; Cortical thickness; Vertex-wise cortical thickness; Gut microbiota (alpha diversity); Facial morphology (segment 58); Brain region volumes; Brain shape (segment 22); Sib-shared facial trait 707; Facial segment 31; 3D morphology of the cheekbones and temples; Waist circumference adjusted for body mass index
19	2:77755926:A:T	rs13021085	6.58632e-09	1	Primary Auditory Cortex	1	rs13021085	NA	NA	NA
20	2:104141171:C:T	rs2068081	1.60535e-19	3	Primary Motor Cortex; Lateral Area 7A; Orbital Frontal Complex	2	rs2068081;rs10188273	rs1040124; rs2672852; rs1093422; rs817223; rs1901477; rs9679319; rs6738833; rs2198234; rs10168817; rs4851031; rs1869073; rs11123965; rs67716713; rs264974; rs264979; rs264921; rs264923; rs264943; rs264952; rs264962; rs1598778	NA - CRLF3P1; CRLF3P1 - NA; CRLF3P1 - LINC02478; CRLF3P1 - CAPZBP1; CAPZBP1; CAPZBP1 - NA; CAPZBP1 - LINC01965	Age at first sexual intercourse; Worry; Anxiety/tension (special factor of neuroticism); Pneumonia; Fruit consumption; Smoking initiation; Smoking initiation (ever regular vs never regular); Problematic alcohol use; Water consumption (glasses per day) (UKB data field 1528); F-cooking vegetables liking (derived food-liking factor); F-vegetarian liking (derived food-liking factor); Feeling nervous; Age of smoking initiation (MTAG); Attention deficit hyperactivity disorder or autism spectrum disorder or intelligence (pleiotropy); Smoking status (ever vs never smokers); Smoking status; Reaction time; Lifetime smoking; Lifetime smoking (without educational attainment); HIV-1 viral setpoint; Smoking cessation (MTAG); Body mass index; Vegetable consumption
21	2:105466651:C:T	rs6753397	2.53579e-08	9	RetroSplenial Complex; Area V3B; Medial Area 7P; Area OP1/SII; ProStriate Area; Area TG dorsal; Area PF Complex; ParaHippocampal Area 2; VentroMedial Visual Area 2	1	rs6753397	NA	NA	NA
22	2:140203973:A:G	rs13033247	9.77134e-12	1	RetroInsular Cortex	1	rs13033247	NA	NA	NA
23	2:142339047:A:C	rs17734594	1.80771e-08	1	Area 10d	1	rs17734594	NA	NA	NA
24	2:150017978:C:T	rs35560150	2.52403e-08	10	Primary Auditory Cortex; Medial Area 7A; Area 8Av; Area 8C; Auditory 5 Complex; Area STSd anterior; Area TE1 anterior; Area TemporoParietoOcci pital Junction 1; Area FST; Lateral Belt Complex	1	rs35560150	rs16826589; rs7594794; rs7606896; rs13011264; rs12615999; rs7609463	LYPD6B	Vertex-wise cortical thickness; Cortical thickness; Brain shape (segment 10); Vertex-wise sulcal depth; Brain morphology (MOSTest); Cortical surface area; Brain region volumes; Vertex-wise cortical surface area; Whole brain restricted directional diffusion (multivariate analysis)
25	2:159312733:C:T	rs1111212	1.95103e-11	2	Area 46; Area TE1 posterior	2	rs1111212;rs2528604	rs55873205; rs1121954; rs72936986	CCDC148; PKP4	Cardiovascular disease; F-highly palatable foods liking (derived food-liking factor); F-savour/caloric food liking (derived food-liking factor); F-sodas liking (derived food-liking factor); Mean arterial pressure
26	2:162891279:C:T	rs2111850	2.55349e-08	10	Primary Visual Cortex; Second Visual Area; Parieto-Occipital Sulcus Area 2; Fusiform Face Complex; Middle Temporal Area; Area 3a; Area 33 prime; Area 13l; Area OP2-3/VS; Ventral Visual Complex	1	rs2111850	rs13430823; rs13421039; rs1913808; rs10221808; rs12617656; rs4140685; rs16822665	SLC4A10; DPP4	Brain morphology (MOSTest); Cortical surface area (MOSTest); Cortical thickness (MOSTest); Leisure sedentary behaviour (television watching); Educational attainment (years of education); Rheumatoid arthritis; Whole brain restricted isotropic diffusion (multivariate analysis); Educational attainment; Intelligence (MTAG); Vertex-wise cortical thickness; Cortical surface area; Reaction time
27	2:188322434:A:T	rs13418253	7.81821e-13	14	Supplementary and Cingulate Eye Field; Area 6m anterior; Area p32; Area 10d; Polar 10p; Area OP4/PV; Frontal OPercular Area 4; Pirform Cortex; ParaBelt Complex; Dorsal Transitional Visual Area; Area 31pd; Area Posterior Insular 1; Insular Granular Complex; Area Frontal Opercular 5	2	rs13418253;rs12621307	rs13404250; rs7606059; rs858919; rs840585; rs840616; rs840611; rs860859; rs10931283; rs3821184; rs10931288; rs6719550; rs111917980; rs17464221; rs67285003; rs11685426; rs62172376; rs13426120; rs16829016; rs11894589; rs10179705; rs12987470; rs13425233; rs4140885; rs8176547; rs7586970; rs8176526; rs8176501	NA - RNU6-989P; RNU6-989P - CALCRL; CALCRL; CALCRL - TFPI; TFPI	Waist-to-hip ratio adjusted for BMI (joint analysis for main effect and physical activity interaction); Waist-to-hip ratio adjusted for BMI; Waist-to-hip ratio adjusted for body mass index; Body size at age 10; Myocardial infarction; Brain morphology (MOSTest); Cortical surface area (MOSTest); Coronary artery disease; Coronary heart disease; Aspartate aminotransferase levels; Cortical surface area; Whole brain restricted isotropic diffusion (multivariate analysis); Brain shape (segment 1); Vertex-wise sulcal depth; Vertex-wise cortical thickness; Cortical thickness; Vertex-wise cortical surface area; Subcortical volume (MOSTest); Whole brain restricted directional diffusion (multivariate analysis); Serum albumin levels; High density lipoprotein cholesterol levels; Lymphocyte count; Apolipoprotein A1 levels; White blood cell count; Heart rate; White matter microstructure (mean diusivities); Waist-to-hip ratio adjusted for BMI (additive genetic model); Sex hormone-binding globulin levels; Sex hormone-binding globulin levels adjusted for BMI; Facial morphology (segment 32); Sib-shared facial trait 722; Facial segment 32; 3D morphology of the upper lip
28	2:199594138:A:G	rs1878671	1.15279e-10	1	posterior OFC Complex	1	rs1878671	rs992005; rs1455335; rs114125694; rs6434978; rs1356493; rs34119476	PLCL1 - NA; NA; PLCL1 - RNU7-147P	Cognitive ability (MTAG); Smoking status; Cognitive aspects of educational attainment; Cognitive performance; Chronic inflammatory diseases (ankylosing spondylitis, Crohn's disease, psoriasis, primary sclerosing cholangitis, ulcerative colitis) (pleiotropy); Vertex-wise cortical surface area; Worry/vulnerability (special factor of neuroticism); Brain morphology (MOSTest)
29	2:215405159:C:T	rs12478047	2.86916e-18	1	Area STGa	1	rs12478047	rs7563747	VWC2L	Insomnia
30	2:229959362:C:T	rs13002506	9.99508e-13	2	Primary Sensory Cortex; Area dorsal 32	1	rs13002506	rs56192920	PID1	Cortical surface area
31	3:16870340:A:G	rs6773869	3.89933e-15	1	Frontal OPercular Area 3	1	rs6773869	rs9813513; rs9846711; rs9882532; rs1866862; rs6773869; rs6442647; rs2084533	PLCL2	Highest math class taken; Cognitive performance (MTAG); Highest math class taken (MTAG); Cognitive ability, years of educational attainment or schizophrenia (pleiotropy); Educational attainment (years of education); Educational attainment (MTAG); Otitis media; Schizophrenia; Neurociticism; Well-being spectrum (multivariate analysis); General factor of neuroticism; Anxiety; Depressive symptoms; Positive affect; Smoking behaviour (cigarettes smoked per day); Cigarettes smoked per day (MTAG)
32	3:17464862:C:T	rs13317478	1.17507e-11	12	Area V3B; Area Lateral Occipital 2; Area dorsal 23 a+b; Medial Area 7A; Area 3a; Area dorsal 32; Area 9 Posterior; Pirform Cortex; Perirhinal Ectorhinal Cortex; Area V4t; VentroMedial Visual Area 2; Area TG Ventral	2	rs13317478;rs9812906	rs9870741; rs17273020; rs11720653; rs67851870	TBC1D5	Brain morphology (MOSTest); Cortical thickness (MOSTest); Vertex-wise cortical thickness; Cortical thickness; Brain shape (segment 1); Vertex-wise sulcal depth; Cortical surface area; Vertex-wise cortical surface area; Whole brain restricted isotropic diffusion (multivariate analysis); Whole brain restricted directional diffusion (multivariate analysis); Language functional connectivity
33	3:37920282:A:G	rs79122299	2.70249e-08	1	Area PFm Complex	1	rs79122299	NA	NA	NA
34	3:49826987:C:T	rs73077200	1.9558e-12	1	Supplementary and Cingulate Eye Field	2	rs73077200;rs4364202	rs9813813; rs12185979	CCDC71 - KLHDC8B; BSN	Hepatocyte growth factor-like protein levels; Thioredoxin domain-containing protein 12 levels
35	3:52837793:C:T	rs4481150	4.88208e-26	1	Area anterior 47r	1	rs4481150	rs1010553; rs11130306; rs1010554; rs66824127; rs67409736; rs9853056; rs13303; rs11709284; rs6778735; rs4282054; rs7614981; rs12489828; rs66782572; rs7639267; rs2590838; rs2336147; rs2577831; rs4687633; rs2276824; rs3774365; rs12487591; rs3755806; rs9879090; rs13083798; rs13064064; rs1561337; rs4687548; rs13068293; rs11130312; rs13085895; rs2289250; rs7612511; rs11130315; rs10933; rs1108842; rs11235; rs11130319; rs11130323; rs11130324; rs2268026; rs13082960; rs2336545; rs13061423; rs2302417; rs2710323; rs2239551; rs1042779; rs2239550; rs3617; rs4481150; rs2535627; rs2071044; rs7617468; rs2240917; rs2256332; rs2535633; rs6445541; rs7630552; rs7620690; rs10865977	STAB1; NT5DC2; NT5DC2, SMIM4; PBRM1; PBRM1, GNL3; GNL3; NEK4, SPCS1; NEK4; ITIH1; ITIH3; ITIH3 - ITIH4; ITIH4; STIMATE-MUSTN1, STIMATE; STIMATE, STIMATE-MUSTN1	Urinary albumin-to-creatinine ratio; Hematocrit; Feeling worry; Verbal learning; Gamma glutamyl transpeptidase; Cognitive traits (MTAG); Executive function (trail making test B); Waist-to-hip ratio adjusted for BMI; Waist-hip index; Cortical thickness; Adiponectin levels; Waist-to-hip ratio adjusted for BMI (additive genetic model); Brain shape (segment 1); Whole brain free water diffusion (multivariate analysis); Vertex-wise sulcal depth; Body mass index; Calcium levels; General cognitive ability; Verbal-numerical reasoning; Cognitive function; Cortical surface area; Vertex-wise cortical surface area; Waist circumference adjusted for BMI (joint analysis main effects and smoking interaction); Waist circumference adjusted for BMI (adjusted for smoking behaviour); Waist-to-hip ratio adjusted for BMI (adjusted for smoking behaviour); Waist-to-hip ratio adjusted for body mass index; Waist circumference adjusted for body mass index; Waist-to-hip ratio adjusted for BMI x sex x age interaction (4df test); Reticulocyte count; Intelligence (MTAG); Hemoglobin levels; Hemoglobin concentration; Hemoglobin; Whole brain restricted isotropic diffusion (multivariate analysis); Menarche (age at onset); Waist-to-hip ratio adjusted for BMI (joint analysis for main effect and physical activity interaction); Waist-to-hip ratio adjusted for BMI in active individuals; Bipolar disorder; Schizophrenia; Appendicular lean mass; Brain morphology (MOSTest); Red blood cell count; Liver enzyme levels (gamma-glutamyl transferase); Platelet count; Waist-hip ratio; Adiponectin levels (BMI-adjusted); Feeling nervous; Red cell distribution width; Automobile speeding propensity; Subcortical volume (MOSTest); Waist circumference adjusted for BMI (joint analysis main effects and physical activity interaction); Waist circumference adjusted for BMI in active individuals; Whole brain restricted directional diffusion (multivariate analysis); Intelligence; Attention deficit hyperactivity disorder or autism spectrum disorder or intelligence (pleiotropy); Phospholipids to total lipids ratio in medium HDL; Ratio of monounsaturated fatty acids to total fatty acids; Ratio of polyunsaturated fatty acids to monounsaturated fatty acids; Pentraxin-related protein PTX3 levels; A body shape index; Pulse pressure; Plasma calcium levels; Schizophrenia, schizoaffective disorder or bipolar disorder; Glaucoma (primary open-angle); Worry; Bipolar disorder (MTAG); Cognitive ability, years of educational attainment or schizophrenia (pleiotropy); Schizophrenia (MTAG); Blood protein levels; Serum levels of protein JAKMIP3; Serum levels of protein ZNF334; Autism spectrum disorder or schizophrenia; Anorexia nervosa, attention-deficit/hyperactivity disorder, autism spectrum disorder, bipolar disorder, major depression, obsessive-compulsive disorder, schizophrenia, or Tourette syndrome (pleiotropy); Serum 25-Hydroxyvitamin D levels; Autism spectrum disorder (MTAG); Neuropsychiatric disorders; Autism and schizophrenia (MTAG); Serum levels of protein ITIH3; Liver enzyme levels (alkaline phosphatase); Anxiety/tension (special factor of neuroticism); Bipolar I disorder; Hemoglobin A1c levels
36	3:66045377:A:T	rs28646177	7.8464e-13	14	RetroSplenial Complex; Parieto-Occipital Sulcus Area 2; Area Posterior 24 prime; Area 10d; Area 47l (47 lateral); Area anterior 47r; Area IFJa; Area IFJp; Area anterior 9-46v; Polar 10p; Orbital Frontal Complex; Area 6 anterior; ParaHippocampal Area 1; Area PGs	1	rs28646177	rs56127631; rs28848789; rs28472955; rs28646228; rs28646177; rs28449471; rs28635932	MAGI1 - SLC25A26	Vertex-wise sulcal depth; Vertex-wise cortical thickness; Brain morphology (MOSTest); Cortical surface area; Vertex-wise cortical surface area; Cortical surface area (MOSTest); Brain shape (segment 1); Whole brain restricted isotropic diffusion (multivariate analysis); Whole brain restricted directional diffusion (multivariate analysis); Whole brain free water diffusion (multivariate analysis); Cortical thickness
37	3:70270499:C:T	rs11712898	4.91025e-08	1	Perirhinal Ectorhinal Cortex	1	rs11712898	NA	NA	NA
38	3:71572406:A:G	rs56343799	2.55471e-08	7	Seventh Visual Area; Dorsal area 6; Area TA2; ParaHippocampal Area 1; Area PGs; posterior OFC Complex; Para-Insular Area	1	rs56343799	rs11707890; rs56343799; rs7624274; rs55736314; rs6549400	FOXP1	Brain region volumes; Non-melanoma skin cancer; Keratinocyte cancer (MTAG); Alcohol liking; Highest math class taken (MTAG); Highest math class taken; Cognitive ability (MTAG); Educational attainment (years of education); Educational attainment (MTAG); Educational attainment
39	3:77346963:A:G	rs998037	1.6434e-10	12	Medial Superior Temporal Area; Area 8Av; Area 47l (47 lateral); Area anterior 47r; Anterior Agranular Insula Complex; ProStriate Area; Auditory 5 Complex; Area TE1 anterior; Area TE2 posterior; Area PF opercular; VentroMedial Visual Area 1; Area posterior 47r	1	rs998037	rs17771441; rs12497639; rs28604332	ROBO2	Cortical thickness; Vertex-wise cortical thickness; Cortical surface area; Vertex-wise cortical surface area
40	3:89521693:C:T	rs35124509	6.83207e-26	24	Third Visual Area; Fourth Visual Area; Frontal Eye Fields; Area 55b; Area V3B; Area Lateral Occipital 1; Area 5m; Area 5m ventral; Area 13l; Area OP2-3/VS; PreSubiculum; ProStriate Area; Perirhinal Ectorhinal Cortex; Area STSd anterior; Area TE1 posterior; Area TE2 posterior; Area TemporoParietoOcci pital Junction 3; Area PF opercular; Area PGi; Area Lateral Occipital 3; posterior OFC Complex; Insular Granular Complex; Area STSv anterior; Area TE1 Middle	5	rs35124509;rs73154904;rs6419884;rs870899;rs6800436	rs35968370; rs11921985; rs7632502; rs67316928; rs6771054; rs7637670; rs987748; rs7633500; rs35124509; rs12636275; rs2117137; rs7650184; rs7632427; rs7652296; rs66499884; rs7613412; rs6806912	EPHA3; EPHA3 - NA; EPHA3 - MTCO2P6; MTCO1P6 - U3; MTCO1P6 - NA	rfMRI connectivity (ICA100 edge 1091); rfMRI connectivity (ICA100 edge 1099); Cortical thickness (MOSTest); rfMRI connectivity (ICA100 edge 399); rfMRI connectivity (ICA100 edge 43); Brain rsFMRI measurement (functional connectivity) (Net100_Pair34_48); Brain region volumes; rfMRI connectivity (ICA100 edge 391); rfMRI connectivity (ICA100 edge 1090); rfMRI connectivity (ICA100 edge 380); Atrial fibrillation; Brain rsFMRI measurement (functional connectivity) (Net100_Pair29_44); Atrial fibrillation (MTAG); Atrial fibrillation/atrial flutter; rfMRI connectivity (ICA100 edge 464); rfMRI connectivity (ICA100 edge 383); rfMRI connectivity ICA-features 3; rfMRI connectivity (ICA100 edge 995); rfMRI connectivity (ICA100 edge 1001); rfMRI connectivity (ICA100 edge 605); rfMRI connectivity (ICA100 edge 1083); Brain morphology (MOSTest); rfMRI connectivity (ICA100 edge 1011); Vertex-wise cortical thickness; Vertex-wise sulcal depth; Whole brain restricted isotropic diffusion (multivariate analysis); Whole brain restricted directional diffusion (multivariate analysis); Language functional connectivity; Cortical thickness; Brain rsFMRI measurement (functional connectivity) (Net100_Pair2_29); Brain rsFMRI measurement (functional connectivity) (Net100_Pair13_29); Brain rsFMRI measurement (functional connectivity) (Net_Edge_ICA3); Subcortical volume (MOSTest); rfMRI connectivity (ICA100 edge 52); Brain rsFMRI measurement (functional connectivity) (Net100_Pair7_11); Caffeine consumption from tea; Cortical surface area (MOSTest); Tea consumption; rfMRI connectivity (ICA100 edge 659); Brain rsFMRI measurement (functional connectivity) (Net100_Pair11_42); Tea intake (UKB data field 1488); rfMRI connectivity (ICA100 edge 387); Brain shape (segment 1); Whole brain free water diffusion (multivariate analysis); Cortical surface area; Brain rsFMRI measurement (functional connectivity) (Net100_Pair9_29); Vertex-wise cortical surface area; Orofacial clefts; Intelligence; rfMRI connectivity (ICA100 edge 39); Attention deficit hyperactivity disorder or autism spectrum disorder or intelligence (pleiotropy)
41	3:104674040:A:G	rs6788676	4.26213e-19	19	Primary Visual Cortex; Sixth Visual Area; Second Visual Area; Third Visual Area; Fourth Visual Area; Parieto-Occipital Sulcus Area 2; Area V3B; Medial Area 7P; Parieto-Occipital Sulcus Area 1; Lateral Area 7A; Area 2; Area anterior 10p; Area 52; Area PHT; Area TemporoParietoOcci pital Junction 3; Area IntraParietal 0; Area PGi; Area Frontal Opercular 5; Area TG Ventral	3	rs6788676;rs2062774;rs35266846	rs6788676; rs74283894; rs971550	RAP1BP2 - ALCAM; NA	Brain morphology (min-P); Cortical surface area (MOSTest); Cortical surface area (min-P); aparc-pial rh area lingual; aparc-Desikan rh area lingual; BA-exvivo rh area V1; BA-exvivo rh area V2; aparc-Desikan lh volume cuneus; aparc-a2009s lh volume G-cuneus; aparc-pial lh area cuneus; Whole brain restricted isotropic diffusion (multivariate analysis); Whole brain free water diffusion (multivariate analysis); Cortical surface area (visual PC2); Cortical surface area
42	3:140351826:C:T	rs1696200	4.0494e-11	2	Area IntraParietal 1; Area V3CD	1	rs1696200	NA	NA	NA
43	3:147106319:C:T	rs2279829	6.64327e-26	24	Sixth Visual Area; Fusiform Face Complex; Area 1; Area 2; Dorsal area 6; Ventral Area 6; Area 8Ad; Area 9 Posterior; Area 45; Area 47l (47 lateral); Area IFSp; Area Lateral IntraParietal dorsal; Area OP4/PV; Area OP2-3/VS; Middle Insular Area; Anterior Ventral Insular Area; Anterior Agranular Insula Complex; Area PFt; ParaHippocampal Area 1; Dorsal Transitional Visual Area; Area IntraParietal 0; Area PF opercular; Area Frontal Opercular 5; Area posterior 47r	8	rs2279829;rs73004638;rs9874039;rs924762;rs4417835;rs1503738;rs1503729;rs2279830	rs2279829	ZIC4	Brain region volumes; Risk-taking tendency (4-domain principal component model); Number of sexual partners; Parietal lobe volume; Cortical surface area; Brain morphology (MOSTest); Cortical thickness (MOSTest); Subcortical volume (MOSTest); Brain morphology (min-P); Cortical surface area (MOSTest); Cortical volume; Cortical surface area (min-P); Alcohol consumption (drinks per week) (MTAG); Smoking initiation (ever regular vs never regular) (MTAG); aparc-Desikan rh volume parstriangularis; aparc-a2009s lh volume G-pariet-inf-Supramar; aparc-a2009s lh volume S-postcentral; aparc-a2009s rh volume S-postcentral; aparc-Desikan lh area parstriangularis; aparc-Desikan lh area postcentral; aparc-pial lh area supramarginal; aparc-pial rh area parstriangularis; aparc-pial rh area postcentral; aparc-pial rh area supramarginal; BA-exvivo lh area BA1; BA-exvivo lh area BA2; IDP T1 FAST ROIs R postcent gyrus; IDP T1 FAST ROIs L supramarg gyrus ant; aparc-a2009s rh area S-postcentral; IDP T1 FAST ROIs L postcent gyrus; aparc-a2009s rh area G-pariet-inf-Supramar; aparc-a2009s rh area G-postcentral; rfMRI connectivity ICA-features 2; rfMRI connectivity (ICA100 edge 1066); BA-exvivo rh area BA1; BA-exvivo rh area BA2; BA-exvivo rh area BA45; aparc-DKTatlas lh area cuneus; aparc-DKTatlas lh area parstriangularis; aparc-DKTatlas lh area postcentral; aparc-DKTatlas lh area supramarginal; Left‚Äìright brain asymmetry; aparc-Desikan lh volume supramarginal; aparc-DKTatlas rh volume parstriangularis; aparc-DKTatlas rh volume postcentral; aparc-DKTatlas rh volume supramarginal; aparc-Desikan lh area supramarginal; aparc-Desikan rh area supramarginal; aparc-pial lh area parstriangularis; aparc-pial lh area postcentral; aparc-Desikan rh area parstriangularis; aparc-Desikan rh area postcentral; aparc-DKTatlas rh area parstriangularis; aparc-DKTatlas rh area postcentral; aparc-DKTatlas rh area supramarginal; aparc-DKTatlas lh volume supramarginal; BA-exvivo rh volume BA45; aparc-DKTatlas lh volume parstriangularis; aparc-Desikan rh volume postcentral; aparc-Desikan rh volume supramarginal; BA-exvivo lh volume BA2; BA-exvivo rh volume BA2; aparc-a2009s rh volume G-pariet-inf-Supramar; aparc-a2009s lh area S-postcentral; aparc-a2009s lh area G-front-inf-Triangul; aparc-a2009s lh area G-pariet-inf-Supramar; aparc-a2009s lh area G-postcentral; Brain shape (segment 1); Vertex-wise cortical thickness; Vertex-wise sulcal depth; Vertex-wise cortical surface area; Smoking initiation (ever regular vs never regular); Risk-taking behavior (multivariate analysis); Whole brain restricted isotropic diffusion (multivariate analysis); Whole brain free water diffusion (multivariate analysis); Whole brain restricted directional diffusion (multivariate analysis); Externalizing behaviour (multivariate analysis); Language functional connectivity; Cortical thickness; Brain rsFMRI measurement (functional connectivity) (Net100_Pair5_47)
44	3:157893443:A:G	rs7645383	2.31606e-18	2	Area V3A; Insular Granular Complex	1	rs7645383	rs201851995; rs1589526; rs4318510; rs6441175; rs6762154; rs827803; rs699929; rs144943143; rs1730054; rs1730008	RSRC1	Systolic blood pressure x smoking status (current vs non-current) interaction (2df test); Diastolic blood pressure x smoking status (current vs non-current) interaction (2df test); Systolic blood pressure x smoking status (ever vs never) interaction (2df test); Diastolic blood pressure x smoking status (ever vs never) interaction (2df test); Autism spectrum disorder (MTAG); Depressive symptoms (MTAG); Depression; Depressive symptoms; Waist-hip ratio; Adult body size; Metabolic biomarkers (multivariate analysis); Body fat percentage; Subjective well-being (MTAG); Anorexia nervosa, attention-deficit/hyperactivity disorder, autism spectrum disorder, bipolar disorder, major depression, obsessive-compulsive disorder, schizophrenia, or Tourette syndrome (pleiotropy); Lobe attachment (rater-scored or self-reported)
45	3:158726922:G:T	rs9841375	3.17288e-14	3	Anterior 24 prime; Area 8BM; Area 8Ad	1	rs9841375	NA	NA	NA
46	3:161984675:C:T	rs13086752	1.74909e-08	1	Area 9 anterior	1	rs13086752	NA	NA	NA
47	3:182261809:A:G	rs9873428	7.46365e-11	1	Area 47l (47 lateral)	1	rs9873428	rs4484214	LINC01995 - RPL7L1P8	Chronotype
48	3:190643305:C:T	rs62288104	2.88596e-15	16	Medial Superior Temporal Area; Third Visual Area; Parieto-Occipital Sulcus Area 2; Fusiform Face Complex; PreCuneus Visual Area; Area 8BM; Area 52; RetroInsular Cortex; Entorhinal Cortex; PreSubiculum; Hippocampus; Perirhinal Ectorhinal Cortex; Area FST; Lateral Belt Complex; Para-Insular Area; Area posterior 24	1	rs62288104	rs13075101; rs34113929; rs13070564; rs61500084; rs4308324; rs4308325; rs150434736; rs56234707; rs141962260; rs12727448; rs13066753; rs10937450; rs34859790; rs13060370; rs13089287; rs1909960; rs905124; rs35055419; rs1159211; rs4686570; rs9877502; rs200690866; rs201663722; rs34542080; rs35872768	GMNC - NA; GMNC - OSTN	Cortical thickness (MOSTest); Lateral ventricular volume in normal aging; Brain morphology (MOSTest); Brain region volumes; IDP dMRI TBSS L1 Fornix; Cortical surface area (min-P); HippSubfield rh volume CA1-body; IDP dMRI TBSS L3 Fornix; aseg lh volume Lateral-Ventricle; IDP dMRI TBSS ISOVF Fornix; IDP dMRI TBSS MD Fornix; IDP dMRI TBSS L2 Fornix; White matter microstructure (fractional anisotropy); White matter microstructure (mean diusivities); White matter microstructure (radial diusivities); White matter microstructure (axial diusivities); Cortical thickness (min-P); aseg lh volume Inf-Lat-Vent; Cortical surface area; Cortical thickness; Vertex-wise cortical thickness; Cerebrospinal fluid p-tau levels in APOE e4 carriers; Cerebrospinal fluid p-tau levels in normal amyloid levels; Whole brain free water diffusion (multivariate analysis); Vertex-wise sulcal depth; Vertex-wise cortical surface area; Whole brain restricted directional diffusion (multivariate analysis); Subcortical volume (MOSTest); aseg rh volume Lateral-Ventricle; IDP T1 SIENAX CSF normalised volume; IDP T1 SIENAX CSF unnormalised volume; aseg global volume VentricleChoroid; Cerebrospinal T-tau levels; Cortical volume; Cerebrospinal fluid p-tau levels in APOE e4 non-carriers; Alzheimer's disease biomarkers; Cerebrospinal fluid p-tau levels; Cerebrospinal fluid p-tau levels in abnormal amyloid levels; Whole brain restricted isotropic diffusion (multivariate analysis); Ventral thalamic nuclei volume; aseg rh volume choroid-plexus; aseg global volume CC-Central; Height; Cortical surface area (MOSTest)
49	4:53741175:C:T	rs59649036	2.53914e-08	10	Primary Visual Cortex; Third Visual Area; Area 23d; Area ventral 23 a+b; Lateral Area 7P; Medial IntraParietal Area; Area 1; ProStriate Area; ParaHippocampal Area 2; Ventral Visual Complex	1	rs59649036	rs11538878; rs2200225; rs59649036	RASL11B, LINC01618; RASL11B - SCFD2; SCFD2	Brain shape (segment 1); Whole brain restricted isotropic diffusion (multivariate analysis); Cortical thickness; Cortical surface area; Whole brain restricted directional diffusion (multivariate analysis)
50	4:103198082:A:G	rs13135092	2.12172e-09	10	Primary Visual Cortex; Fourth Visual Area; Primary Motor Cortex; Parieto-Occipital Sulcus Area 2; Area dorsal 23 a+b; Area 1; Area 13l; Area TG dorsal; Area PGp; Area Posterior Insular 1	2	rs13135092;rs13114461	rs13107325; rs13135092	SLC39A8	HDL cholesterol; Low density lipoprotein cholesterol levels; Triglyceride levels; Parkinson's disease; LDL cholesterol levels; HDL cholesterol levels; Body mass index; Risk-taking tendency (4-domain principal component model); Male-pattern baldness; Brain region volumes; Body fat percentage; Alcohol consumption (drinks per week); Refractive error; Nucleus accumbens volume; Systolic blood pressure; Diastolic blood pressure; Spherical equivalent; Hypertension; Youthful appearance (self-reported); Schizophrenia; Hemoglobin levels; Apolipoprotein A1 levels; Leisure sedentary behaviour (television watching); Alcohol consumption (heavy vs. light/non-drinkers); High density lipoprotein cholesterol levels; Eosinophil percentage of white cells; Intelligence; Liver fibrosis and steatohepatitis severity (MRI cT1 measure); Hematocrit; Waist-to-hip ratio adjusted for BMI; Alcohol use disorder; Schizophrenia (MTAG); Hemoglobin concentration; General cognitive ability; Hemoglobin; Brain morphology (MOSTest); Subcortical volume (MOSTest); Cortical thickness (MOSTest); Brain morphology (min-P); Cortical surface area (MOSTest); Body mass index (joint analysis main effects and physical activity interaction); Body mass index (joint analysis main effects and smoking interaction); Diastolic blood pressure x alcohol consumption interaction (2df test); Systolic blood pressure x alcohol consumption interaction (2df test); Balding type 1; Mean arterial pressure x alcohol consumption interaction (2df test); Metabolic syndrome; NT-proBNP levels in acute coronary syndrome; Childhood body mass index; Body mass index in physically active individuals; BMI (adjusted for smoking behaviour); BMI in non-smokers; Total cholesterol levels; Intelligence (MTAG); Mean arterial pressure; Blood pressure; Hand grip strength; Mean corpuscular volume; Height; Waist circumference adjusted for body mass index; Brain imaging measurements; Alcohol use disorder (consumption score); Adult body size; Type 2 diabetes; Osteoarthritis; Sleep duration (short sleep); Subcortical volume (min-P); Red blood cell count; Shoulder impingement or rotator cuff tear; Voxel-wise structural brain imaging measurements; ThalamNuclei lh volume PuI; wg rh intensity-contrast precuneus; wg rh intensity-contrast superiorparietal; wg rh intensity-contrast supramarginal; IDP SWI T2star left caudate; IDP SWI T2star right caudate; Body mass index and systole blood pressure (pairwise); AmygNuclei lh volume Accessory-Basal-nucleus; AmygNuclei lh volume Central-nucleus; AmygNuclei lh volume Medial-nucleus; AmygNuclei lh volume Cortical-nucleus; aseg rh volume Pallidum; AmygNuclei rh volume Accessory-Basal-nucleus; AmygNuclei rh volume Central-nucleus; AmygNuclei rh volume Medial-nucleus; AmygNuclei rh volume Cortical-nucleus; Walking pace; Alcohol consumption; Educational attainment (years of education); Left-handedness; IDP dMRI TBSS ICVF Anterior limb of internal capsule R; IDP dMRI TBSS ICVF Anterior limb of internal capsule L; IDP dMRI TBSS ICVF Cerebral peduncle R; IDP dMRI TBSS ICVF Cerebral peduncle L; aparc-DKTatlas rh thickness transversetemporal; aparc-a2009s lh thickness G-cuneus; aparc-a2009s rh thickness G-cuneus; aparc-a2009s rh thickness G-oc-temp-med-Lingual; aparc-a2009s rh thickness Pole-occipital; aseg lh intensity Cerebellum-Cortex; aseg lh intensity Putamen; aseg lh intensity Pallidum; BA-exvivo rh thickness BA4a; BA-exvivo rh thickness V1; BA-exvivo rh thickness V2; aparc-DKTatlas lh thickness cuneus; aparc-DKTatlas lh thickness lateraloccipital; aparc-DKTatlas lh thickness paracentral; aparc-DKTatlas lh thickness precentral; aparc-DKTatlas rh thickness cuneus; aparc-DKTatlas rh thickness lateraloccipital; aparc-DKTatlas rh thickness lingual; aparc-DKTatlas rh thickness paracentral; aparc-DKTatlas rh thickness pericalcarine; aparc-Desikan lh thickness precentral; aparc-Desikan rh thickness GlobalMeanThickness; aparc-Desikan rh thickness cuneus; aparc-Desikan rh thickness lateraloccipital; aparc-Desikan rh thickness lingual; aparc-Desikan rh thickness paracentral; aparc-Desikan rh thickness pericalcarine; aparc-Desikan rh thickness transversetemporal; BA-exvivo lh thickness BA4a; BA-exvivo lh thickness BA4p; BA-exvivo lh thickness V2; wg lh intensity-contrast supramarginal; wg rh intensity-contrast parahippocampal; wg rh intensity-contrast paracentral; wg rh intensity-contrast isthmuscingulate; IDP T1 FAST ROIs R cerebellum VI; IDP T1 FAST ROIs V cerebellum VIIIa; IDP T1 FAST ROIs L cerebellum VIIIb; IDP T1 FAST ROIs V cerebellum VIIIb; IDP T1 FAST ROIs R cerebellum VIIIb; IDP T1 FAST ROIs L cerebellum IX; IDP T1 FAST ROIs V cerebellum IX; aseg lh intensity Accumbens-area; aseg lh intensity VentralDC; aseg rh intensity Cerebellum-Cortex; aseg rh intensity Caudate; aseg rh intensity Putamen; wg lh intensity-contrast entorhinal; wg lh intensity-contrast inferiorparietal; wg lh intensity-contrast inferiortemporal; wg lh intensity-contrast isthmuscingulate; aseg rh intensity Pallidum; aseg rh intensity Accumbens-area; wg lh intensity-contrast caudalmiddlefrontal; wg rh intensity-contrast entorhinal; wg rh intensity-contrast inferiorparietal; IDP T1 FAST ROIs L caudate; IDP T1 FAST ROIs R caudate; IDP T1 FAST ROIs L putamen; IDP T1 FAST ROIs R putamen; IDP T1 FAST ROIs R cerebellum IX; IDP T1 FAST ROIs V cerebellum X; aparc-Desikan lh thickness GlobalMeanThickness; aparc-Desikan lh thickness cuneus; aparc-Desikan lh thickness lateraloccipital; aparc-Desikan lh thickness paracentral; wg lh intensity-contrast posteriorcingulate; wg lh intensity-contrast precentral; wg lh intensity-contrast precuneus; wg lh intensity-contrast parahippocampal; wg lh intensity-contrast paracentral; wg lh intensity-contrast parsopercularis; IDP T1 FAST ROIs L ventral striatum; IDP T1 FAST ROIs R ventral striatum; IDP T1 FAST ROIs brain stem; IDP T1 FAST ROIs L cerebellum I-IV; IDP T1 FAST ROIs L cerebellum V; IDP T1 FAST ROIs L cerebellum VI; QC SWI-to-T1 linear alignment discrepancy; IDP dMRI TBSS MD Cerebral peduncle L; ThalamNuclei lh volume VAmc; ThalamNuclei rh volume MGN; IDP SWI T2star left pallidum; IDP SWI T2star right pallidum; ThalamNuclei rh volume VAmc; IDP dMRI TBSS OD Cerebral peduncle R; IDP dMRI TBSS OD Cerebral peduncle L; IDP dMRI TBSS OD Anterior limb of internal capsule R; IDP dMRI TBSS OD Anterior limb of internal capsule L; IDP dMRI TBSS MO Cerebral peduncle R; IDP dMRI TBSS MO Cerebral peduncle L; IDP dMRI TBSS L1 Cerebral peduncle R; IDP dMRI TBSS L1 Cerebral peduncle L; Low hand grip strength (60 years and older) (EWGSOP); Brain shape (segment 20); Eczema; Calcium levels; Gastroesophageal reflux disease; Risk-taking behavior (multivariate analysis); Alcohol consumption (drinks per week) (MTAG); Medication use (agents acting on the renin-angiotensin system); Waist-hip ratio; Whole brain restricted isotropic diffusion (multivariate analysis); Educational attainment (MTAG); Cognitive aspects of educational attainment; Platelet distribution width; Whole brain free water diffusion (multivariate analysis); Vertex-wise sulcal depth; Whole brain restricted directional diffusion (multivariate analysis); Cognitive performance; Urate levels; Cognitive performance (MTAG); Liver enzyme levels (gamma-glutamyl transferase); Lateral thalamic nuclei volume; Anterior thalamic nuclei volume; Self-reported math ability; Cortical surface area; Cortical thickness; Decaffeinated coffee consumption and/or alcohol use disorder score; Decaffeinated coffee consumption and/or alcohol consumption score; Decaffeinated coffee consumption and/or alcohol dependence and hazardous-use score; Decaffeinated coffee consumption and/or lifetime cannabis use; Decaffeinated coffee consumption or major depression disorder; Decaffeinated coffee consumption and/or neuroticism; Alanine aminotransferase levels; Aspartate aminotransferase levels; Triglycerides; Decaffeinated coffee consumption and/or insomnia; Metabolic biomarkers (multivariate analysis); A body shape index; Estimated glomerular filtration rate (creatinine); Common executive function; Brussel sprout liking; Leisure screen time; Moderate-to-vigorous intensity physical activity during leisure time; Attention deficit hyperactivity disorder or autism spectrum disorder or intelligence (pleiotropy); Vegetables liking; Albumin levels; Vertex-wise cortical surface area; Diastolic blood pressure x depressive symptoms interaction (2df test); Vertex-wise cortical thickness; Concentration of HDL particles; Total lipid levels in HDL; Phospholipid levels in HDL; Free cholesterol levels in large HDL; Cholesterol to total lipids ratio in large LDL; Cholesterol to total lipids ratio in medium HDL; Cholesteryl ester levels in HDL; Free cholesterol levels in HDL; Average diameter for HDL particles; Cholesteryl esters to total lipids ratio in large HDL; Cholesteryl ester levels in large HDL; Free cholesterol to total lipids ratio in large LDL; Total cholines levels; Triglycerides to total lipids ratio in IDL; Total lipid levels in large HDL; Concentration of large HDL particles; Triglycerides to total lipids ratio in large LDL; Free cholesterol levels in medium HDL; Free cholesterol to total lipids ratio in medium HDL; Cholesteryl ester levels in very large HDL; Free cholesterol levels in very large HDL; Phospholipid levels in very large HDL; Concentration of very large HDL particles; Cholesterol to total lipids ratio in very small VLDL; Triglycerides to total lipids ratio in very small VLDL; Ratio of triglycerides to phosphoglycerides; Sphingomyelin levels; Total concentration of lipoprotein particles; Total phospholipid levels in lipoprotein particles; Cholesterol levels in very large HDL; Free cholesterol to total lipids ratio in very large HDL; Total lipid levels in very large HDL; Triglycerides to total lipids ratio in very large HDL; Cholesteryl esters to total lipids ratio in very small VLDL; Phospholipids to total lipids ratio in very small VLDL; Cholesteryl ester levels in chylomicrons and extremely large VLDL; Lung function (FVC); Insomnia; Glycine levels; Cholesterol levels in medium HDL; Total esterified cholesterol levels; Waist-hip index; Phospholipid levels in medium HDL; Phospholipids to total lipids ratio in medium HDL; Cholesterol to total lipids ratio in medium LDL; Triglycerides to total lipids ratio in medium LDL; Ratio of monounsaturated fatty acids to total fatty acids; Phosphatidylcholine levels; Triglycerides to total lipids ratio in small HDL; Total lipid levels in medium HDL; Triglycerides to total lipids ratio in medium HDL; Phosphoglycerides levels; Concentration of medium HDL particles; Cholesterol levels in large HDL; Cholesterol to total lipids ratio in large HDL; Phospholipid levels in large HDL; Cholesteryl ester levels in medium HDL; Cholesteryl esters to total lipids ratio in medium HDL; Serum albumin levels; Gamma glutamyl transpeptidase; Serum uric acid levels; Adventurousness; HDL cholesterol x physical activity interaction (2df test); Obese vs. thin; Bipolar disorder (MTAG); Problematic alcohol use; Problematic alcohol use (MTAG); HDL cholesterol levels x alcohol consumption (drinkers vs non-drinkers) interaction (2df); HDL cholesterol levels x alcohol consumption (regular vs non-regular drinkers) interaction (2df); HDL cholesterol levels in current drinkers; Predicted visceral adipose tissue; Alcohol use disorder (total score); Alcohol use disorder (dependence and problematic use scores); Bitter alcoholic beverage consumption; Cortical thickness (min-P); Multisite chronic pain; ThalamNuclei lh volume CM; Verbal-numerical reasoning; aparc-a2009s lh thickness Pole-occipital; aseg lh volume Accumbens-area; ThalamNuclei rh volume PuI; Cognitive traits (MTAG); White blood cell count; Dietary macronutrient intake (multi-trait analysis); Schizophrenia vs anorexia nervosa (ordinary least squares (OLS)); Schizophrenia vs ADHD (ordinary least squares (OLS)); Trihexosylcermide (d18:1/18:0) levels; Total cerebellar volume (excluding Crus I vermis); F-salad vegetables liking (derived food-liking factor); Opioid use disorder (MTAG); Cabbage liking; Cauliflower liking; F-cooking vegetables liking (derived food-liking factor); F-vegetarian liking (derived food-liking factor); Alcohol consumption (drinks per month) (UKB data field 1578, 4424); Educational attainment
50	4:103618023:C:T	rs227375	3.12928e-12	1	Area PFt	1	rs227375	rs223486; rs223376; rs6533030; rs10017313; rs10006327; rs7659468; rs7659650	MANBA - UBE2D3; UBE2D3, UBE2D3-AS1; SLC9B1	Fasting glucose; Serum creatinine levels; Serum alkaline phosphatase levels; Triglyceride levels; Atrial fibrillation; Type 2 diabetes; Triglycerides to total lipids ratio in very large VLDL; Free cholesterol to total lipids ratio in very large VLDL; Free cholesterol to total lipids ratio in medium VLDL
51	4:105589484:A:C	rs584127	1.10232e-08	1	Area 31a	2	rs584127;rs2651339	NA	NA	NA
52	4:131277890:G:T	rs13142911	6.74651e-10	1	Anterior Agranular Insula Complex	1	rs13142911	NA	NA	NA
53	4:132491509:A:C	rs116201300	3.02846e-08	1	Frontal OPercular Area 4	1	rs116201300	NA	NA	NA
54	4:171208701:A:G	rs1343707	8.61639e-11	2	Superior Frontal Language Area; Lateral Belt Complex	1	rs1343707	NA	NA	NA
55	4:187385465:A:G	rs6814390	2.11729e-09	11	Fourth Visual Area; Premotor Eye Field; RetroSplenial Complex; PreCuneus Visual Area; Area dorsal 23 a+b; Lateral Area 7A; Medial Area 7A; Area 9 Posterior; Area 6 anterior; Area TE2 anterior; Ventral Visual Complex	1	rs6814390	rs62348893	F11-AS1	Brain morphology (MOSTest)
56	5:52644647:A:G	rs37792	1.19472e-08	1	RetroSplenial Complex	1	rs37792	rs37792	NA	High-grade serous ovarian cancer
57	5:54392373:C:T	rs3105807	6.84313e-11	2	Area PFcm; Frontal OPercular Area 4	1	rs3105807	rs431699	CDC20B - MCIDAS	Waist circumference adjusted for body mass index
58	5:60402843:C:T	rs68104763	4.89719e-14	14	Primary Visual Cortex; Sixth Visual Area; Third Visual Area; Area Lateral Occipital 1; Area ventral 23 a+b; RetroInsular Cortex; PreSubiculum; ProStriate Area; ParaHippocampal Area 1; ParaHippocampal Area 2; Area V4t; Area V3CD; Area Lateral Occipital 3; VentroMedial Visual Area 2	5	rs68104763;rs56219078;rs6879809;rs10057395;rs329621	rs633628; rs1444240; rs57468227; rs61160187; rs12652878; rs4699965; rs6449512; rs10939879; rs62367903; rs726824; rs72759206; rs1983484; rs72759215; rs12653132; rs1526896; rs10939881; rs12518792; rs34608; rs34619; rs159544	PART1 - DEPDC1B; ELOVL7; ERCC8; NDUFAF2; SMIM15; SMIM15-AS1	General cognitive ability; Academic attainment (science); Household income; Educational attainment (college completion); Educational attainment (years of education); Alzheimer's disease or educational attainment (pleiotropy); Educational attainment; Cortical surface area; Age of smoking initiation (MTAG); Brain morphology (MOSTest); Cortical volume; Cortical thickness; Household income (MTAG); Cortical surface area (MOSTest); Vertex-wise cortical thickness; Intelligence (MTAG); Whole brain restricted directional diffusion (multivariate analysis); Vertex-wise sulcal depth; Vertex-wise cortical surface area; Whole brain restricted isotropic diffusion (multivariate analysis); Whole brain free water diffusion (multivariate analysis); Cognitive ability, years of educational attainment or schizophrenia (pleiotropy); Cortical thickness (MOSTest); aparc-Desikan rh volume pericalcarine; aparc-pial rh area pericalcarine; aparc-Desikan lh volume pericalcarine; aparc-DKTatlas rh volume pericalcarine; aparc-Desikan rh area pericalcarine; aparc-DKTatlas lh volume pericalcarine; Brain region volumes; Brain morphology (min-P); Cortical surface area (min-P); Strenuous sports or other exercises
59	5:79831299:C:T	rs35737824	7.58841e-09	1	Area anterior 47r	1	rs35737824	NA	NA	NA
60	5:81261923:A:G	rs74906189	3.62375e-08	1	Area OP4/PV	1	rs74906189	rs111549985; rs2407064; rs7707921; rs2407156	ATG10; ATP6AP1L	Breast cancer
61	5:82848630:A:G	rs309592	7.89566e-13	14	Parieto-Occipital Sulcus Area 1; Area 23c; Supplementary and Cingulate Eye Field; Area 7PC; Area 33 prime; Anterior 24 prime; Area 9 Middle; Polar 10p; Frontal OPercular Area 4; Middle Insular Area; Pirform Cortex; Hippocampus; Area TF; Area Frontal Opercular 5	1	rs309592	rs7728751; rs309596; rs309588; rs310528	VCAN-AS1, VCAN; VCAN, VCAN-AS1	Cortical surface area; Cortical surface area (MOSTest); Cortical thickness; Vertex-wise cortical surface area; White matter microstructure (mean diusivities); White matter microstructure (axial diusivities); White matter microstructure (radial diusivities); Brain morphology (min-P); Cortical surface area (min-P); Cortical volume; Brain shape (segment 2); Brain morphology (MOSTest); White matter mean diffusivity x age interaction (2df)
62	5:87792844:A:G	rs6452792	1.49604e-13	1	Polar 10p	2	rs6452792;rs6859545	rs185065; rs247910; rs6452787; rs6414946; rs6452792; rs2194027; rs12653396	TMEM161B; TMEM161B-DT; LINC02060, TMEM161B-AS1; TMEM161B-DT, LINC02060; TMEM161B-AS1; LINC00461	Noncognitive aspects of educational attainment; Anorexia nervosa, attention-deficit/hyperactivity disorder, autism spectrum disorder, bipolar disorder, major depression, obsessive-compulsive disorder, schizophrenia, or Tourette syndrome (pleiotropy); Depression; Smoking initiation (ever regular vs never regular) (MTAG); Smoking initiation; Educational attainment; Number of sexual partners; Biological sex; Worry; Raw carrot liking; Educational attainment (years of education); Attention deficit hyperactivity disorder or caudate nucleus volume (pleiotropy); Body mass index; Highest math class taken (MTAG); Educational attainment (MTAG); Age at first sexual intercourse; F-salty food liking (derived food-liking factor); Smoked fish liking; Tea without sugar liking; Attention deficit hyperactivity disorder (childhood); Attention deficit hyperactivity disorder or autism spectrum disorder (pleiotropy)
63	5:92174885:A:G	rs4869325	1.86447e-14	3	IntraParietal Sulcus Area 1; PreCuneus Visual Area; Dorsal area 6	1	rs4869325	NA	NA	NA
63	5:92500822:G:T	rs4293897	6.40685e-22	3	Fusiform Face Complex; Area 5m ventral; Ventral Area 24d	2	rs4293897;rs345924	rs6897863; rs11738974; rs4242244; rs4370258; rs11742251; rs6871374	LINC02058 - POLD2P1; NA - POLD2P1	Trauma exposure in major depressive disorder-negative individuals; Attention deficit hyperactivity disorder or autism spectrum disorder or intelligence (pleiotropy); Lung function (FVC); Refractive error; Body mass index; Highest math class taken; Self-reported math ability; Intelligence; Self-reported math ability (MTAG)
63	5:92797166:C:T	rs115877304	8.42313e-18	17	Primary Visual Cortex; Third Visual Area; Area V3A; RetroSplenial Complex; Area Lateral Occipital 1; Area Lateral Occipital 2; Area ventral 23 a+b; Area 5m ventral; Area 10d; Area 52; RetroInsular Cortex; ProStriate Area; ParaHippocampal Area 3; Area STSd posterior; Area TF; Area PHT; Area TE1 Middle	4	rs115877304;rs62369931;rs9314089;rs140083818	rs17083079; rs7442779; rs115877304; rs114468556	POLD2P1 - NR2F1-AS1; NR2F1-AS1	Cortical thickness (min-P); aparc-a2009s rh area G-occipital-sup; aparc-a2009s rh volume G-occipital-sup; Educational attainment; Self-reported math ability; Cortical surface area; Educational attainment (years of education); Vertex-wise cortical surface area; Brain shape (segment 1); Whole brain restricted isotropic diffusion (multivariate analysis); Whole brain restricted directional diffusion (multivariate analysis); Vertex-wise sulcal depth; Cortical thickness; Vertex-wise cortical thickness; Educational attainment (MTAG); Cognitive performance (MTAG)
63	5:93348041:A:G	rs34039087	7.84683e-13	14	Primary Visual Cortex; Eighth Visual Area; Primary Motor Cortex; Primary Sensory Cortex; Area 31p ventral; Ventral Area 24d; Area 1; Area 2; Area p32 prime; Area anterior 47r; Area OP4/PV; Anterior IntraParietal Area; Area TF; Area Frontal Opercular 5	1	rs34039087	rs17371926; rs34322452; rs17375167	FAM172A	Brain morphology (min-P); Cortical surface area (min-P); Cortical surface area; Fruit consumption
64	5:103947205:C:T	rs2447828	7.20913e-34	4	Primary Visual Cortex; Area dorsal 23 a+b; ParaBelt Complex; Area 25	2	rs2447828;rs10042031	rs13166522; rs10040923; rs12719532; rs67909927; rs7706513; rs13165289; rs11747766; rs13187104; rs11958220; rs11747125; rs11955377; rs969397; rs1363098; rs1582419; rs4515268; rs1363097; rs1363096; rs4482879; rs4703040; rs6869862; rs6867409; rs7706353; rs4438849; rs4320234; rs1833514; rs4521446; rs6596578; rs6874138; rs10064425; rs10059133; rs6865511; rs1421668; rs12659431; rs12657531; rs12658007; rs12658451; rs12658019; rs12659965; rs11242522; rs12515429; rs17156671; rs2403284; rs7703746; rs1421667; rs2032790; rs1421666; rs4295362; rs959857; rs768905; rs62362442; rs62362443; rs10071115; rs10078807; rs11738191; rs11738197; rs1421665; rs13177365; rs10053368; rs10054977; rs12658276; rs10479296; rs10479297; rs7710489; rs62362459; rs35792668; rs35207728; rs10477834; rs1363105; rs1363102; rs10072579; rs10072849; rs10057459; rs10057469; rs10052804; rs10059643; rs254011; rs254013; rs2447838; rs2431112; rs2447832; rs1592754; rs12187898; rs12187903; rs254027; rs1363101; rs10455065; rs10455066; rs2018142; rs254024; rs2431109; rs2161097; rs2112163; rs2447828; rs2431108; rs2447827; rs254020; rs254023; rs171697; rs254045; rs77960; rs185260; rs30266; rs33817; rs416223; rs325485; rs325481; rs191800971; rs325500; rs325501; rs325502; rs325506; rs21126; rs396755; rs410915; rs325521; rs325523	LINC02163 - RNU6-334P; NA	Major depressive disorder or stress-related disorder; Decaffeinated coffee consumption or major depression disorder; Pulse pressure; Depressive symptoms; Schizophrenia (MTAG); Anorexia nervosa, attention-deficit/hyperactivity disorder, autism spectrum disorder, bipolar disorder, major depression, obsessive-compulsive disorder, schizophrenia, or Tourette syndrome (pleiotropy); Major depressive disorder (MTAG); Depressive symptoms (MTAG); Anorexia nervosa vs autism spectrum disorder (ordinary least squares (OLS)); Hand grip strength; Body mass index; Subjective well-being (MTAG); Metabolic biomarkers (multivariate analysis); Triglycerides; Body fat percentage; High density lipoprotein cholesterol levels; Insomnia; Risk-taking tendency (4-domain principal component model); HDL cholesterol levels; Predicted visceral adipose tissue; Waist-hip ratio; Falling risk; Daytime nap; Urinary potassium excretion; Neuroticism (MTAG); Loneliness; Well-being spectrum (multivariate analysis); Educational attainment (years of education); Subjective well-being; Highest math class taken; Educational attainment (MTAG); Highest math class taken (MTAG); Educational attainment; Body size at age 10; Chronotype; Self-reported math ability (MTAG); Major depressive disorder; Trauma exposure; Neuroticism; Help-seeking from a GP; Loneliness (MTAG); Depression; Neuropsychiatric disorders; Disruptive behavior (multivariate analysis); Autism spectrum disorder (MTAG); Triglyceride levels; Asthma and attention deficit hyperactivity disorder; Autism spectrum disorder; Multisite chronic pain; HDL cholesterol; Weight; Life satisfaction; Positive affect; Major depressive disorder in trauma exposed individuals; Autism and major depressive disorder (MTAG); Attention deficit hyperactivity disorder or autism spectrum disorder (pleiotropy); Tea intake (UKB data field 1488); Asthma and major depressive disorder
65	5:113733109:G:T	rs12519857	1.2247e-10	1	Area 6m anterior	2	rs12519857;rs4705502	NA	NA	NA
65	5:113939493:C:G	rs77260983	3.47796e-08	1	Area 46	1	rs77260983	NA	NA	NA
66	5:127626090:C:T	rs11745497	3.96199e-15	3	Area Lateral Occipital 1; Area 1; Area V4t	1	rs11745497	NA	NA	NA
67	5:128935201:A:C	rs13436476	1.62501e-10	11	Primary Sensory Cortex; Area a24; Area 8Ad; Area 44; Area 47l (47 lateral); Area OP4/PV; Area OP1/SII; Frontal OPercular Area 4; Area 25; posterior OFC Complex; Insular Granular Complex	2	rs13436476;rs32819	rs62399010; rs76244727; rs62399042; rs246242; rs152075; rs6866701; rs10069990; rs4836470; rs7708378; rs6896490; rs13164684	ADAMTS19; ADAMTS19 - MINAR2; MINAR2; MINAR2 - NA	Waist circumference adjusted for body mass index; Hip circumference adjusted for BMI; Brain morphology (MOSTest); Cortical surface area; Height; Cortical surface area (MOSTest); Appendicular lean mass; Metabolite levels; Corneal curvature; Vertical cup-disc ratio (multi-trait analysis)
68	5:163657696:C:T	rs4623165	1.62369e-08	1	posterior OFC Complex	2	rs4623165;rs12518453	rs4623165	LSM1P2 - LINC02143	Vertex-wise sulcal depth
69	6:11747588:C:T	rs4713849	2.26363e-12	1	Area TE1 Middle	2	rs4713849;rs12204492	rs210894; rs10947543	ADTRP	Autism spectrum disorder; Subjective well-being
70	6:16722436:C:T	rs3828867	5.69047e-09	1	Parieto-Occipital Sulcus Area 1	2	rs3828867;rs76654064	NA	NA	NA
70	6:16758002:C:T	rs6915310	3.10718e-09	1	Area 47m	2	rs6915310;rs76654064	rs56374431; rs6924861; rs6915310	ATXN1	Fish- and plant-related diet; Aspartate aminotransferase levels; Male-pattern baldness; Neutrophil count
71	6:18505440:A:G	rs10949518	4.34555e-08	1	posterior OFC Complex	1	rs10949518	NA	NA	NA
72	6:23777853:G:T	rs77499730	4.16233e-10	1	Area posterior 24	1	rs77499730	rs12203328	NA - SPTLC1P2	Autism spectrum disorder
72	6:23921617:C:T	rs543532	5.84556e-09	1	PreCuneus Visual Area	1	rs543532	NA	NA	NA
73	6:26295926:A:G	rs9393698	6.19952e-22	2	Area 10v; Middle Insular Area	1	rs9393698	rs61747867; rs9393698; rs2393649	H2AC10P; H4C8 - H3C9P; H3C9P - BTN3A2	Autism spectrum disorder or schizophrenia; Schizophrenia; Hip circumference adjusted for BMI; White blood cell count
74	6:39536622:C:T	rs4714260	2.1124e-09	11	Area V3A; Area 8C; Area anterior 47r; Area IFJp; Polar 10p; Area 11l; Area 6 anterior; Anterior Ventral Insular Area; Area STSd posterior; Area STSv posterior; Lateral Belt Complex	1	rs4714260	rs4714259; rs4714260	KIF6	Cortical thickness; Vertex-wise cortical thickness
75	6:47315180:G:T	rs12198711	2.63507e-11	2	Primary Motor Cortex; Perirhinal Ectorhinal Cortex	1	rs12198711	NA	NA	NA
76	6:65351867:G:T	rs75183317	1.01867e-08	1	Hippocampus	1	rs75183317	NA	NA	NA
77	6:80004833:G:T	rs9350808	2.59293e-09	1	Area p32	1	rs9350808	NA	NA	NA
78	6:92009946:A:G	rs4707671	7.81886e-13	14	IntraParietal Sulcus Area 1; Medial Area 7P; Area 7PC; Medial IntraParietal Area; Area 9 Middle; Orbital Frontal Complex; Inferior 6-8 Transitional Area; Anterior Ventral Insular Area; Area PFt; Area PF opercular; Area PF Complex; Area V3CD; Lateral Belt Complex; Para-Insular Area	3	rs4707671;rs2144366;rs9345121	rs9345124; rs9345125; rs9351259; rs6923112; rs2207617; rs9353816; rs4706391; rs4706392	MAP3K7 - MIR4643; NA	Cortical surface area (MOSTest); Cortical surface area; Vertex-wise cortical surface area; Brain region volumes; Brain morphology (MOSTest); Brain shape (segment 1); Vertex-wise sulcal depth; Whole brain restricted directional diffusion (multivariate analysis); Cortical thickness; Whole brain restricted isotropic diffusion (multivariate analysis); Whole brain free water diffusion (multivariate analysis); Cortical surface area (min-P); Vertex-wise cortical thickness
79	6:98565211:C:T	rs1487445	2.76432e-26	4	Dorsal Area 24d; Supplementary and Cingulate Eye Field; Area 1; Area STSd posterior	3	rs1487445;rs62422687;rs901628	rs9401593; rs1906252; rs1487441; rs9375188; rs754177720; rs1487445; rs10457441; rs968050; rs12202969; rs9372734; rs12206087; rs72934503; rs201168005; rs368928614; rs9320913; rs9375225; rs2388334	MIR2113 - EIF4EBP2P3; NA - EIF4EBP2P3; HLA-DRB5 - EIF4EBP2P3	Educational attainment (years of education); Household income (MTAG); Brain shape (segment 2); Schizophrenia vs Tourette's syndrome and other tic disorders (ordinary least squares (OLS)); Alzheimer's disease or educational attainment (pleiotropy); Cognitive performance (MTAG); Word reading; Refractive error; Tourette syndrome; Intelligence; Household income; Regular attendance at a pub or social club; Educational attainment; Cognitive traits (MTAG); Anorexia nervosa vs Tourette's syndrome and other tic disorders (ordinary least squares (OLS)); Autism spectrum disorder vs Tourette's syndrome and other tic disorders (ordinary least squares (OLS)); Cognitive aspects of educational attainment; Cognitive performance; Attention deficit hyperactivity disorder or autism spectrum disorder or intelligence (pleiotropy); Serum total protein level; Mental health study participation (provided email address); Bipolar disorder; Cortical surface area (MOSTest); Occupational attainment; Educational attainment (MTAG); Vertex-wise sulcal depth; Caffeine consumption from coffee or tea; Cortical thickness; Vertex-wise cortical thickness; Self-reported math ability (MTAG); Highest math class taken; Whole brain free water diffusion (multivariate analysis); Highest math class taken (MTAG); Cognitive function; HDL cholesterol levels; Alcohol consumption (drinks per week) (MTAG); General risk tolerance (MTAG); Risk-taking behavior (multivariate analysis); Bipolar I disorder; Cognitive ability; Intelligence (MTAG); Extremely high intelligence; Whole brain restricted directional diffusion (multivariate analysis); Autism spectrum disorder; Free cholesterol to total lipids ratio in large HDL; Free cholesterol levels in large HDL; Average diameter for HDL particles; Cholesteryl ester levels in large HDL; Total lipid levels in large HDL; Concentration of large HDL particles; Free cholesterol to total lipids ratio in medium HDL; Cholesteryl ester levels in very large HDL; Free cholesterol levels in very large HDL; Phospholipid levels in very large HDL; Concentration of very large HDL particles; Cholesterol levels in very large HDL; Free cholesterol to total lipids ratio in very large HDL; Total lipid levels in very large HDL; Phospholipids to total lipids ratio in very large HDL; Cholesterol levels in large HDL; Phospholipid levels in large HDL; Brain morphology (MOSTest); Whole brain restricted isotropic diffusion (multivariate analysis); Cortical surface area; Vertex-wise cortical surface area; Bipolar disorder (MTAG); QT interval (drug interaction); Risk-taking tendency (4-domain principal component model); Autism and educational attainment (MTAG); General cognitive ability; Anorexia nervosa, attention-deficit/hyperactivity disorder, autism spectrum disorder, bipolar disorder, major depression, obsessive-compulsive disorder, schizophrenia, or Tourette syndrome (pleiotropy); Verbal-numerical reasoning; Bipolar disorder vs Tourette's syndrome and other tic disorders (ordinary least squares (OLS))
79	6:98765700:A:T	rs67491109	6.1559e-11	2	Area V3A; ParaHippocampal Area 1	1	rs67491109	NA	NA	NA
80	6:126083658:A:G	rs10457469	4.94376e-14	15	Area 6m anterior; Area 10r; Area 13l; RetroInsular Cortex; Area PFcm; Posterior Insular Area 2; Area PFt; Entorhinal Cortex; ProStriate Area; Area TG dorsal; Area PF opercular; Area 25; Area Frontal Opercular 5; Area posterior 10p; Area TG Ventral	1	rs10457469	rs1268083; rs2008027; rs7758115; rs3966775; rs980014; rs3757217; rs7764016; rs1811852; rs7753038; rs10457469; rs9385383; rs13209968; rs1159974; rs9388451; rs1977141; rs3734634; rs9398791	LINC02523 - HEY2; HEY2; HEY2 - NCOA7; NCOA7	Migraine; Type 2 diabetes; Height; Appendicular lean mass; Whole brain free water diffusion (multivariate analysis); Cortical surface area (MOSTest); Body mass index; Cortical surface area; Brain morphology (MOSTest); Weight; Brain shape (segment 1); TPE interval (resting); Adult body size; Electrocardiogram morphology (amplitude at temporal datapoints); JT interval; QT interval; Subcortical volume (MOSTest); Brugada syndrome
81	6:126792095:A:G	rs11759026	2.02161e-20	20	Primary Visual Cortex; Second Visual Area; Primary Motor Cortex; Frontal Eye Fields; Area 6m anterior; Area p32 prime; Area a24; Area 8BM; Area 8Av; Area 8C; Area posterior 9-46v; Area anterior 9-46v; Area 13l; Area 47s; Inferior 6-8 Transitional Area; Area PFt; Anterior IntraParietal Area; posterior OFC Complex; Area posterior 47r; Area anterior 32 prime	2	rs11759026;rs1490384	rs11759026; rs58321169; rs4273712; rs853974	CENPW - MIR588; MIR588 - RNU6-200P; YAP1P3 - PRELID1P1; RPS4XP9 - RSPO3	Type 2 diabetes; Brain region volumes; Cortical surface area (global PC1); Cortical surface area; Intracranial volume; Neuroticism; Neurociticism; Cortical volume; Educational attainment (years of education); Lung function (FVC); aparc-pial lh area lateralorbitofrontal; aparc-DKTatlas lh volume caudalanteriorcingulate; Medication use (drugs used in diabetes); Brain morphology (min-P); Cortical surface area (MOSTest); Sex hormone-binding globulin levels adjusted for BMI; Sex hormone-binding globulin levels; Cortical surface area (min-P); aparc-Desikan lh area caudalmiddlefrontal; aparc-pial rh area caudalmiddlefrontal; BA-exvivo lh area BA6; IDP T1 FAST ROIs R mid front gyrus; aparc-DKTatlas lh area caudalmiddlefrontal; aparc-DKTatlas rh area caudalmiddlefrontal; aparc-Desikan lh volume caudalmiddlefrontal; aparc-Desikan rh area caudalmiddlefrontal; Sex hormone-binding globulin levels in postmenopausal women; Hip index; Subcortical brain region volumes; Vertex-wise cortical surface area; Liver transplant-free survival in primary sclerosing cholangitis (time to event); aparc-pial lh area caudalmiddlefrontal; aparc-DKTatlas lh volume caudalmiddlefrontal; Thalamus volume
81	6:126938446:C:T	rs4427021	2.10874e-09	11	Primary Visual Cortex; Second Visual Area; Area anterior 9-46v; Area 11l; Orbital Frontal Complex; Area 6 anterior; Anterior Agranular Insula Complex; Area PFt; ParaHippocampal Area 3; Area TE1 anterior; posterior OFC Complex	2	rs4427021;rs1490384	rs72971190; rs9401907; rs9375476	RPS4XP9 - RSPO3	Total cerebellar volume (excluding Crus I vermis); Cortical surface area; Cortical volume; IDP T1 FAST ROIs R occ pole; Appendicular lean mass; Diastolic blood pressure
81	6:127176330:C:T	rs77598707	1.16499e-11	13	Primary Visual Cortex; Second Visual Area; Lateral Area 7P; Area 33 prime; Area 13l; Area 6 anterior; Middle Insular Area; Area PFt; Anterior IntraParietal Area; Hippocampus; Area PFm Complex; posterior OFC Complex; Area anterior 32 prime	1	rs77598707	rs75343521; rs139214174; rs74580701; rs79636188; rs77598707; rs77636716	CENPW - MIR588; PRELID1P1 - RPS4XP9; RPS4XP9 - RSPO3	Brain region volumes; aparc-Desikan lh area pericalcarine; aparc-pial rh area lateraloccipital; IDP T1 FAST ROIs R intracalc cortex; aparc-DKTatlas lh area pericalcarine; aparc-Desikan lh volume pericalcarine; aparc-DKTatlas lh volume pericalcarine; Cortical surface area (visual PC2); BA-exvivo lh area V1; IDP T1 FAST ROIs L intracalc cortex; Cortical surface area; aparc-Desikan rh volume lingual; aparc-a2009s rh volume Pole-occipital; aparc-pial rh area cuneus; aparc-a2009s rh area G-cuneus; BA-exvivo rh area V1; aparc-DKTatlas rh area cuneus; aparc-DKTatlas rh volume lingual; aparc-Desikan rh area cuneus; BA-exvivo rh volume V1; BA-exvivo rh volume V2; BA-exvivo lh volume V2; Insulin-like growth factor 1 levels; C-reactive protein levels; aparc-pial rh area pericalcarine; aparc-a2009s rh area Pole-occipital; aparc-DKTatlas rh volume pericalcarine; aparc-Desikan rh volume pericalcarine; aparc-pial rh area TotalSurface; IDP T1 FAST ROIs L occ pole
82	6:138866268:C:T	rs9376354	2.1114e-09	11	Primary Visual Cortex; Area V3A; Parieto-Occipital Sulcus Area 2; Area ventral 23 a+b; Area p32 prime; Area 47s; Area Lateral IntraParietal dorsal; Area OP2-3/VS; ParaHippocampal Area 1; Dorsal Transitional Visual Area; Area PGp	1	rs9376354	rs9376354; rs9399245	NHSL1	Brain morphology (MOSTest); Cortical surface area; Brain shape (segment 3); Vertex-wise sulcal depth; Cortical thickness; Whole brain restricted isotropic diffusion (multivariate analysis); Whole brain restricted directional diffusion (multivariate analysis); Whole brain free water diffusion (multivariate analysis); Vertex-wise cortical thickness; Vertex-wise cortical surface area; Brain morphology (min-P); Cortical surface area (MOSTest); Cortical surface area (min-P)
83	6:142789158:C:T	rs9389994	4.055e-08	1	Area 47s	1	rs9389994	rs1418201; rs1891308; rs972982; rs6909857; rs1040525; rs4896582; rs6937121; rs6570508; rs2294764; rs6929442; rs3817928; rs3748069; rs4637667; rs7763064	ADGRG6; ADGRG6 - NA	Hip circumference adjusted for BMI; Height; Hemoglobin; Waist circumference adjusted for body mass index; Waist circumference adjusted for BMI (joint analysis main effects and physical activity interaction); Waist circumference adjusted for BMI in active individuals; Waist circumference adjusted for BMI in inactive individuals; Hematocrit; Weight; Lung function (FEV1/FVC); Pulmonary function (smoking interaction); Pulmonary function; Adolescent idiopathic scoliosis; Birth length
84	7:3609495:A:G	rs17751535	4.23252e-11	1	Area 31p ventral	1	rs17751535	NA	NA	NA
85	7:18438521:A:G	rs150833979	1.71618e-09	1	Medial IntraParietal Area	1	rs150833979	NA	NA	NA
86	7:19619643:A:T	rs7805790	6.77433e-26	24	Third Visual Area; Fusiform Face Complex; Area Lateral Occipital 2; Posterior InferoTemporal complex; Superior Temporal Visual Area; Parieto-Occipital Sulcus Area 1; Area ventral 23 a+b; Area 31p ventral; Area 47m; Area 10d; Area 11l; Area 13l; Orbital Frontal Complex; Entorhinal Cortex; PreSubiculum; ProStriate Area; Area PFm Complex; VentroMedial Visual Area 3; ParaHippocampal Area 2; Area 31pd; Area 25; Area s32; Area Frontal Opercular 5; Area TG Ventral	2	rs7805790;rs10225031	rs12534570; rs12700058; rs12700059; rs17354370; rs11767221; rs6966112; rs10241336; rs10230207; rs2192476; rs12538102; rs10242068; rs7782309; rs7805790; rs10278512; rs4721802; rs4518562; rs7806003	NA; FERD3L - POLR1F	Vertical cup-disc ratio (multi-trait analysis); Heel bone mineral density; Brain morphology (min-P); Cortical surface area (min-P); Plasma homocysteine levels; Brain morphology (MOSTest); Whole brain restricted isotropic diffusion (multivariate analysis); Height; aseg global volume CC-Anterior; Intracranial aneurysm; Cortical surface area (MOSTest); Vertex-wise sulcal depth; Cortical surface area; Vertex-wise cortical thickness; Vertex-wise cortical surface area; Vertical cup-disc ratio; Hip circumference adjusted for BMI; Cortical thickness; Whole brain restricted directional diffusion (multivariate analysis); Brain shape (segment 86); Brain region volumes; Whole brain free water diffusion (multivariate analysis); Subcortical volume (MOSTest); Vertical cup-disc ratio (adjusted for vertical disc diameter); Cortical thickness (MOSTest)
87	7:24527654:A:T	rs10231068	1.40777e-08	1	Area anterior 47r	1	rs10231068	rs6461809	NA - RNU6-1103P	Autism spectrum disorder (MTAG)
88	7:71621983:C:T	rs17352127	1.90211e-11	1	VentroMedial Visual Area 2	1	rs17352127	NA	NA	NA
89	7:96199112:C:T	rs11773448	2.04685e-20	20	PeriSylvian Language Area; Area 3a; Dorsal area 6; Area 8C; Area 45; Area IFJa; Area IFJp; Area IFSp; Area IFSa; Area posterior 9-46v; Area 43; Anterior IntraParietal Area; Area TE1 anterior; Area TF; Area TemporoParietoOcci pital Junction 2; Area PF opercular; Area PF Complex; posterior OFC Complex; Area Frontal Opercular 5; Area posterior 47r	3	rs11773448;rs10240174;rs10250692	rs62470051; rs4296976; rs6465524; rs6964260; rs67055449; rs12704861; rs10278627; rs6951355; rs149384260; rs201650162; rs13235131; rs7790840; rs4278101; rs34898775; rs7788173; rs34999158; rs2272224	SEM1	Sib-shared facial trait 906; Facial segment 54; 3D morphology of the lower chin; Facial morphology (segment 54); aparc-Desikan lh area parstriangularis; IDP T1 FAST ROIs R front operc cortex; Vertex-wise sulcal depth; Cortical volume; Vertex-wise cortical surface area; Cortical surface area; Brain shape (segment 2); BA-exvivo lh area BA45; Brain morphology (MOSTest); aparc-DKTatlas lh area parstriangularis; Brain morphology (min-P); Cortical surface area (MOSTest); Cortical surface area (min-P); Vertex-wise cortical thickness; Whole brain restricted directional diffusion (multivariate analysis); Cortical thickness; Whole brain restricted isotropic diffusion (multivariate analysis); Whole brain free water diffusion (multivariate analysis); IDP T1 FAST ROIs L front operc cortex; Heel bone mineral density
90	7:105050187:C:G	rs13310815	3.78527e-19	3	Primary Motor Cortex; Area 1; Area anterior 32 prime	3	rs13310815;rs2074753;rs35851667	rs13310815	SRPK2 - PUS7	Attention deficit hyperactivity disorder or autism spectrum disorder or intelligence (pleiotropy)
91	7:110049463:A:G	rs211824	5.62451e-16	1	Area PHT	4	rs211824;rs12705676;rs11982765;rs66972135	rs4730430	NA	Autism spectrum disorder, attention deficit-hyperactivity disorder, bipolar disorder, major depressive disorder, and schizophrenia (combined)
92	7:115028330:A:C	rs35308390	5.61338e-09	1	Area 33 prime	1	rs35308390	NA	NA	NA
93	8:8968000:C:T	rs11989996	1.14569e-11	2	Third Visual Area; Area p32 prime	4	rs11989996;rs10094270;rs1900102;rs10081437	NA	NA	NA
93	8:9089809:A:G	rs330058	1.13505e-25	5	Third Visual Area; Area 43; Auditory 5 Complex; Area STSd anterior; Area PGp	21	rs330058;rs6601414;rs2980512;rs2976843;rs2976875;rs4841029;rs678250;rs10094270;rs13265731;rs907180;rs427370;rs6986546;rs13259143;rs35694744;rs1900102;rs10081437;rs11249905;rs1968853;rs2010390;rs2929469;rs2929285	rs453301; rs393155; rs2929308; rs2929452; rs2929451; rs330048; rs330050; rs330054; rs330058	PPP1R3B - NA; PPP1R3B - RNU6-1151P	Joint mobility (Beighton score); Diastolic blood pressure x alcohol consumption interaction (2df test); Systolic blood pressure x alcohol consumption interaction (2df test); Neuroticism; General factor of neuroticism; Self-reported math ability (MTAG); Free cholesterol to total lipids ratio in small LDL; Heel bone mineral density; Diastolic blood pressure; A body shape index; Waist circumference adjusted for body mass index; Systolic blood pressure; Appendicular lean mass; Nose size; Osteoarthritis (hip); Whole brain restricted isotropic diffusion (multivariate analysis); Whole brain restricted directional diffusion (multivariate analysis); Whole brain free water diffusion (multivariate analysis); Sib-shared facial trait 399; Facial segment 11; 3D morphology of the nose; Systemic lupus erythematosus; Osteoarthritis; Pulse pressure; Waist-to-hip ratio adjusted for BMI; Waist-hip index
93	8:10250849:C:T	rs28507213	1.0072e-22	3	Auditory 5 Complex; Area STSd anterior; Area TE1 anterior	16	rs28507213;rs6601455;rs6992818;rs35602868;rs9969657;rs7014633;rs34653170;rs2033368;rs11776965;rs6984171;rs7016385;rs34959618;rs9657519;rs10156356;rs2060459;rs6601414	rs2975648; rs6982308; rs9329221; rs10283145; rs6601450; rs6601451; rs4610752; rs7831971; rs13252982; rs11777976; rs73197281; rs7831557; rs3750310; rs3750311; rs7005363	MSRA	Triglycerides to total lipids ratio in small VLDL; Phospholipids to total lipids ratio in small VLDL; Cholesteryl esters to total lipids ratio in small VLDL; Free cholesterol to total lipids ratio in medium VLDL; Phospholipids to total lipids ratio in medium VLDL; Cholesterol to total lipids ratio in small VLDL; Free cholesterol to total lipids ratio in small VLDL; Triglyceride levels; Neuroticism; Diastolic blood pressure; Free cholesterol levels in very large HDL; Cholesteryl ester levels in very large HDL; Phospholipid levels in very large HDL; Cholesterol levels in very large HDL; TPE interval (resting); Mean corpuscular volume; Eosinophil percentage of granulocytes; Eosinophil percentage of white cells; Corneal endothelial cell size variation coefficient; Adult body size; Supranormal left ventricular ejection fraction; Free cholesterol to total lipids ratio in very small VLDL; A body shape index; Waist circumference adjusted for body mass index; Appendicular lean mass; Cholesterol to total lipids ratio in large VLDL; Systolic blood pressure; Autoimmune thyroid disease; Cortical thickness; Medication use (thyroid preparations); Cortical surface area; Waist-to-hip ratio adjusted for BMI; Waist-hip index; Vertex-wise cortical thickness; Triglyceride levels in HDL; Triglyceride levels in small VLDL; Saturated fatty acid levels; Total fatty acid levels; Cholesteryl esters to total lipids ratio in very large VLDL; 3-Hydroxybutyrate levels; Creatinine levels; Monounsaturated fatty acid levels; Triglyceride levels in medium HDL; Triglyceride levels in small HDL; Cholesterol to total lipids ratio in large HDL; C-reactive protein levels; Systemic lupus erythematosus; Total lipid levels in small HDL; Concentration of small HDL particles; Phospholipid levels in small HDL; Brain morphology (MOSTest); General factor of neuroticism; Linoleic acid levels; Polyunsaturated fatty acid levels; Omega-6 fatty acid levels
93	8:10671984:C:T	rs7834323	4.7327e-08	1	Area 47s	6	rs7834323;rs34653170;rs2033368;rs11776965;rs6984171;rs57211637	NA	NA	NA
93	8:11433780:C:T	rs2409797	2.73957e-25	5	Third Visual Area; Anterior Agranular Insula Complex; Auditory 5 Complex; Area STSd anterior; Area TE1 anterior	23	rs2409797;rs4841572;rs11250157;rs8191604;rs2645425;rs35602868;rs9969657;rs7014633;rs57211637;rs34653170;rs2033368;rs11776965;rs6984171;rs7016385;rs34959618;rs9657519;rs10156356;rs2060459;rs10098597;rs2409764;rs13264212;rs936546;rs9650624	rs10481454; rs2572417; rs2572397; rs2251473; rs2572398; rs3808502; rs13255193; rs11775149; rs756038; rs1531576; rs1600252; rs1382568; rs12155745; rs2618451; rs2248699; rs1478898; rs2248325; rs2467520; rs2409797; rs2898290; rs7464263; rs2127127; rs10108511; rs2409799; rs4841567; rs13270267; rs55896564; rs7823651; rs2244894; rs11995206; rs35373084; rs13278965; rs13280442; rs11998678	LINC00529, LINC00529; MTMR9; FAM167A; FAM167A - BLK; BLK; LINC00208; LINC00208 - GATA4; OR7E161P - DEFB136	Appendicular lean mass; Free cholesterol to total lipids ratio in very large VLDL; Total cerebellar volume (excluding Crus I vermis); Cholesterol to total lipids ratio in very small VLDL; Cholesteryl esters to total lipids ratio in very small VLDL; Phospholipids to total lipids ratio in medium VLDL; Essential hypertension (time to event); Triglycerides to total lipids ratio in very small VLDL; Cholesteryl esters to total lipids ratio in large VLDL; Triglycerides to total lipids ratio in small VLDL; Phospholipids to total lipids ratio in small VLDL; Cholesteryl esters to total lipids ratio in medium VLDL; Triglycerides to total lipids ratio in medium VLDL; Cholesteryl esters to total lipids ratio in small VLDL; Cholesterol to total lipids ratio in medium VLDL; Free cholesterol to total lipids ratio in medium VLDL; Cholesterol to total lipids ratio in small VLDL; Free cholesterol to total lipids ratio in small VLDL; Neuroticism; Systolic blood pressure x alcohol consumption (light vs heavy) interaction (2df test); Mean corpuscular volume; Corneal endothelial cell size variation coefficient; Waist circumference adjusted for body mass index; A body shape index; Heel bone mineral density; General factor of neuroticism; Depression; Age at first sexual intercourse; Morning vs. evening chronotype; Phosphatidylcholine levels; Ascending aorta minimum area; Barrett's esophagus; Diastolic blood pressure (cigarette smoking interaction); Systolic blood pressure (cigarette smoking interaction); Diastolic blood pressure; Systolic blood pressure; Pulse pressure; Basophil count; Barrett's esophagus or Esophageal adenocarcinoma; JT interval; Autoimmune thyroid disease; Waist-to-hip ratio adjusted for BMI; Waist-hip index; Platelet distribution width; Adult body size; Medication use (diuretics); Sib-shared facial trait 976; Facial segment 60; 3D morphology of the eye sockets; Pulse pressure x alcohol consumption interaction (2df test); Systolic blood pressure x alcohol consumption interaction (2df test)
94	8:53406893:A:G	rs2582603	4.30392e-08	1	Anterior IntraParietal Area	1	rs2582603	NA	NA	NA
95	8:82780523:A:G	rs1597753	6.37283e-13	1	Area a24	1	rs1597753	NA	NA	NA
96	8:87776287:G:T	rs1982564	2.27792e-11	2	Area 6 anterior; Area posterior 10p	1	rs1982564	rs4320563; rs1982564	CNGB3 - MIR30B; CNGB3 - NA	Educational attainment (years of education); Educational attainment (MTAG)
97	8:93213010:A:G	rs2046395	1.63279e-10	11	Medial Superior Temporal Area; Anterior 24 prime; Area 8BM; PreSubiculum; Hippocampus; ParaHippocampal Area 1; Area TG dorsal; Area TE2 anterior; Area PHT; ParaHippocampal Area 2; Para-Insular Area	1	rs2046395	rs1552313; rs1444498; rs1444496	RUNX1T1 - FLJ46284	Brain morphology (MOSTest); Sphingomyelin (d18:2/21:0, d16:2/23:0) levels in elite athletes; Sphingomyelin (d18:1/19:0, d19:1/18:0) levels in elite athletes; Cortical thickness; Vertex-wise cortical thickness; Vertex-wise sulcal depth; Brain shape (segment 1)
98	8:94414123:C:T	rs7015890	1.58794e-08	1	Anterior IntraParietal Area	1	rs7015890	NA	NA	NA
99	8:130135055:A:G	rs10093150	3.11599e-08	1	Area ventral 23 a+b	1	rs10093150	NA	NA	NA
100	8:131464361:C:T	rs80047590	1.00783e-08	1	Area V4t	2	rs80047590;rs10110094	NA	NA	NA
101	9:1042166:G:T	rs2279988	3.26822e-08	1	Inferior 6-8 Transitional Area	1	rs2279988	NA	NA	NA
102	9:2185241:C:T	rs7875117	1.22172e-10	1	Area 47m	1	rs7875117	NA	NA	NA
103	9:31030917:C:T	rs17720922	4.01855e-08	1	Area IFJp	1	rs17720922	rs17720922	HSPA8P17 - NA	Body mass index
104	9:74120476:C:T	rs1891295	4.51511e-11	2	VentroMedial Visual Area 3; ParaHippocampal Area 2	1	rs1891295	NA	NA	NA
105	9:75775116:C:T	rs17574438	2.75379e-08	1	Area 8B Lateral	1	rs17574438	NA	NA	NA
105	9:76088753:G:T	rs10746922	2.27647e-21	4	Primary Motor Cortex; Primary Sensory Cortex; Area 7m; Entorhinal Cortex	3	rs10746922;rs169396;rs275528	NA	NA	NA
106	9:98260514:A:G	rs28457763	2.12889e-09	10	Primary Visual Cortex; Fourth Visual Area; Area 5L; Medial Area 7A; Area 9 Middle; Area 10d; PreSubiculum; Area TE1 posterior; Dorsal Transitional Visual Area; Area PFm Complex	2	rs28457763;rs10512249	rs10512248; rs28457763; rs28591501	PTCH1	Height; Nonsyndromic cleft lip with cleft palate; Brain morphology (MOSTest); Subcortical volume (MOSTest); Waist circumference adjusted for body mass index; Whole brain restricted isotropic diffusion (multivariate analysis); Cortical surface area; Attention deficit hyperactivity disorder or autism spectrum disorder or intelligence (pleiotropy); Vertex-wise cortical surface area; Cortical surface area (MOSTest); Vertex-wise sulcal depth; Cortical thickness; Whole brain free water diffusion (multivariate analysis); Vertex-wise cortical thickness; Hip index
107	9:101645590:A:T	rs7851057	2.11455e-09	11	Primary Auditory Cortex; Parieto-Occipital Sulcus Area 1; Area 6m anterior; PreSubiculum; ParaHippocampal Area 3; Area PH; Area IntraParietal 0; Area PGs; VentroMedial Visual Area 1; Area TG Ventral; Area posterior 24	1	rs7851057	rs911934; rs7023465; rs7851057	GALNT12 - NME2P3	Left‚Äìright brain asymmetry; Brain morphology (MOSTest); Cortical surface area (MOSTest); IDP T1 FAST ROIs R sup temp gyrus ant; Brain shape (segment 1); Vertex-wise sulcal depth; Cortical thickness; Whole brain restricted isotropic diffusion (multivariate analysis); Whole brain free water diffusion (multivariate analysis); Cortical surface area; Vertex-wise cortical thickness; Vertex-wise cortical surface area; Brain region volumes
108	9:108620024:C:T	rs1986735	1.27459e-13	1	Area PGp	1	rs1986735	NA	NA	NA
109	9:119254872:C:T	rs13296745	1.6885e-14	2	Area 13l; Dorsal Transitional Visual Area	2	rs13296745;rs7030607	rs10983193; rs13298297; rs55957960; rs10983238; rs17292540	ASTN2; ASTN2-AS1, ASTN2	Educational attainment; Glomerular filtration rate (creatinine); Waist-to-hip ratio adjusted for BMI; Waist-hip index; Attention deficit hyperactivity disorder
110	9:124730939:A:G	rs111739426	1.163e-08	1	Area 33 prime	1	rs111739426	NA	NA	NA
111	10:18542025:A:T	rs7902194	8.83483e-15	1	Area PF Complex	1	rs7902194	rs1277731	CACNB2	Response to antiepileptic drugs in genetic generalized epilepsy
112	10:20092450:A:C	rs16919366	4.99044e-08	1	Area 47l (47 lateral)	1	rs16919366	NA	NA	NA
113	10:33491186:C:T	rs2474720	2.12907e-09	10	IntraParietal Sulcus Area 1; Area 7PC; Area 1; Area PFcm; Middle Insular Area; ParaHippocampal Area 1; Area STSd anterior; Area PFm Complex; Area PGs; Area STSv anterior	1	rs2474720	rs2247015; rs1555319; rs2474720	NRP1	Blood protein levels; Cortical surface area; Serum levels of protein NRP1; Brain morphology (MOSTest); Biological sex
114	10:82680504:C:G	rs7097847	6.85662e-11	2	Medial Superior Temporal Area; Area OP1/SII	1	rs7097847	rs1484170	NA - WARS2P1	Cardiac hypertrophy
115	10:105236787:A:C	rs2860194	4.17464e-11	2	PreSubiculum; Lateral Belt Complex	2	rs2860194;rs2986017	NA	NA	NA
116	10:118696266:A:T	rs4751614	7.82945e-13	13	Primary Sensory Cortex; Parieto-Occipital Sulcus Area 1; Lateral Area 7A; Area 3a; Area 8Ad; Area 8C; Posterior Insular Area 2; Middle Insular Area; Frontal OPercular Area 3; Perirhinal Ectorhinal Cortex; Area TemporoParietoOcci pital Junction 1; Area FST; Insular Granular Complex	3	rs4751614;rs4752015;rs3781566	rs2257791; rs2531685; rs10510025; rs740600; rs10886017; rs4638225; rs4752018; rs719012; rs11598817; rs4751614; rs1905544; rs7902527; rs1122688; rs11593277; rs10886021; rs12769006; rs10787738; rs10749233	ENO4, SHTN1; SHTN1, ENO4; SHTN1	Brain region volumes; Brain shape (segment 1); Brain morphology (MOSTest); Body mass index; Cortical surface area (MOSTest); Cortical thickness; Vertex-wise cortical thickness; Vertex-wise sulcal depth; Smoking initiation (ever regular vs never regular) (MTAG); Smoking initiation (ever regular vs never regular); Risk-taking behavior (multivariate analysis); Whole brain restricted isotropic diffusion (multivariate analysis); Whole brain restricted directional diffusion (multivariate analysis); Vertex-wise cortical surface area; Whole brain free water diffusion (multivariate analysis); Cortical surface area; Inferior parietal cortex volume; Age of smoking initiation (MTAG); Putamen volume; Subcortical volume (MOSTest); White matter microstructure (fractional anisotropy); Externalizing behaviour (multivariate analysis); Body fat percentage
117	10:126424823:A:G	rs4962692	1.63786e-10	12	Area Lateral Occipital 1; Medial Area 7P; Parieto-Occipital Sulcus Area 1; Area 23d; Area dorsal 23 a+b; PreSubiculum; Dorsal Transitional Visual Area; Area IntraParietal 2; Area IntraParietal 0; Area V3CD; Area 31pd; Area Posterior Insular 1	1	rs4962692	rs11245344; rs4962691; rs4962692; rs11245347; rs10901814; rs2280450; rs4962694; rs965484; rs2363340; rs12218394; rs11245366; rs61872090; rs12764880; rs10901823; rs2303611; rs11245388	FAM53B; FAM53B - EEF1AKMT2; EEF1AKMT2; EEF1AKMT2 - ABRAXAS2; ABRAXAS2; ABRAXAS2 - NPM1P31	HippSubfield lh volume CA4-head; Estimated glomerular filtration rate; Estimated glomerular filtration rate (creatinine); Brain region volumes; Cortical thickness (MOSTest); Educational attainment; Brain morphology (MOSTest); Subcortical volume (MOSTest); Brain morphology (min-P); Cortical thickness (min-P); Subcortical volume (min-P); Cortical thickness; HippSubfield lh volume CA3-head; Whole brain free water diffusion (multivariate analysis); Whole brain restricted directional diffusion (multivariate analysis); Vertex-wise sulcal depth; Vertex-wise cortical thickness; HippSubfield rh volume Whole-hippocampus; HippSubfield rh volume Hippocampal-tail; HippSubfield rh volume Whole-hippocampal-body; Whole brain restricted isotropic diffusion (multivariate analysis); Dentate gyrus molecular layer volume (corrected for total hippocampal volume); Blood urea nitrogen levels; Estimated glomerular filtration rate (cystatin c); Hippocampal tail volume; HippSubfield lh volume Hippocampal-tail; HippSubfield rh volume GC-ML-DG-body; HippSubfield rh volume CA4-body; Bone mineral content; Heel bone mineral density; Cortical surface area; Vertex-wise cortical surface area; Cortical surface area (MOSTest)
118	10:132898044:A:G	rs111315545	1.46901e-08	1	Second Visual Area	1	rs111315545	NA	NA	NA
119	11:29394344:C:T	rs10835516	2.87647e-08	1	Area STSv posterior	1	rs10835516	NA	NA	NA
120	11:110962880:A:G	rs167684	2.09973e-09	11	Area 47l (47 lateral); RetroInsular Cortex; Area PFcm; Middle Insular Area; Entorhinal Cortex; PreSubiculum; ProStriate Area; Area TE1 posterior; VentroMedial Visual Area 3; Area Frontal Opercular 5; Area posterior 10p	1	rs167684	rs321403; rs321404; rs321406; rs11213729; rs7123402; rs574760; rs167684	RNA5SP350 - LINC02550; LINC02550	Cortical volume; Brain region volumes; Whole brain restricted isotropic diffusion (multivariate analysis); Whole brain free water diffusion (multivariate analysis); Brain morphology (MOSTest); Subcortical volume (MOSTest); Whole brain restricted directional diffusion (multivariate analysis); Cortical surface area; Vertex-wise sulcal depth; Brain morphology (min-P); Subcortical volume (min-P); aparc-a2009s lh volume S-circular-insula-sup; Vertex-wise cortical thickness; Cortical thickness; Medial thalamic nuclei volume
121	11:128946887:C:T	rs671154	2.36555e-15	2	Area PF opercular; Area 25	1	rs671154	NA	NA	NA
122	11:131740572:A:C	rs478324	4.35413e-08	1	Area TE1 anterior	2	rs478324;rs11222836	NA	NA	NA
122	11:131784282:C:T	rs554123	1.61984e-10	12	Parieto-Occipital Sulcus Area 2; Seventh Visual Area; IntraParietal Sulcus Area 1; Fusiform Face Complex; Middle Temporal Area; PreCuneus Visual Area; Area 31p ventral; Lateral Area 7A; Medial Area 7A; Area Lateral IntraParietal ventral; Ventral IntraParietal Complex; Area IntraParietal 0	2	rs554123;rs11222836	NA	NA	NA
123	12:5906139:A:G	rs3782652	2.11217e-09	11	Primary Visual Cortex; Third Visual Area; Primary Sensory Cortex; Area 5L; Area 1; Dorsal area 6; Area OP2-3/VS; Anterior IntraParietal Area; Area V3CD; Insular Granular Complex; Lateral Belt Complex	1	rs3782652	rs3782652; rs3782655; rs3782656; rs2277403; rs7311862	ANO2	Brain region volumes; Brain morphology (MOSTest); Vertex-wise cortical surface area; Whole brain restricted directional diffusion (multivariate analysis); Cortical thickness; Vertex-wise cortical thickness; Brain shape (segment 1); Whole brain free water diffusion (multivariate analysis); Vertex-wise sulcal depth; Whole brain restricted isotropic diffusion (multivariate analysis); Cortical surface area
124	12:28822828:A:G	rs7955542	2.88184e-11	2	Area anterior 10p; Entorhinal Cortex	1	rs7955542	NA	NA	NA
125	12:49245024:A:G	rs2453482	6.29551e-11	2	Ventral Area 6; Anterior Agranular Insula Complex	1	rs2453482	rs1057908	DDX23	Educational attainment
126	12:54946137:A:G	rs139476284	1.32296e-08	1	Area posterior 47r	1	rs139476284	NA	NA	NA
127	12:58301211:A:G	rs4553410	6.7616e-11	2	Third Visual Area; Area ventral 23 a+b	1	rs4553410	NA	NA	NA
128	12:65795603:C:T	rs10878271	2.87341e-15	16	RetroSplenial Complex; Medial Area 7P; Area Posterior 24 prime; Area 8BM; Area 10v; PreSubiculum; Hippocampus; Area STSd posterior; Area TF; Area TemporoParietoOcci pital Junction 1; Area PGi; Area PGs; Area Lateral Occipital 3; Area 31pd; Area 31a; posterior OFC Complex	2	rs10878271;rs61921502	rs12229918; rs10784447; rs12810744; rs10506525; rs12368809; rs10878269; rs10878271; rs2336713; rs2336714; rs1389799	MSRB3	Primary tooth development (number of teeth); Primary tooth development (time to first tooth eruption); Brain rsFMRI measurement (functional connectivity) (Net_Edge_ICA6); Brain region volumes; Waist-hip ratio; Cortical thickness (MOSTest); Vertex-wise cortical surface area; Snoring; Brain morphology (MOSTest); Cortical surface area (MOSTest); Cortical surface area; Cortical volume; Cortical surface area (min-P); General risk tolerance (MTAG)
128	12:65905126:C:T	rs79487293	7.80783e-13	14	Second Visual Area; Parieto-Occipital Sulcus Area 1; Area Posterior 24 prime; Area dorsal 32; Area 9 Middle; Area 13l; PreSubiculum; Hippocampus; ParaHippocampal Area 3; Area STSd posterior; Area TG dorsal; VentroMedial Visual Area 1; ParaHippocampal Area 2; Area posterior 47r	3	rs79487293;rs17178006;rs61921502	rs79487293	MSRB3 - LINC02454	Brain region volumes; Cortical surface area; Lung function (FVC); Whole brain restricted isotropic diffusion (multivariate analysis); Whole brain free water diffusion (multivariate analysis); Whole brain restricted directional diffusion (multivariate analysis); Vertex-wise sulcal depth; Cortical thickness; Vertex-wise cortical thickness
129	12:68886663:C:T	rs11177255	2.79629e-08	1	Area 47l (47 lateral)	1	rs11177255	NA	NA	NA
130	12:80019427:C:T	rs4842267	1.16823e-11	13	Area 55b; Superior Frontal Language Area; Supplementary and Cingulate Eye Field; Area 6m anterior; Dorsal area 6; Ventral Area 6; Area 9 Posterior; Area IFSa; Frontal OPercular Area 3; Area TE1 anterior; Area TE1 posterior; Area TF; Area posterior 24	2	rs4842267;rs1245770	rs11614730; rs4479056; rs4842266; rs4842316; rs4842267; rs12424773; rs12424774; rs4842318	SYT1 - NOP56P3; PAWR	Cortical thickness (MOSTest); Pulse pressure; Monocyte count; White blood cell count; Peripheral artery disease; Cortical surface area; Brain morphology (MOSTest); Cortical surface area (MOSTest); Whole brain restricted isotropic diffusion (multivariate analysis); Vertex-wise sulcal depth; Cortical thickness; Vertex-wise cortical surface area; Vertex-wise cortical thickness; Neutrophil count; Systolic blood pressure; Brain shape (segment 1); Whole brain restricted directional diffusion (multivariate analysis); Whole brain free water diffusion (multivariate analysis)
131	12:81163184:C:T	rs74645896	4.01332e-08	1	Area 31a	1	rs74645896	NA	NA	NA
132	12:106476805:C:T	rs12146713	2.00689e-20	20	PreCuneus Visual Area; Area 7m; Parieto-Occipital Sulcus Area 1; Area 5m; Supplementary and Cingulate Eye Field; Area 10d; Polar 10p; Orbital Frontal Complex; Area OP4/PV; Area 52; Posterior Insular Area 2; Middle Insular Area; Hippocampus; ProStriate Area; Perirhinal Ectorhinal Cortex; Area PF opercular; Area 25; Area s32; Area Frontal Opercular 5; Area posterior 47r	1	rs12146713	rs12146713; rs1978730	NUAK1	Brain region volumes; White matter microstructure (axial diusivities); White matter microstructure (mean diusivities); White matter microstructure (radial diusivities); Brain morphology (MOSTest); Subcortical volume (MOSTest); Brain morphology (min-P); Cortical surface area (MOSTest); Lateral ventricular volume in normal aging; White matter microstructure (mode of anisotropy); White matter microstructure (fractional anisotropy); Subcortical volume (min-P); aseg rh volume Lateral-Ventricle; IDP dMRI TBSS MO Body of corpus callosum; IDP dMRI TBSS MO Fornix; IDP dMRI ProbtrackX FA str l; IDP dMRI ProbtrackX FA str r; IDP dMRI TBSS L3 Fornix; aseg lh intensity Lateral-Ventricle; aseg lh intensity Inf-Lat-Vent; aseg lh volume Lateral-Ventricle; aseg lh volume Inf-Lat-Vent; IDP dMRI ProbtrackX OD str l; IDP dMRI ProbtrackX OD str r; IDP dMRI TBSS ISOVF Fornix; IDP T1 SIENAX CSF normalised volume; IDP T1 SIENAX CSF unnormalised volume; aseg rh intensity Lateral-Ventricle; aseg global volume VentricleChoroid; aseg global volume 3rd-Ventricle; QC T1-to-standard linear alignment discrepancy; IDP dMRI TBSS MD Fornix; IDP dMRI TBSS FA Fornix; IDP dMRI TBSS FA Posterior limb of internal capsule R; IDP dMRI TBSS FA Posterior limb of internal capsule L; IDP dMRI TBSS OD Fornix; IDP dMRI TBSS OD Posterior limb of internal capsule R; IDP dMRI TBSS MO Retrolenticular part of internal capsule R; IDP dMRI TBSS MO Anterior corona radiata R; IDP dMRI TBSS L2 Fornix; IDP dMRI TBSS L2 Anterior limb of internal capsule R; IDP dMRI TBSS L2 Posterior limb of internal capsule R; Brain shape (segment 7); Vertex-wise cortical surface area; Vertex-wise sulcal depth; Whole brain restricted isotropic diffusion (multivariate analysis); Whole brain free water diffusion (multivariate analysis); Whole brain restricted directional diffusion (multivariate analysis); Cortical thickness; Cortical surface area; Medial thalamic nuclei volume; Vertex-wise cortical thickness
133	13:59024147:C:T	rs77356736	1.57152e-08	1	Area 5m	1	rs77356736	NA	NA	NA
134	13:74518030:A:G	rs10219943	8.34886e-14	3	Area IFSp; Area 43; Area Frontal Opercular 5	1	rs10219943	NA	NA	NA
135	13:78920011:C:T	rs2243638	2.18047e-14	1	Insular Granular Complex	1	rs2243638	NA	NA	NA
136	13:114203603:A:G	rs2259481	4.54072e-08	1	Dorsal area 6	1	rs2259481	NA	NA	NA
137	14:29524041:C:T	rs17638843	1.67728e-13	1	Area Posterior Insular 1	1	rs17638843	rs140802584	LINC02326, LINC02327	Attention deficit hyperactivity disorder or autism spectrum disorder or intelligence (pleiotropy)
138	14:33409812:C:T	rs36063234	5.44922e-16	1	Primary Sensory Cortex	1	rs36063234	rs36063234	NPAS3	Anorexia nervosa, attention-deficit/hyperactivity disorder, autism spectrum disorder, bipolar disorder, major depression, obsessive-compulsive disorder, schizophrenia, or Tourette syndrome (pleiotropy)
139	14:57946018:C:T	rs1152524	2.46354e-14	3	Area PFm Complex; Insular Granular Complex; Area TE1 Middle	1	rs1152524	NA	NA	NA
140	14:59074136:A:C	rs160459	2.59282e-27	25	Second Visual Area; Primary Auditory Cortex; Superior Temporal Visual Area; Medial Area 7P; Ventral IntraParietal Complex; Medial IntraParietal Area; Area 45; Area IFJp; Area 13l; Area OP4/PV; Area 52; PreSubiculum; Hippocampus; ProStriate Area; Perirhinal Ectorhinal Cortex; ParaHippocampal Area 3; Area STSd anterior; Area STSd posterior; Area TG dorsal; Area TE2 anterior; Area PF opercular; ParaHippocampal Area 2; Area FST; Insular Granular Complex; Area TG Ventral	2	rs160459;rs10145711	rs170239; rs221326; rs149142; rs10782438; rs186347; rs160459; rs2348215 x rs160459; rs160458; rs191103	RPL9P5 - DACT1; No mapped genes x RPL9P5 - DACT1	Cortical surface area; Cortical thickness (MOSTest); Cortical thickness; aparc-a2009s rh thickness G-temporal-middle; Cortical volume; Language functional connectivity; Brain morphology (MOSTest); Brain morphology (min-P); Cortical surface area (MOSTest); Total PHF-tau (SNP x SNP interaction); Cortical surface area (min-P); Hippocampal subfield CA1 volume (corrected for total hippocampal volume); Dentate gyrus granule cell layer volume (corrected for total hippocampal volume); Hippocampal tail volume (corrected for total hippocampal volume); Left‚Äìright brain asymmetry; Brain shape (segment 1); Whole brain restricted isotropic diffusion (multivariate analysis); Whole brain free water diffusion (multivariate analysis); Whole brain restricted directional diffusion (multivariate analysis); BA-exvivo lh area entorhinal; aparc-a2009s lh area Pole-temporal; Educational attainment
141	14:59628609:C:T	rs74826997	3.43764e-30	26	Primary Visual Cortex; Sixth Visual Area; Second Visual Area; Third Visual Area; Fourth Visual Area; RetroSplenial Complex; Area Lateral Occipital 1; PreCuneus Visual Area; Area 7m; Parieto-Occipital Sulcus Area 1; Area 31p ventral; Lateral Area 7P; Area 6mp; Area OP2-3/VS; Area TA2; Area PFt; ProStriate Area; Perirhinal Ectorhinal Cortex; Area TE2 anterior; Area PFm Complex; Area PGs; Area V6A; Area V4t; Area FST; Area 31pd; Area TG Ventral	9	rs74826997;rs893516;rs1252992;rs2099637;rs61984521;rs77381622;rs17833704;rs4258526;rs11158250	rs117461235; rs17833752; rs4901904; rs73313052; rs2164950; rs74826997; rs76341705; rs201816193; rs79814107; rs113269922; rs56115079; rs78349529; rs4901906; rs79360654; rs143720575; rs75255901	LINC01500; LINC01500 - DAAM1; DAAM1	Cortical thickness; aparc-a2009s rh volume G-precuneus; aparc-a2009s rh volume S-postcentral; aparc-pial rh area precuneus; aparc-DKTatlas rh volume precuneus; aparc-Desikan rh volume precuneus; Cortical thickness (min-P); Brain region volumes; Cortical surface area (visual PC2); Cortical surface area; Cortical volume; aparc-a2009s rh area G-cingul-Post-ventral; aparc-a2009s rh area G-cuneus; aparc-DKTatlas rh area cuneus; aparc-Desikan lh volume lingual; aparc-a2009s lh volume G-oc-temp-med-Lingual; aparc-Desikan rh area cuneus; aparc-pial lh area lingual; aparc-Desikan rh area isthmuscingulate; aparc-DKTatlas lh volume lingual; Vertex-wise sulcal depth; Brain morphology (min-P); Cortical surface area (min-P); aparc-Desikan lh area lateraloccipital; aparc-pial rh area pericalcarine; aparc-DKTatlas lh area lateraloccipital; aparc-pial lh area lateraloccipital; aparc-a2009s lh area G-cuneus; Brain morphology (MOSTest); aparc-Desikan rh volume lingual; aparc-a2009s lh volume S-subparietal; aparc-a2009s rh volume S-calcarine; aparc-Desikan lh area cuneus; IDP T1 FAST ROIs L intracalc cortex; aparc-DKTatlas lh area cuneus; aparc-Desikan lh volume precuneus; aparc-DKTatlas rh volume pericalcarine; aparc-pial lh area cuneus; aparc-DKTatlas lh volume precuneus; BA-exvivo rh volume V1; aparc-Desikan rh volume pericalcarine; Brain shape (segment 7); Vertex-wise cortical surface area; Vertex-wise cortical thickness; Whole brain restricted isotropic diffusion (multivariate analysis); Whole brain free water diffusion (multivariate analysis); Whole brain restricted directional diffusion (multivariate analysis); Cortical thickness (MOSTest); Cortical surface area (MOSTest); aparc-a2009s lh volume S-calcarine; aparc-Desikan lh area lingual; aparc-Desikan lh area pericalcarine; aparc-Desikan lh area precuneus; aparc-pial rh area cuneus; aparc-pial rh area lingual; aparc-pial rh area superiorparietal; BA-exvivo lh area V1; BA-exvivo lh area V2; aparc-DKTatlas lh thickness cuneus; aparc-a2009s rh area S-calcarine; aparc-Desikan lh thickness cuneus; aparc-a2009s rh area G-oc-temp-med-Lingual; aparc-a2009s rh area G-precuneus; IDP T1 FAST ROIs R intracalc cortex; IDP T1 FAST ROIs L supracalc cortex; rfMRI connectivity (ICA100 edge 614); BA-exvivo rh area V1; BA-exvivo rh area V2; aparc-DKTatlas lh area lingual; aparc-DKTatlas lh area pericalcarine; aparc-DKTatlas lh area precuneus; aparc-Desikan rh volume cuneus; aparc-Desikan lh volume cuneus; aparc-Desikan lh volume lateraloccipital; aparc-Desikan lh volume pericalcarine; aparc-DKTatlas rh volume lingual; aparc-a2009s lh volume G-cuneus; aparc-pial lh area pericalcarine; aparc-pial lh area precuneus; aparc-Desikan rh area lingual; aparc-Desikan rh area pericalcarine; aparc-Desikan rh area precuneus; aparc-DKTatlas rh area lingual; aparc-DKTatlas rh area pericalcarine; aparc-DKTatlas rh area precuneus; aparc-DKTatlas lh volume pericalcarine; aparc-DKTatlas rh volume cuneus; BA-exvivo rh volume V2; aparc-DKTatlas lh volume cuneus; aparc-DKTatlas lh volume lateraloccipital; BA-exvivo lh volume V1; BA-exvivo lh volume V2; aparc-a2009s rh volume G-cuneus; aparc-a2009s lh area S-subparietal; aparc-a2009s lh area G-oc-temp-med-Lingual; aparc-a2009s lh area S-calcarine; Left‚Äìright brain asymmetry; IDP dMRI ProbtrackX L2 fma; IDP dMRI ProbtrackX MD fma; aparc-DKTatlas rh volume supramarginal; aparc-Desikan rh volume supramarginal; IDP dMRI ProbtrackX L3 fma; IDP dMRI ProbtrackX FA fma; IDP dMRI ProbtrackX OD fma; IDP dMRI ProbtrackX ISOVF fma; aparc-a2009s lh area G-cingul-Post-ventral; aparc-pial rh area supramarginal; aparc-Desikan rh area supramarginal; aparc-DKTatlas rh area supramarginal; rfMRI connectivity (ICA100 edge 619); aparc-a2009s rh area G-pariet-inf-Supramar; aparc-a2009s rh volume S-oc-middle+Lunatus; rfMRI connectivity ICA-features 4
142	14:76854602:C:T	rs60006407	3.83705e-08	1	Area 46	1	rs60006407	NA	NA	NA
143	14:94838142:G:T	rs112635299	1.78032e-08	1	Area TG dorsal	1	rs112635299	rs112635299	SERPINA2 - SERPINA1	Post bronchodilator FEV1; Autism spectrum disorder; High light scatter reticulocyte count; Post bronchodilator FEV1/FVC ratio; Coronary artery disease; Blood protein levels; Myocardial infarction; High light scatter reticulocyte percentage of red cells; Total testosterone levels; Bioavailable testosterone levels; Alcohol consumption; C-reactive protein levels; Sex hormone-binding globulin levels; Reticulocyte count; Testosterone levels; Reticulocyte fraction of red cells; Major depressive disorder vs autism spectrum disorder (ordinary least squares (OLS)); Waist circumference adjusted for body mass index; Coronary artery disease or fibrinogen levels (pleiotropy); Coronary artery disease or factor VIII levels (pleiotropy); Alpha-1-antitrypsin levels; Carpal tunnel syndrome; Hemoglobin A1c levels; Height
144	14:100378941:A:G	rs12436192	1.15321e-11	10	RetroSplenial Complex; Ventral Area 6; Area OP4/PV; Posterior Insular Area 2; Middle Insular Area; Anterior Agranular Insula Complex; Frontal OPercular Area 3; Entorhinal Cortex; Area PGs; posterior OFC Complex	2	rs12436192;rs10150279	rs3783324; rs746698; rs10131519; rs1998385; rs28811568; rs3783327; rs113953439	EML1	aparc-DKTatlas rh area insula; Brain shape (segment 5); Brain morphology (MOSTest); Cortical thickness (MOSTest); Vertex-wise cortical thickness; Coronary artery disease; High density lipoprotein cholesterol levels; Cortical thickness; Whole brain free water diffusion (multivariate analysis); Whole brain restricted directional diffusion (multivariate analysis)
145	15:39097573:A:G	rs28641813	1.18129e-11	13	Primary Motor Cortex; Primary Sensory Cortex; Premotor Eye Field; IntraParietal Sulcus Area 1; PeriSylvian Language Area; Superior Temporal Visual Area; Dorsal area 6; Area 8BM; Anterior IntraParietal Area; Area IntraParietal 2; Area PF Complex; VentroMedial Visual Area 2; Lateral Belt Complex	1	rs28641813	rs62007693; rs28702389; rs62007729	LINC02694	Cortical thickness (MOSTest); aparc-a2009s rh area G-precentral; aparc-Desikan rh area precentral
145	15:39372060:C:T	rs12372998	4.90866e-14	15	Premotor Eye Field; Area V3A; PreCuneus Visual Area; Area 1; Ventral Area 6; Area Posterior 24 prime; RetroInsular Cortex; Area PFcm; ProStriate Area; Area TE1 posterior; Area TemporoParietoOcci pital Junction 3; Area PGp; Area PFm Complex; Area 31a; Para-Insular Area	2	rs12372998;rs7182405	rs990579; rs56111333; rs1841440	LINC02694	Lung function (FVC); IDP dMRI TBSS OD Tapetum R; Brain shape (segment 1)
145	15:39576560:A:C	rs746265	2.10074e-09	11	Primary Sensory Cortex; Area 3a; Area 6mp; Ventral Area 6; Area 47l (47 lateral); Area 43; Area OP4/PV; Frontal OPercular Area 3; Frontal OPercular Area 2; Area PFt; Area PF Complex	6	rs746265;rs12907993;rs4328411;rs17621729;rs72722978;rs77470370	rs12595668; rs746265; rs11631253; rs62002282	C15orf54	PR interval; Brain region volumes; Cortical surface area; Cortical thickness
145	15:39623847:C:G	rs10851383	1.60367e-16	17	Primary Sensory Cortex; Area 55b; Area 5m ventral; Area 7PC; Area 3a; Ventral Area 6; Area IFJa; Inferior 6-8 Transitional Area; Area 43; Area OP4/PV; Frontal OPercular Area 3; Frontal OPercular Area 2; Area PFt; Anterior IntraParietal Area; Area PF opercular; Area PF Complex; Insular Granular Complex	6	rs10851383;rs17621729;rs72722978;rs16968876;rs12907993;rs4328411	rs10851383; rs11070185; rs10851385	C15orf54	Brain region volumes; Cortical surface area; Cortical thickness
145	15:39633904:A:G	rs2033939	3.12703e-50	40	Primary Motor Cortex; Primary Sensory Cortex; Frontal Eye Fields; Premotor Eye Field; Area 55b; Superior Frontal Language Area; Area 23d; Area 31p ventral; Area 5m; Area 5m ventral; Area 5L; Lateral Area 7A; Area 7PC; Area 3a; Dorsal area 6; Area 6mp; Ventral Area 6; Area 33 prime; Area 44; Area 45; Area 47l (47 lateral); Area IFJa; Area Lateral IntraParietal dorsal; Inferior 6-8 Transitional Area; Area 43; Area OP4/PV; RetroInsular Cortex; Area TA2; Anterior Agranular Insula Complex; Frontal OPercular Area 3; Frontal OPercular Area 2; Area PFt; Anterior IntraParietal Area; Area IntraParietal 2; Area PF opercular; Area PF Complex; Insular Granular Complex; Area Frontal Opercular 5; Lateral Belt Complex; Para-Insular Area	9	rs2033939;rs16968876;rs10520129;rs978740;rs1837636;rs77470370;rs4328411;rs17621729;rs72722978	rs11639391; rs71471500; rs7182018; rs2033939; rs1080066; rs1440802; rs17694988; rs4924345; rs4924346; rs28520337	LINC02915 - THBS1; C15orf54	BA-exvivo rh area BA4a; aparc-Desikan rh volume supramarginal; Cortical thickness; Cortical surface area; Cortical volume; aparc-a2009s rh area S-precentral-sup-part; BA-exvivo rh area BA6; Brain rsFMRI measurement (functional connectivity) (Net_Edge_ICA2); Voxel-wise structural brain imaging measurements; aparc-Desikan rh volume parstriangularis; Brain region volumes; aparc-a2009s lh volume S-precentral-sup-part; aparc-a2009s rh volume S-front-inf; aparc-a2009s rh volume S-precentral-sup-part; aparc-pial lh area supramarginal; BA-exvivo lh area BA2; aparc-DKTatlas rh thickness postcentral; aparc-a2009s lh thickness G-postcentral; aparc-a2009s lh thickness S-postcentral; aparc-a2009s rh thickness G-postcentral; BA-exvivo rh thickness BA3b; aparc-DKTatlas lh thickness postcentral; aparc-Desikan rh thickness postcentral; BA-exvivo lh thickness BA1; BA-exvivo lh thickness BA2; BA-exvivo lh thickness BA3b; BA-exvivo rh thickness BA1; BA-exvivo rh thickness BA2; aparc-Desikan lh thickness postcentral; aparc-a2009s rh area G+S-subcentral; aparc-a2009s rh area G-pariet-inf-Supramar; aparc-DKTatlas lh area supramarginal; aparc-Desikan lh area supramarginal; BA-exvivo lh volume BA6; aparc-a2009s rh volume G+S-subcentral; aparc-a2009s lh area S-postcentral; aparc-a2009s lh area G-pariet-inf-Supramar; Whole brain restricted isotropic diffusion (multivariate analysis); Whole brain free water diffusion (multivariate analysis); Brain morphology (MOSTest); Cortical thickness (MOSTest); Cortical surface area (MOSTest); aparc-a2009s lh volume G-postcentral; aparc-a2009s lh volume S-central; aparc-a2009s rh volume G-precentral; aparc-a2009s rh volume S-central; aparc-pial rh area postcentral; aparc-pial rh area precentral; BA-exvivo lh area BA6; IDP T1 FAST ROIs R precentral gyrus; aparc-a2009s rh area S-central; aparc-a2009s rh area G-precentral; rfMRI connectivity (ICA100 edge 567); BA-exvivo rh area BA3a; BA-exvivo rh area BA3b; BA-exvivo rh area BA4p; aparc-DKTatlas rh volume postcentral; aparc-DKTatlas rh volume precentral; aparc-pial lh area postcentral; aparc-Desikan rh area precentral; aparc-DKTatlas rh area precentral; BA-exvivo rh volume BA3a; BA-exvivo rh volume BA3b; BA-exvivo rh volume BA4a; BA-exvivo rh volume BA4p; BA-exvivo rh volume BA6; aparc-Desikan rh volume postcentral; aparc-Desikan rh volume precentral; BA-exvivo lh volume BA1; BA-exvivo lh volume BA4p; BA-exvivo rh volume BA1; aparc-a2009s rh volume G-postcentral; aparc-a2009s lh area S-precentral-sup-part; aparc-a2009s lh area G-postcentral; aparc-Desikan lh area precentral; IDP T1 FAST ROIs L precentral gyrus; wg lh intensity-contrast postcentral; aparc-DKTatlas lh area precentral; aparc-Desikan lh volume precentral; aparc-pial lh area precentral; aparc-DKTatlas lh volume precentral; BA-exvivo lh volume BA3a; aparc-a2009s lh area G-precentral; Whole brain restricted directional diffusion (multivariate analysis); Language functional connectivity; aparc-a2009s lh volume G-precentral; aparc-DKTatlas lh area postcentral; aparc-Desikan rh area postcentral; Brain imaging measurements; aparc-Desikan rh volume parsopercularis; aparc-a2009s lh volume S-intrapariet+P-trans; aparc-pial rh area parsopercularis; aparc-pial rh area parstriangularis; aparc-pial rh area superiorparietal; aparc-a2009s rh area S-intrapariet+P-trans; aparc-Desikan lh volume postcentral; aparc-Desikan lh volume supramarginal; aparc-DKTatlas rh volume parsopercularis; aparc-a2009s lh volume G+S-subcentral; aparc-Desikan rh area parsopercularis; aparc-DKTatlas rh area parsopercularis; aparc-DKTatlas lh volume postcentral; aparc-Desikan rh volume superiorparietal; BA-exvivo lh volume BA3b; aparc-a2009s lh area S-intrapariet+P-trans; aparc-a2009s rh area G-postcentral; aparc-DKTatlas rh volume parstriangularis; aparc-DKTatlas rh area postcentral; aparc-a2009s lh area G+S-subcentral; aparc-a2009s lh volume S-postcentral; aparc-a2009s rh volume Lat-Fis-ant-Vertical; aparc-a2009s rh area S-postcentral; aparc-DKTatlas lh area superiorparietal; aparc-Desikan lh volume superiorparietal; aparc-Desikan lh area superiorparietal; aparc-pial lh area superiorparietal
145	15:39646223:A:G	rs17622532	2.09834e-09	11	Primary Motor Cortex; Primary Sensory Cortex; Area 55b; Dorsal Area 24d; Area 3a; Ventral Area 6; Area IFJa; Area OP4/PV; Frontal OPercular Area 3; Frontal OPercular Area 2; Area PFt	3	rs17622532;rs16968876;rs10520129	rs11639470; rs35391898	C15orf54; NA	Brain region volumes; Type 2 diabetes; Cortical surface area
146	15:43810422:C:G	rs690170	3.6134e-11	1	Area PF Complex	1	rs690170	rs2447198	CKMT1B, STRC	Type 2 diabetes
147	15:55968539:A:G	rs12373006	2.11886e-09	11	Parieto-Occipital Sulcus Area 1; Area 7PC; Area 6mp; Area a24; Area 47l (47 lateral); Area 10v; Area OP4/PV; Auditory 5 Complex; Area IntraParietal 0; Area Lateral Occipital 3; Area 25	1	rs12373006	rs12373006	PRTG	Brain morphology (MOSTest); Cortical surface area (MOSTest); IDP T1 FAST ROIs R subcallosal cortex
148	15:60593519:C:G	rs17302965	1.5242e-14	3	Ventral IntraParietal Complex; Area 8Ad; Area 8C	1	rs17302965	NA	NA	NA
149	15:67836338:C:T	rs34858114	4.26563e-18	3	Sixth Visual Area; Area 11l; Lateral Belt Complex	1	rs34858114	rs11635495; rs35733169; rs11637027; rs12914773	IQCH-AS1; MAP2K5	Insomnia symptoms (never/rarely vs. sometimes/usually); Insomnia symptoms (never/rarely vs. usually); Smoking initiation (ever regular vs never regular) (MTAG); Body mass index; Externalizing behaviour (multivariate analysis)
150	15:85389631:A:G	rs182517	7.84107e-16	1	Area 55b	2	rs182517;rs34886124	rs35828350; rs306208	ZNF592 - ALPK3; ALPK3	Autism spectrum disorder or schizophrenia; Mitral valve prolapse; Mitral valve prolapse after mitral valve surgery; F-burn/spicy liking (derived food-liking factor)
151	15:91422543:C:T	rs8039305	2.52111e-08	5	PreCuneus Visual Area; Area Lateral IntraParietal ventral; Area OP4/PV; Frontal OPercular Area 2; Area TF	1	rs8039305	rs6145676; rs17514846; rs8039305; rs6224; rs4702; rs2071382; rs11539637; rs7183988; rs7177338; rs1894401	FURIN; FES	Insomnia; White blood cell count; Parental longevity (father's attained age); Parental longevity (combined parental age at death); Parental longevity (combined parental attained age, Martingale residuals); Mean arterial pressure; Hypertension; Systolic blood pressure; Coronary artery disease; Schizophrenia; Opioid use disorder (MTAG); Apolipoprotein A1 levels; Neutrophil count; Bipolar disorder (MTAG); Major depressive disorder (MTAG); Schizophrenia (MTAG); Medication use (HMG CoA reductase inhibitors); Parental lifespan; Aging traits (healthspan, parental lifespan or longevity) (multivariate analysis); Balding type 1; Left-handedness; Brain morphology (MOSTest); General risk tolerance (MTAG); Number of sexual partners; Autism spectrum disorder or schizophrenia; Age at first sexual intercourse; Feeling hurt; Neuropsychiatric disorders; Cognitive ability, years of educational attainment or schizophrenia (pleiotropy); Childhood maltreatment; Anorexia nervosa, attention-deficit/hyperactivity disorder, autism spectrum disorder, bipolar disorder, major depression, obsessive-compulsive disorder, schizophrenia, or Tourette syndrome (pleiotropy); Vertex-wise cortical thickness; Risk-taking behavior (multivariate analysis); Vertex-wise sulcal depth; Whole brain restricted directional diffusion (multivariate analysis); Appendicular lean mass; Cortical thickness; Bipolar disorder; Externalizing behaviour (multivariate analysis); Language functional connectivity; Major depressive disorder; Common executive function; Male-pattern baldness; Pulse pressure; Coronary artery disease (myocardial infarction, percutaneous transluminal coronary angioplasty, coronary artery bypass grafting, angina or chromic ischemic heart disease); Post-traumatic stress disorder (mental health questionnaire or predicted); Birth weight; Offspring birth weight; Medication use (beta blocking agents); Whole brain free water diffusion (multivariate analysis); Angina pectoris; Whole brain restricted isotropic diffusion (multivariate analysis); Cortical surface area; Vertex-wise cortical surface area; Medication use (diuretics); Stable angina pectoris; Myocardial infarction; Medication use (antithrombotic agents)
152	16:8992342:A:G	rs2304465	2.99758e-09	1	Area 8B Lateral	1	rs2304465	NA	NA	NA
153	16:13742100:A:G	rs4781522	7.46893e-12	1	Area STSv posterior	1	rs4781522	NA	NA	NA
154	16:24794064:A:G	rs8047655	4.37362e-11	2	Middle Insular Area; Anterior Agranular Insula Complex	1	rs8047655	rs200528; rs11639856; rs8059004	TNRC6A	Chronic obstructive pulmonary disease or high blood pressure (pleiotropy); Pulse pressure; Systolic blood pressure; Cortical surface area; Vertex-wise cortical surface area
155	16:26526758:C:T	rs7188516	3.87761e-11	1	Area V4t	1	rs7188516	NA	NA	NA
156	16:73003719:C:T	rs9937546	2.77962e-11	1	Premotor Eye Field	1	rs9937546	NA	NA	NA
157	16:87225143:A:G	rs4843560	1.27403e-37	32	Medial Superior Temporal Area; Seventh Visual Area; Fusiform Face Complex; Area V3B; Posterior InferoTemporal complex; Medial Area 7P; Area 23d; Area 5m; Area 5m ventral; Area 23c; Dorsal Area 24d; Ventral Area 24d; Supplementary and Cingulate Eye Field; Medial Area 7A; Area 8BM; Area 10d; Area 10v; Area anterior 10p; Area 11l; Orbital Frontal Complex; Area 6 anterior; Area OP1/SII; Area OP2-3/VS; RetroInsular Cortex; Perirhinal Ectorhinal Cortex; Area IntraParietal 0; ParaHippocampal Area 2; VentroMedial Visual Area 2; Area 31a; Area Frontal Opercular 5; Area TG Ventral; Lateral Belt Complex	7	rs4843560;rs4240791;rs7500241;rs10863183;rs62056161;rs4843576;rs62056167	rs9888792; rs12711472; rs12711473; rs9937293; rs4843227; rs4843560; rs4843226; rs4843559; rs4843558; rs9933149; rs12920553; rs12921170; rs56023709; rs11644651; rs7191546; rs4843555; rs12149643; rs4843554; rs4843553; rs4843552; rs8047567; rs55807115	C16orf95	IDP dMRI ProbtrackX MO str r; Subcortical volume (MOSTest); Vertex-wise sulcal depth; White matter microstructure (axial diusivities); Brain morphology (MOSTest); Cortical thickness (MOSTest); Lateral ventricular volume in normal aging; Cortical thickness; Cortical thickness (min-P); White matter microstructure (mode of anisotropy); White matter microstructure (fractional anisotropy); Cortical volume; IDP dMRI TBSS MO Body of corpus callosum; IDP dMRI TBSS OD Body of corpus callosum; Brain region volumes; Cortical surface area (MOSTest); IDP dMRI TBSS OD Superior corona radiata L; Vertex-wise cortical surface area; Cortical surface area; Whole brain restricted isotropic diffusion (multivariate analysis); Whole brain restricted directional diffusion (multivariate analysis); aseg global volume 4th-Ventricle; Vertex-wise cortical thickness; Cerebrospinal fluid p-tau levels; IDP dMRI ProbtrackX FA str l; White matter microstructure (radial diusivities); Whole brain free water diffusion (multivariate analysis); White matter hyperintensity volume; IDP dMRI ProbtrackX ISOVF slf l; IDP dMRI ProbtrackX ISOVF slf r; IDP dMRI ProbtrackX ISOVF ilf l; Brain shape (segment 1); IDP dMRI TBSS MO Superior corona radiata L; aseg global volume VentricleChoroid; Brain morphology (min-P); Subcortical volume (min-P); IDP dMRI ProbtrackX OD str l; IDP dMRI ProbtrackX OD str r; IDP dMRI ProbtrackX ISOVF cgc l; White matter microstructure (mean diusivities); IDP dMRI ProbtrackX MO str l; White matter hyperintensity volume (adjusted for hypertension); White matter hyperintensity volume x hypertension interaction (2df); IDP dMRI TBSS MO Superior corona radiata R; IDP dMRI TBSS MO Posterior corona radiata R
158	17:2201735:C:T	rs216198	2.12925e-09	9	Area 5m; Lateral Area 7A; Area IFJa; RetroInsular Cortex; Area PFt; Area STSd posterior; Area TE1 anterior; Area PGi; Area STSv anterior	2	rs216198;rs17761723	rs7225623; rs1563966; rs58146172; rs9914266; rs2273984; rs7216638; rs216191; rs12941836; rs216199; rs391300	SMG6; SRR	Ascending aorta maximum area (MTAG); Hip circumference adjusted for BMI; Schizophrenia; Myocardial infarction; Platelet count; Whole brain restricted isotropic diffusion (multivariate analysis); Whole brain free water diffusion (multivariate analysis); Hemoglobin; Eczema; Type 2 diabetes
159	17:43903842:C:T	rs62057151	1.57708e-95	21	Third Visual Area; Fourth Visual Area; Eighth Visual Area; Area 33 prime; Area 10r; Polar 10p; Area 13l; Area OP4/PV; Area OP1/SII; Area 52; Area PFt; Area STSd posterior; Area TE1 anterior; Area TF; Area PH; Area TemporoParietoOcci pital Junction 2; VentroMedial Visual Area 1; VentroMedial Visual Area 2; Area s32; posterior OFC Complex; Area STSv anterior	2	rs62057151;rs17692129	rs79724577; rs4763; rs62064597; rs62064598; rs73984391; rs62064641; rs12936645; rs35519908; rs12949256; rs34465449; rs56168933; rs11012; rs35354512; rs17631303; rs2684641; rs35329349; rs1971631; rs143982995; rs149366495; rs56192752; rs375822897; rs112275793; rs144733372; rs1879586; rs113322852; rs146746174; rs62065452; rs62065453; rs62064364; rs1724438; rs79742625; rs2668674; rs769375; rs2668680; rs1724429; rs2458198; rs62064395; rs112010353; rs564850730; rs112327620; rs1724411; rs2463523; rs1724417; rs1614886; rs55826010; rs186806998; rs143246821; rs385199; rs440778; rs150180355; rs391338; rs62066084; rs28768976; rs112997627; rs675600; rs365825; rs2942168; rs393152; rs439945; rs417968; rs241036; rs241033; rs1724409; rs62053943; rs1635298; rs1635291; rs62055691; rs1635288; rs55974014; rs62055696; rs62055701; rs76539714; rs57222984; rs76761706; rs80143279; rs17688916; rs112123127; rs61667602; rs62056934; rs564681262; rs1358071; rs75022332; rs77804065; rs17563683; rs9906974; rs7207400; rs12150672; rs79172804; rs17426174; rs56214516; rs62055888; rs11079718; rs55657917; rs58089049; rs62055935; rs79730878; rs60814418; rs113518470; rs56303031; rs62057061; rs111433752; rs62057070; rs56319902; rs8072451; rs62057107; rs79600142; rs4327090; rs62057151; rs17689882; rs16940672; rs1876829; rs62054807; rs2316766; rs2106786; rs2106785; rs12185233; rs12185268; rs12373123; rs12373142; rs12373124; rs12373168; rs17690703; rs17769552; rs10445365; rs10445366; rs10445367; rs10445368; rs142955985; rs79412431; rs62055489; rs10491140; rs2214258; rs62055544; rs62055546; rs76324150; rs62056789; rs1864325; rs17563986; rs113568679; rs192818565; rs17649553; rs17564829; rs79857651; rs56072903; rs12150229; rs62061733; rs62061734; rs112568425; rs111825734; rs4327091; rs242559; rs62062797; rs55746658; rs17650842; rs62063281; rs56280951; rs117124984; rs118087478; rs77875796; rs1981997; rs3785884; rs62063786; rs919462; rs112385572; rs112572874; rs1052553; rs56108300; rs8070723; rs62064667; rs1991556; rs370558872; rs62062271; rs58879558; rs62062288; rs17652520; rs112333322; rs113434679; rs143364530; rs193236081; rs974295; rs80028338; rs8080583; rs55692232; rs371996525; rs111676341; rs16940904; rs9303525; rs17577094; rs76640332; rs78929339; rs4630591; rs35524223; rs4606752; rs17577369; rs17661015; rs4471723; rs79301522; rs2077551; rs1918800; rs1819040; rs2696589; rs2222746; rs80103986; rs2696579; rs114974956; rs1918793; rs2532300; rs62060891; rs2696658; rs1881193; rs35643216; rs2532263; rs2532253; rs2532252; rs2696697; rs74693982; rs2732596; rs62060954; rs2696455; rs548785130; rs2696457; rs2469933; rs2668690; rs2732631; rs78826239; rs142920272; rs2532402; rs2261497; rs2532395; rs62070949; rs2696682; rs2532389; rs2532387; rs2532386; rs62073099; rs2532384; rs2696668; rs2696591; rs2696606; rs2732714; rs2668639; rs555203107; rs2696618; rs56368550; rs2696625; rs2458185; rs2696630; rs2957316; rs2950015; rs71375338; rs2696422; rs139077859; rs147431626; rs2732689; rs550530305; rs2532349; rs77917260; rs2950706; rs2732650; rs2732655; rs2696557; rs112665297; rs2732708; rs2732706; rs36050210; rs2732702; rs2261201; rs2732699; rs371894855; rs2696532; rs2696524; rs17665188; rs75067210; rs2696518; rs184837332; rs2696500; rs2732614; rs578102530; rs2696497; rs2957297; rs62073233; rs1863114; rs557236423; rs371758411; rs369234167; rs199913382; rs116956554; rs374952396; rs77819282; rs199461; rs199441; rs1378358; rs538628; rs183211; rs169201; rs199456; rs7224296; rs199453; rs199447; rs199443; rs199535; rs9896243; rs199533; rs9912530; rs199529; rs199528; rs199526; rs199525; rs199515; rs199512; rs199510; rs415430; rs199505; rs70600; rs199504; rs199503; rs199501; rs916888; rs199499; rs199498	RNA5SP443 - ARHGAP27; ARHGAP27; ARHGAP27 - PLEKHM1; PLEKHM1; PLEKHM1 - LRRC37A4P; RDM1P1 - DND1P1; LRRC37A4P, LRRC37A4P; DND1P1 - MAPK8IP1P2; MAPK8IP1P2, MAPK8IP1P2; MAPK8IP1P2 - RPS26P8; RPS26P8 - LINC02210; LINC02210-CRHR1, LINC02210-CRHR1, LINC02210, LINC02210; LINC02210, LINC02210, LINC02210-CRHR1, LINC02210-CRHR1; LINC02210-CRHR1, LINC02210-CRHR1; CRHR1, CRHR1, CRHR1, LINC02210-CRHR1, LINC02210-CRHR1; CRHR1, CRHR1, CRHR1, LINC02210-CRHR1, LINC02210-CRHR1, MAPT-AS1, MAPT-AS1, MAPT-AS1; LINC02210-CRHR1, LINC02210-CRHR1, CRHR1, CRHR1, CRHR1, MAPT-AS1, MAPT-AS1, MAPT-AS1; MAPT-AS1, MAPT-AS1, MAPT-AS1, CRHR1, CRHR1, CRHR1, LINC02210-CRHR1, LINC02210-CRHR1; CRHR1, CRHR1, CRHR1, MAPT-AS1, MAPT-AS1, MAPT-AS1, LINC02210-CRHR1, LINC02210-CRHR1; MAPT-AS1, MAPT-AS1, MAPT-AS1, LINC02210-CRHR1, LINC02210-CRHR1, CRHR1, CRHR1, CRHR1; LINC02210-CRHR1, LINC02210-CRHR1, MAPT-AS1, MAPT-AS1, MAPT-AS1, CRHR1, CRHR1, CRHR1; MAPT-AS1, MAPT-AS1, MAPT-AS1; SPPL2C, SPPL2C, SPPL2C, MAPT-AS1, MAPT-AS1, MAPT-AS1; MAPT-AS1, MAPT-AS1, MAPT-AS1, SPPL2C, SPPL2C, SPPL2C; MAPT-IT1, MAPT-IT1, MAPT-IT1, MAPT, MAPT, MAPT; MAPT, MAPT, MAPT; KANSL1, KANSL1, KANSL1; KANSL1, KANSL1, KANSL1, KANSL1-AS1, KANSL1-AS1, KANSL1-AS1; KANSL1 - MAPK8IP1P1; MAPK8IP1P1, MAPK8IP1P1; MAPK8IP1P1 - ARL17B; ARL17B, ARL17B, ARL17B; LRRC37A, LRRC37A, ARL17B, ARL17B, ARL17B; ARL17B, ARL17B, ARL17B, LRRC37A, LRRC37A; NSFP1, NSFP1, NSFP1; NSFP1 - RDM1P2; LRRC37A2, ARL17A; ARL17A, LRRC37A2; NSF, NSF, NSF; NSF - WNT3; WNT3	IDP dMRI TBSS ICVF Retrolenticular part of internal capsule L; IDP dMRI ProbtrackX MD atr l; IDP dMRI TBSS ICVF Anterior corona radiata R; Breast cancer; White matter microstructure (axial diusivities); Systolic blood pressure; General factor of neuroticism; IDP dMRI TBSS L3 Anterior corona radiata L; Worry; White blood cell count; Spherical equivalent; White matter microstructure (mean diusivities); Hemoglobin levels; Neuroticism conditioned on cognitive performance (multi-trait conditioning and joint analysis); Cortical surface area (global PC1); Parkinson's disease; Neuroticism conditioned on self-rated math ability (multi-trait conditioning and joint analysis); Neuroticism conditioned on highest math class (multi-trait conditioning and joint analysis); Ovarian cancer in BRCA1 mutation carriers; Common executive function; Dietary macronutrient intake (multi-trait analysis); Alzheimer's disease or educational attainment (pleiotropy); Cortical volume; Educational attainment (years of education); Neuroticism conditioned on average household income before tax (multi-trait conditioning and joint analysis); Neuroticism conditioned on Townsend deprivation index (multi-trait conditioning and joint analysis); Neuroticism conditioned on educational attainment (multi-trait conditioning and joint analysis); Heel bone mineral density; Aspartate aminotransferase levels; Male-pattern baldness; Remission after SSRI treatment in MDD or neuroticism; Serous invasive ovarian cancer; High-grade serous ovarian cancer; Epithelial ovarian cancer; Invasive epithelial ovarian cancer; Neuroticism; Cognitive aspects of educational attainment; Self-reported math ability (MTAG); Cognitive performance; Cognitive performance (MTAG); aparc-Desikan rh volume fusiform; aparc-Desikan rh area lateraloccipital; aparc-DKTatlas rh area lateraloccipital; Irritable mood; Feeling nervous; Liver enzyme levels (alkaline phosphatase); Macular thickness; IDP dMRI TBSS L3 Anterior limb of internal capsule L; Eosinophil counts; IDP dMRI TBSS MD Cingulum cingulate gyrus R; Mouth ulcers; Left ventricular mass to end-diastolic volume ratio; Left ventricular mass; Left ventricle wall thickness; IDP dMRI TBSS L3 Superior fronto-occipital fasciculus L; Alcohol consumption (drinks per week) (MTAG); Problematic alcohol use (MTAG); aparc-Desikan lh area TotalSurface; aparc-pial rh area TotalSurface; IDP T1 SIENAX white normalised volume; IDP T1 SIENAX white unnormalised volume; aparc-Desikan rh area TotalSurface; IDP dMRI TBSS L3 Genu of corpus callosum; IDP dMRI TBSS MD Anterior corona radiata L; IDP dMRI TBSS L2 Genu of corpus callosum; IDP dMRI ProbtrackX MD str l; Self-reported math ability; Shellfish liking; Hemoglobin; Osteoarthrosis (time to event); IDP dMRI ProbtrackX L1 atr l; Ratio of omega-6 fatty acids to omega-3 fatty acids; F-oily fish liking (derived food-liking factor); F-seafood liking (derived food-liking factor); F-fish liking (derived food-liking factor); Baked/steamed fish liking; IDP dMRI TBSS MD Anterior limb of internal capsule L; aparc-a2009s lh thickness S-orbital-H-Shaped; Lung function (FVC); Lung function (FEV1); Daytime nap; aparc-pial lh area TotalSurface; aseg rh volume CerebralWhiteMatter; aseg lh volume CerebralWhiteMatter; IDP T1 SIENAX brain-unnormalised volume; IDP T1 SIENAX brain-normalised volume; aseg global volume BrainSeg; aseg global volume BrainSegNotVent; aseg global volume BrainSegNotVentSurf; aseg global volume SupraTentorial; aseg global volume SupraTentorialNotVent; IDP dMRI TBSS L3 Anterior limb of internal capsule R; Whole brain free water diffusion (multivariate analysis); Hypertrophic cardiomyopathy; Hypertrophic cardiomyopathy (sarcomere negative); Eye color; Sum neutrophil eosinophil counts; Granulocyte count; Sum basophil neutrophil counts; Myeloid white cell count; Neutrophil count; Corticobasal degeneration; IDP dMRI TBSS L1 Uncinate fasciculus L; IDP dMRI ProbtrackX L1 str r; Educational attainment; Experiencing mood swings; Menarche (age at onset); Bitter alcoholic beverage consumption; Parkinson's disease or first degree relation to individual with Parkinson's disease; White matter microstructure (radial diusivities); A body shape index; Schizophrenia; Alcohol consumption (heavy vs. light/non-drinkers); Alcohol consumption (drinks per week); aparc-a2009s lh area S-collat-transv-ant; Left-handedness; Physical activity; aparc-Desikan lh area fusiform; aparc-DKTatlas lh area fusiform; IDP dMRI TBSS L1 External capsule R; Albumin levels; Snoring; Sardines liking; Neurociticism; Sensitivity to environmental stress and adversity; Feeling worry; Sleep duration (long sleep); Total testosterone levels; IDP dMRI TBSS MD Anterior limb of internal capsule R; Maximum habitual alcohol consumption; COVID-19 (hospitalized vs population); COVID-19 (critical illness vs population); Vertex-wise cortical surface area; Vertex-wise cortical thickness; IDP dMRI TBSS L1 Superior longitudinal fasciculus R; Worry too long after an embarrassing experience; Headache; Feeling guilty; Hematocrit; Hemoglobin concentration; Eosinophil percentage of white cells; Alzheimer's disease in APOE e4- carriers; Height; Red blood cell count; IDP dMRI TBSS MD Superior fronto-occipital fasciculus R; IDP dMRI TBSS MD Superior fronto-occipital fasciculus L; IDP dMRI TBSS L2 Superior fronto-occipital fasciculus L; IDP dMRI TBSS ICVF Superior fronto-occipital fasciculus R; IDP dMRI TBSS ICVF Superior fronto-occipital fasciculus L; IDP dMRI TBSS MD Superior corona radiata L; IDP dMRI TBSS L1 Superior fronto-occipital fasciculus R; Intelligence (MTAG); Disruptive behavior (multivariate analysis); Feeling fed-up; Medication use (antithrombotic agents); Reticulocyte count; Accelerometer-based physical activity measurement (average acceleration); Feeling hurt; Physical activity (overall physical activity time); Lymphocyte count; Joint mobility (Beighton score); Depressed affect; Cortical surface area; Vertex-wise sulcal depth; Subcortical brain region volumes; Educational attainment (MTAG); Highest math class taken (MTAG); Highest math class taken; Household income (MTAG); Waist-to-hip ratio adjusted for BMI; Waist-hip ratio; White matter microstructure (fractional anisotropy); Cortical thickness; Brain region volumes; Alzheimer's disease (age of onset) in APOE e4 non-carriers; Chronic obstructive pulmonary disease; Attention deficit hyperactivity disorder or autism spectrum disorder or intelligence (pleiotropy); Idiopathic pulmonary fibrosis; Hand grip strength; IDP dMRI ProbtrackX L2 atr l; IDP dMRI TBSS ICVF Anterior limb of internal capsule R; Age at first birth; Cortical surface area (MOSTest); FEV1; Peak expiratory flow; Refractive error; Household income; Generalized anxiety disorder (phenotype risk score); Generalized anxiety disorder (mental health questionnaire or predicted); Post-traumatic stress disorder (mental health questionnaire or predicted); Post-traumatic stress disorder (phenotype risk score); Lumbar spine bone mineral density; Cognitive ability (MTAG); Cognitive ability; Educational attainment (college completion); Primary biliary cirrhosis; Herring liking; F-small fish liking (derived food-liking factor); Mackerel liking; Ease of getting up in the morning; Sleep duration; Immature fraction of reticulocytes; IDP dMRI TBSS MD Anterior corona radiata R; General cognitive ability; High light scatter reticulocyte count; Glaucoma (primary open-angle); High-sensitivity cardiac troponin T levels (MTAG); High-sensitivity cardiac troponin I concentration (MTAG); Number of sexual partners; Osteoarthritis (hip); Risk-taking behavior (multivariate analysis); F-strong vegetable liking (derived food-liking factor); Feeling miserable; Occupational attainment; Interstitial lung disease; Free testosterone levels; Type 1 diabetes; Progressive supranuclear palsy; Lifetime smoking; Lifetime smoking (without educational attainment); IDP dMRI TBSS L1 Anterior corona radiata L; Alcohol consumption; IDP dMRI TBSS ICVF Genu of corpus callosum; Low testosterone levels; Mean reticulocyte volume; Bioavailable testosterone levels; Mean spheric corpuscular volume; Risk-taking tendency (4-domain principal component model); Automobile speeding propensity; Alcohol use disorder (total score); Alcohol use disorder (consumption score); Medication use (anilides); Lager liking; F-savoury food liking (derived food-liking factor); Brain shape (segment 1); Circulating docosahexaenoic acid levels; Total omega-3 fatty acid levels; Ratio of docosahexaenoic acid to total fatty acid levels; Docosahexaenoic acid levels; Ratio of omega-3 fatty acids to total fatty acids; Omega-3 fatty acid levels; Intracranial volume; Lymphocyte percentage of white cells; aparc-Desikan lh thickness inferiortemporal; Whole brain restricted isotropic diffusion (multivariate analysis); ThalamNuclei lh volume VAmc; SARS-CoV-2 infection; Male puberty timing (age at voice breaking MTAG); Male puberty timing (early vs. average onset facial hair); Male puberty timing (late vs. average onset facial hair); Male puberty timing (late vs. average onset voice breaking); Mean corpuscular volume; Mean corpuscular hemoglobin; Ventral diencephalon volume; COVID-19 (critical illness vs population or mild symptoms); Brain morphology (MOSTest); Red cell distribution width; Alzheimer‚Äôs disease polygenic risk score (upper quantile vs lower quantile); IDP dMRI ProbtrackX L1 slf l; Degree of unsaturation; Average diameter for HDL particles; Phospholipids to total lipids ratio in very large HDL; Phospholipids to total lipids ratio in small HDL; aparc-a2009s rh area G-oc-temp-lat-fusifor; Autism spectrum disorder; Horseradish liking; Physical activity (Total log acceleration); Moderate to vigorous physical activity duration; aparc-a2009s lh area S-orbital-H-Shaped; Brussel sprout liking; aparc-pial rh area fusiform; aparc-DKTatlas rh area fusiform; aparc-Desikan rh area fusiform; Cancer (pleiotropy); Lymphocyte-to-monocyte ratio; F-sharp flavour liking (derived food-liking factor); F-bitter food liking (derived food-liking factor); F-strong flavour liking (derived food-liking factor); Goat cheese liking; Whole brain restricted directional diffusion (multivariate analysis); BA-exvivo rh area V2; IDP dMRI ProbtrackX L1 slf r; Salad dressing liking; Salami liking; Pulmonary fibrosis; Neutrophil-to-lymphocyte ratio; IDP SWI T2star left putamen; IDP dMRI TBSS L1 Superior longitudinal fasciculus L; Cardiorespiratory fitness (vo2 max); F-acquired taste liking (derived food-liking factor); Lung function in never smokers (low FEV1 vs high FEV1); IDP dMRI TBSS L1 External capsule L; Mood instability; Loneliness; IDP dMRI TBSS MD Cingulum cingulate gyrus L; Stool frequency; IDP dMRI TBSS ICVF Posterior limb of internal capsule R; Broad bean liking; Beans liking; IDP dMRI ProbtrackX L1 ptr l; Sense of smell; Alcohol consumption (drinks per month) (UKB data field 1578, 4424); Glucose levels; Ideal cardiovascular health score (clinical and behavioral); Thyroid stimulating hormone levels; Turnip liking; Hypertrophic cardiomyopathy (MTAG); Balding type 1; Cortical thickness (min-P); Diastolic blood pressure; Alzheimer's disease (age of onset) (adjusted for APOE e4 carrier status); Intraocular pressure; Hip circumference adjusted for BMI; Alzheimer's disease; Handedness (non-right-handed vs right-handed); Handedness (Left-handed vs. non-left-handed); Handedness (left-handed vs. right-handed); Externalizing behaviour (multivariate analysis); Schizophrenia vs autism spectrum disorder (ordinary least squares (OLS)); Waist-hip index; IDP dMRI TBSS L3 Superior fronto-occipital fasciculus R; IDP dMRI ProbtrackX L1 atr r; Serum total protein level; Serum phosphate levels; Non-albumin protein levels; White matter mean diffusivity x age interaction (2df); Serum alkaline phosphatase levels; Serum albumin levels; Post bronchodilator FEV1; Multiple system atrophy; Cognitive function; IDP dMRI TBSS ICVF Posterior limb of internal capsule L; IDP dMRI TBSS ICVF Retrolenticular part of internal capsule R
159	17:44819595:G:T	rs17698176	4.85936e-14	15	Primary Visual Cortex; Third Visual Area; Area 23c; Dorsal Area 24d; Area 13l; Frontal OPercular Area 2; Area PFt; Entorhinal Cortex; PreSubiculum; Perirhinal Ectorhinal Cortex; ParaHippocampal Area 1; Area TE1 anterior; Area TF; Area TG Ventral; Lateral Belt Complex	4	rs17698176;rs62074125;rs8079695;rs17692129	rs7209589; rs62073229; rs2696685; rs2942003; rs144216645; rs1863115; rs558710130; rs112458826; rs17698176; rs35732828	ARL17B, ARL17B, ARL17B; LRRC37A, LRRC37A, ARL17B, ARL17B, ARL17B; NSFP1 - RDM1P2; ARL17A, LRRC37A2; LRRC37A2, ARL17A; ARL17A; NSF, NSF, NSF	aparc-a2009s rh volume S-collat-transv-ant; Reaction time; Brain shape (segment 197); Height; aparc-a2009s lh area S-collat-transv-ant; Risk-taking behavior (multivariate analysis); Circulating levels of total-tau; Mean corpuscular hemoglobin concentration; Handedness (Left-handed vs. non-left-handed); Handedness (Right-handed vs. non-right-handed); General cognitive ability; Monocyte count; Brain region volumes; Neuroticism; Intelligence; Cognitive traits (MTAG); Educational attainment; Common executive function; Hemoglobin A1c levels; Glycated hemoglobin levels
160	17:63903119:C:T	rs7214750	2.53676e-08	10	Primary Visual Cortex; Sixth Visual Area; Second Visual Area; Area IFSa; Anterior Agranular Insula Complex; Frontal OPercular Area 2; Area TE2 posterior; Dorsal Transitional Visual Area; Area PF Complex; Insular Granular Complex	1	rs7214750	rs7214750	CEP112	Brain morphology (MOSTest)
161	17:65982943:C:T	rs62086046	3.58186e-36	7	Parieto-Occipital Sulcus Area 2; Supplementary and Cingulate Eye Field; Area p32 prime; Area OP2-3/VS; Perirhinal Ectorhinal Cortex; Area PF opercular; Area PF Complex	2	rs62086046;rs3936134	rs12601919; rs2080090; rs12449312; rs7218014; rs1976053; rs11871285; rs11868959; rs2365467; rs62084234; rs4790908; rs55931203; rs62084237; rs60432162; rs11079710; rs11653507; rs59640213; rs60856912; rs61676547; rs7216064; rs6504551; rs4790981; rs8071463; rs9899520; rs4791212; rs4790941; rs11656743; rs62086046; rs9891146; rs7502307; rs56305452; rs56315139; rs7225959; rs62086903; rs62084693; rs7405743; rs78352159; rs62084752; rs62085660; rs75868869	BPTF; BPTF - C17orf58; C17orf58; C17orf58 - KPNA2; KPNA2; KPNA2 - FBXO36P1; FBXO36P1 - LINC00674; LINC00674	Cholesteryl esters to total lipids ratio in large HDL; Free cholesterol levels in large VLDL; Total lipid levels in large VLDL; Triglyceride levels in LDL; Cholesterol to total lipids ratio in large HDL; Triglycerides to total lipids ratio in large HDL; Triglyceride levels in small VLDL; Ratio of triglycerides to phosphoglycerides; Total lipid levels in very large VLDL; Concentration of very large VLDL particles; Total triglycerides levels; Total lipid levels in VLDL; Triglyceride levels in VLDL; Triglycerides to total lipids ratio in very large HDL; Free cholesterol levels in very large VLDL; Phospholipid levels in very large VLDL; Triglyceride levels in very large VLDL; Triglyceride levels in very small VLDL; Triglyceride levels in medium LDL; Monounsaturated fatty acid levels; Triglycerides to total lipids ratio in small HDL; Triglyceride levels in small HDL; Triglycerides to total lipids ratio in medium HDL; Triglyceride levels in medium VLDL; Ratio of monounsaturated fatty acids to total fatty acids; Ratio of polyunsaturated fatty acids to monounsaturated fatty acids; Triglyceride levels in small LDL; Triglyceride levels in large LDL; Phospholipid levels in large VLDL; Concentration of large VLDL particles; Cholesterol to total lipids ratio in medium HDL; Cholesteryl esters to total lipids ratio in medium HDL; Body fat percentage; Type 2 diabetes; Phospholipid levels in VLDL; Body mass index; Alanine aminotransferase levels; Metabolic syndrome; Eosinophil counts; Phospholipids to total lipids ratio in large VLDL; Triglycerides; Post-traumatic stress disorder (phenotype risk score); Predicted visceral adipose tissue; Triglyceride levels in IDL; Concentration of small VLDL particles; Total lipid levels in small VLDL; Adult body size; High density lipoprotein cholesterol levels; Metabolic biomarkers (multivariate analysis); Triglyceride levels; Liver enzyme levels (gamma-glutamyl transferase); Sum eosinophil basophil counts; Externalizing behaviour (multivariate analysis); Nonalcoholic fatty liver disease (imputed); Waist circumference adjusted for body mass index; Inguinal hernia; Apolipoprotein B levels; Endometrial cancer (endometrioid histology); Endometrial cancer; Smoking initiation (ever regular vs never regular) (MTAG); Insomnia; HDL cholesterol; Lung cancer; EGFR mutation-positive lung adenocarcinoma; Lung adenocarcinoma; Age at first sexual intercourse; Height; Weight; Brain morphology (MOSTest); Subcortical volume (MOSTest); Brain shape (segment 1); Vertex-wise cortical surface area; Vertex-wise sulcal depth; Whole brain restricted directional diffusion (multivariate analysis); Cortical thickness; Cortical surface area; Vertex-wise cortical thickness; Coffee consumption (cups per day); Cortical surface area (MOSTest); Whole brain restricted isotropic diffusion (multivariate analysis); Whole brain free water diffusion (multivariate analysis); White matter microstructure (mode of anisotropy); Eosinophil percentage of white cells; Refractive error; Lung function (FEV1/FVC); General risk tolerance (MTAG); Heel bone mineral density; Peripheral artery disease; Regular attendance at a religious group; Loneliness; Loneliness (MTAG); Estimated glomerular filtration rate (creatinine)
162	19:32207820:A:T	rs2043294	2.10208e-09	11	Superior Temporal Visual Area; Medial Area 7A; Area 1; Anterior 24 prime; Frontal OPercular Area 3; Area PFt; Area STSd posterior; Area PH; Area TemporoParietoOcci pital Junction 1; Area PF opercular; Insular Granular Complex	1	rs2043294	rs11669334; rs2043294; rs8102851	RNA5SP471 - RNU6-967P	Brain morphology (MOSTest); Brain morphology (min-P); Cortical surface area (MOSTest); Cortical surface area (min-P); Whole brain restricted isotropic diffusion (multivariate analysis); Vertex-wise sulcal depth; Attention deficit hyperactivity disorder or autism spectrum disorder or intelligence (pleiotropy); General cognitive ability; BA-exvivo rh area BA1; aparc-a2009s rh area G-postcentral; Brain shape (segment 3); Whole brain restricted directional diffusion (multivariate analysis); Cortical thickness; Cortical surface area; Vertex-wise cortical thickness; Vertex-wise cortical surface area; Cognitive performance (MTAG)
163	19:38204123:G:T	rs79723810	2.9705e-14	2	Area 9-46d; Area TG dorsal	1	rs79723810	NA	NA	NA
164	20:14747471:C:T	rs4141463	3.49727e-09	1	Area p32 prime	1	rs4141463	rs6079536; rs4141463	MACROD2	Leucine-rich repeat transmembrane protein FLRT3 levels; Autism; Educational attainment
165	20:21375826:C:T	rs6035868	4.14145e-19	1	Area IFJp	5	rs6035868;rs55782839;rs7267772;rs6035788;rs73130999	rs804372	RN7SKP140 - GSTM3P1	Hip circumference adjusted for BMI
166	20:41793254:A:G	rs73909576	5.5585e-11	1	Area 31p ventral	1	rs73909576	NA	NA	NA
167	20:46927861:G:T	rs438720	4.07781e-08	1	IntraParietal Sulcus Area 1	1	rs438720	NA	NA	NA
168	20:52427429:C:T	rs2215402	2.52196e-08	9	Primary Visual Cortex; Medial Superior Temporal Area; Second Visual Area; Seventh Visual Area; Area Lateral Occipital 2; Posterior InferoTemporal complex; Area 6mp; Area PGi; VentroMedial Visual Area 1	1	rs2215402	rs6022773; rs4437022; rs6013808; rs6097618	NA - SUMO1P1; RNU7-14P - SUMO1P1	Superior parietal cortex volume; Cortical surface area; aparc-Desikan lh area pericalcarine; BA-exvivo lh area V1; aparc-DKTatlas lh area pericalcarine; Brain region volumes; Cortical volume; aparc-a2009s lh volume S-calcarine; aparc-Desikan lh volume pericalcarine; Brain shape (segment 7); Brain morphology (MOSTest); Whole brain restricted isotropic diffusion (multivariate analysis); Whole brain restricted directional diffusion (multivariate analysis); Vertex-wise sulcal depth; Whole brain free water diffusion (multivariate analysis); Cortical thickness; Vertex-wise cortical thickness; Vertex-wise cortical surface area
169	20:54205323:C:T	rs1541157	1.65035e-08	1	Area 5L	1	rs1541157	NA	NA	NA
170	21:41460146:C:T	rs17755501	5.1179e-10	1	Area OP4/PV	1	rs17755501	NA	NA	NA

### Sheet: S6
Supplementary Data 6. Results of SumRank on anxiety and surface area.
GenomicLocus	uniqID	lead SNP rsID	p_sumrank	n_regions	Brain_region	nIndSigSNPs	IndSigSNPs	snp	MappedGene	Trait
1	1:8693324:A:T	rs2401137	2.18146e-15	1	Area Lateral IntraParietal ventral	1	rs2401137	rs301802; rs301817; rs71509050; rs12131864; rs2401137	RERE	Autoimmune thyroid disease; Depressive symptoms (MTAG); Depression; Asthma and major depressive disorder; Nonatopic asthma; Lymphocyte count; Daytime nap; Neutrophil count; Body mass index; Tonsillectomy
2	1:20879156:A:G	rs111802442	3.52184e-15	1	Area 9-46d	2	rs111802442;rs644051	rs12073420; rs12072199	RPS4XP4 - FAM43B	General cognitive ability; Intelligence (MTAG)
3	1:31319662:A:C	rs2491140	4.48189e-08	1	Area dorsal 32	1	rs2491140	NA	NA	NA
4	1:33769897:A:C	rs67207005	4.97453e-11	1	Area 8Ad	1	rs67207005	NA	NA	NA
5	1:35257463:A:G	rs4653092	6.90166e-11	1	Area 8Av	1	rs4653092	rs4653092	SMIM12	Platelet distribution width
6	1:38253517:C:T	rs35432557	3.39155e-11	1	Area posterior 9-46v	1	rs35432557	NA	NA	NA
7	1:47710154:C:T	rs2758738	3.56327e-08	1	Pirform Cortex	2	rs2758738;rs6668106	NA	NA	NA
7	1:47980916:G:T	rs6658111	2.79389e-42	35	Second Visual Area; Primary Motor Cortex; Parieto-Occipital Sulcus Area 2; Posterior InferoTemporal complex; PreCuneus Visual Area; Dorsal area 6; Area a24; Area 47m; Area 9 Middle; Area 47l (47 lateral); Polar 10p; Area 11l; Area 47s; Area 43; Area OP4/PV; Area OP1/SII; RetroInsular Cortex; Posterior Insular Area 2; Middle Insular Area; PreSubiculum; ProStriate Area; ParaBelt Complex; ParaHippocampal Area 1; ParaHippocampal Area 3; Area STSd anterior; Area TE1 anterior; Area TE1 posterior; Area PGp; Area PF opercular; VentroMedial Visual Area 1; VentroMedial Visual Area 3; VentroMedial Visual Area 2; Ventral Visual Complex; Area 25; Para-Insular Area	6	rs6658111;rs72688340;rs7552140;rs6668106;rs515146;rs7523969	rs61784835; rs6658111	RPL21P24 - ATP6V0E1P4	Brain region volumes; aparc-Desikan rh volume parahippocampal; aparc-Desikan lh area lingual; aparc-pial rh area lingual; aseg global intensity 4th-Ventricle; aseg global volume 4th-Ventricle; aparc-a2009s rh area G-oc-temp-med-Lingual; aparc-DKTatlas lh area lingual; aparc-DKTatlas rh volume parahippocampal; aparc-Desikan rh area lingual; aparc-DKTatlas rh area lingual; Vertex-wise sulcal depth; Brain morphology (MOSTest); Cortical thickness (MOSTest); Subcortical volume (MOSTest); Brain morphology (min-P); Cortical surface area (MOSTest); Cortical thickness (min-P); Subcortical volume (min-P); Cortical volume; Cortical surface area (min-P); aseg global volume CSF; aparc-a2009s rh area S-oc-temp-med+Lingual; IDP T1 FAST ROIs L parahipp gyrus post; IDP T1 FAST ROIs R lingual gyrus; Left‚Äìright brain asymmetry; aparc-a2009s lh area G+S-subcentral; Brain shape (segment 1); Vertex-wise cortical thickness; Vertex-wise cortical surface area; Cortical surface area; Whole brain restricted isotropic diffusion (multivariate analysis); Whole brain restricted directional diffusion (multivariate analysis); Whole brain free water diffusion (multivariate analysis); Cortical thickness
8	1:53700108:C:T	rs6671485	2.53999e-24	5	Third Visual Area; Fourth Visual Area; Posterior Insular Area 2; Perirhinal Ectorhinal Cortex; ParaHippocampal Area 2	1	rs6671485	rs12410239; rs3737983; rs10788951; rs7349164; rs12028465	SLC1A7 - CPT2; LRP8	Urinary metabolite levels in chronic kidney disease; Whole brain restricted isotropic diffusion (multivariate analysis); Educational attainment (MTAG); Educational attainment; Low density lipoprotein cholesterol levels; Feeling hurt; Low-density lipoprotein receptor-related protein 8 levels
9	1:68627960:C:T	rs1808597	8.02977e-11	2	Area TE2 anterior; Area PH	1	rs1808597	NA	NA	NA
9	1:68685389:C:T	rs2772286	8.63494e-12	2	Medial Area 7A; Ventral Visual Complex	2	rs2772286;rs71649062	NA	NA	NA
10	1:70493433:A:T	rs17097487	1.76466e-11	1	Dorsal area 6	1	rs17097487	NA	NA	NA
11	1:71036277:A:T	rs4129006	4.12831e-08	1	Superior Frontal Language Area	1	rs4129006	NA	NA	NA
12	1:72949290:A:G	rs707444	3.20277e-15	1	Primary Motor Cortex	1	rs707444	rs202141514; rs2613496; rs11209947; rs2815749; rs2613500; rs2613505; rs1993709; rs2613503; rs1460939; rs2590942; rs80054503; rs782214; rs707444	NEGR1; NEGR1 - RPL31P12; RPL31P12 - NA; RPL31P12 - RNU6-1246P; RPL31P12 - ASPM; NA	Insomnia; Smoking initiation (ever regular vs never regular) (MTAG); High density lipoprotein cholesterol levels; Obesity (extreme); Gastroesophageal reflux disease; Predicted visceral adipose tissue; Waist-hip ratio; Triglyceride levels; Body mass index; Obesity (early onset extreme); Neuroticism; Insomnia symptoms (never/rarely vs. usually); Insomnia symptoms (never/rarely vs. sometimes/usually); Type 2 diabetes; Triglycerides; Life satisfaction; Positive affect; Childhood body mass index; Body fat percentage or coronary artery disease (MTAG); Smoking initiation (ever regular vs never regular); Relative fat intake
13	1:73309005:A:G	rs12144768	1.76547e-12	1	Area anterior 47r	2	rs12144768;rs12116628	NA	NA	NA
13	1:73576978:C:T	rs79775918	5.75487e-18	1	Area 6m anterior	5	rs79775918;rs35641559;rs61767168;rs1525980;rs7546928	rs56145041	LINC02797 - KRT8P21	Insomnia
13	1:73837417:A:C	rs12128161	1.79347e-27	3	Area IFSp; Area TG dorsal; Area V3CD	6	rs12128161;rs61767168;rs1525980;rs7546928;rs12116628;rs35641559	rs12129573; rs4593766; rs6424545; rs10890032; rs12022895; rs6684973; rs1160682; rs10789369; rs1923216; rs2340403; rs6677536; rs61767420; rs11581459; rs6671130; rs11210228; rs11210229; rs7543202; rs1475064; rs1475065; rs11807366; rs640561; rs10465817; rs7534840; rs11210274; rs12042444	RN7SKP19 - LINC01360; LINC01360; LINC01360 - NA; LINC01360 - SMG7-AS1; LINC01360 - S100A16; LINC01360 - LINC02238; NA	Schizophrenia; Depression; Anorexia nervosa, attention-deficit/hyperactivity disorder, autism spectrum disorder, bipolar disorder, major depression, obsessive-compulsive disorder, schizophrenia, or Tourette syndrome (pleiotropy); Major depressive disorder or stress-related disorder; Major depressive disorder; Type 2 diabetes; Insomnia; Schizophrenia (MTAG); Major depressive disorder (MTAG); Neuropsychiatric disorders; Smoking status (current vs never); Smoking initiation (ever regular vs never regular) (MTAG); Smoking initiation (ever regular vs never regular); Smoking status; Smoking status (ever vs never smokers); Age at first birth; Alcohol use disorder; Problematic alcohol use; Smoking initiation; Problematic alcohol use (MTAG); Alcohol consumption (drinks per week) (MTAG); Educational attainment (years of education); Lifetime smoking index; Appendicular lean mass; Smoking cessation (MTAG); Self-reported math ability (MTAG); Self-reported math ability; Problematic opioid prescription use; Educational attainment; Highest math class taken (MTAG); Highest math class taken
14	1:87884171:A:G	rs57671411	1.77917e-19	3	Primary Sensory Cortex; Area Lateral Occipital 1; PreCuneus Visual Area	2	rs57671411;rs34571372	rs10873841	LINC01364 - RNA5SP52	Cortical surface area; Vertex-wise cortical surface area
15	1:101071041:A:C	rs4492647	2.7339e-11	2	Area PGi; Para-Insular Area	1	rs4492647	NA	NA	NA
16	1:102674867:C:G	rs2375895	3.32094e-08	1	Area TG dorsal	1	rs2375895	NA	NA	NA
17	1:115042415:C:T	rs11102802	4.73296e-11	1	Second Visual Area	1	rs11102802	rs6694768	TRIM33	Waist-hip ratio
18	1:117854418:C:T	rs1289862	1.48963e-11	1	RetroSplenial Complex	1	rs1289862	NA	NA	NA
19	1:119795854:C:T	rs12724488	2.51147e-08	10	Area anterior 47r; Rostral Area 6; Area anterior 9-46v; Polar 10p; Area 11l; Area 13l; Anterior Ventral Insular Area; Anterior Agranular Insula Complex; Frontal OPercular Area 1; Area posterior 47r	1	rs12724488	rs10923781	WARS2-AS1	Brain shape (segment 11)
20	1:150138709:C:T	rs55802315	5.20556e-22	2	ParaHippocampal Area 1; Area posterior 10p	5	rs55802315;rs72700881;rs80071944;rs7532876;rs72694955	rs72692857; rs12073359; rs140505938; rs12138231; rs2318763; rs72694951; rs7544145; rs55802315; rs78676616	OTUD7B - VPS45; VPS45; VPS45 - PLEKHO1; PLEKHO1 - RN7SL480P	Bipolar disorder (MTAG); Brain morphology (MOSTest); Obesity in adult survivors of childhood cancer not exposed to cranial radiation; Schizophrenia; Schizophrenia (MTAG); Anorexia nervosa, attention-deficit/hyperactivity disorder, autism spectrum disorder, bipolar disorder, major depression, obsessive-compulsive disorder, schizophrenia, or Tourette syndrome (pleiotropy); Broad depression or schizophrenia; Cognitive ability, years of educational attainment or schizophrenia (pleiotropy); Bipolar disorder; Self-reported math ability (MTAG); Self-reported math ability
20	1:150868102:A:C	rs78132593	3.00585e-08	1	Area posterior 10p	5	rs78132593;rs80071944;rs7532876;rs72694955;rs72700881	rs78132593; rs198325; rs267738	CTXND2; CERS2	High light scatter reticulocyte count; Estimated glomerular filtration rate in non-diabetics; Fasting glucose; Serum creatinine levels; Phospholipids to total lipids ratio in very small VLDL; Phospholipids to total lipids ratio in large HDL; Hemoglobin A1c levels; HDL cholesterol levels; Apolipoprotein A1 levels; Glomerular filtration rate (creatinine); Estimated glomerular filtration rate; Glycated hemoglobin levels; Rhegmatogenous retinal detachment; HDL cholesterol; Cathepsin S levels; Estimated glomerular filtration rate (creatinine); Cancer; Estimated glomerular filtration rate (cystatin c); High density lipoprotein cholesterol levels; Concentration of HDL particles; Phospholipid levels in HDL; Total lipid levels in HDL; Cholesteryl ester levels in HDL; Cholesteryl esters to total lipids ratio in IDL; Phospholipids to total lipids ratio in IDL; Free cholesterol levels in medium HDL; Total lipid levels in medium HDL; Total concentration of lipoprotein particles; Cholesterol levels in medium HDL; Phospholipid levels in medium HDL; Cholesterol levels in small HDL; Cholesteryl ester levels in small HDL; Total lipid levels in small HDL; Concentration of small HDL particles; Free cholesterol levels in small HDL; Concentration of medium HDL particles; Phospholipid levels in small HDL; Cholesteryl ester levels in medium HDL
21	1:154121510:C:T	rs60633748	1.59845e-22	4	Primary Visual Cortex; IntraParietal Sulcus Area 1; Hippocampus; ParaHippocampal Area 2	4	rs60633748;rs12135346;rs10796956;rs111689685	rs111804060; rs6671166; rs6692026; rs10797047; rs9700528	NUP210L; TPM3	Gamma glutamyl transferase levels; Triglycerides; White blood cell count; Neutrophil count; Plateletcrit; Mean corpuscular hemoglobin; Red blood cell count
22	1:168745249:G:T	rs72703566	2.09367e-08	1	ProStriate Area	1	rs72703566	NA	NA	NA
22	1:169279707:C:T	rs1011638	6.68882e-12	2	Area 44; Area IFSp	1	rs1011638	rs7526721; rs7519279	NME7, ATP1B1; NME7	Coagulation Factor V levels; Pulse pressure; Systolic blood pressure
23	1:175120469:C:T	rs10912898	5.61161e-11	1	Posterior InferoTemporal complex	1	rs10912898	NA	NA	NA
24	1:184172845:A:C	rs10911526	2.56741e-08	1	Third Visual Area	1	rs10911526	NA	NA	NA
25	1:186244891:A:G	rs1293993	4.78961e-15	3	Superior Frontal Language Area; PreCuneus Visual Area; Rostral Area 6	1	rs1293993	NA	NA	NA
26	1:187517123:C:G	rs79486304	9.61655e-11	2	Supplementary and Cingulate Eye Field; Area posterior 9-46v	1	rs79486304	NA	NA	NA
27	1:194152427:C:T	rs16836464	2.3684e-08	1	Area 8BM	1	rs16836464	NA	NA	NA
28	1:197590190:A:G	rs4282851	2.89309e-11	1	Area OP2-3/VS	1	rs4282851	rs6428416	DENND1B	Participation in an health questionnaire (not invited vs invited)
29	1:200961883:G:T	rs59682551	2.62234e-15	2	Area Lateral Occipital 2; Area IFJa	1	rs59682551	rs2297909; rs59682551	KIF21B	Autism spectrum disorder, attention deficit-hyperactivity disorder, bipolar disorder, major depressive disorder, and schizophrenia (combined); Ankylosing spondylitis; Brain morphology (MOSTest)
30	1:217235360:A:G	rs6670268	3.77324e-09	1	Area OP1/SII	1	rs6670268	NA	NA	NA
31	1:219004615:A:C	rs2803888	1.48059e-11	2	Orbital Frontal Complex; Area TF	1	rs2803888	rs7547760; rs17514738; rs7552186; rs2647116	U3 - NXNP1; NA - NXNP1	Cortical surface area; Vertex-wise cortical surface area; Heel bone mineral density; Height
32	1:239109023:A:G	rs1879365	2.59748e-11	1	Area 45	1	rs1879365	NA	NA	NA
33	1:240074981:A:G	rs6682184	4.33303e-11	2	Anterior Agranular Insula Complex; Area STSd anterior	1	rs6682184	NA	NA	NA
34	1:242723304:A:G	rs4326612	1.69979e-11	1	Supplementary and Cingulate Eye Field	1	rs4326612	rs4618952	PLD5 - RSL24D1P4	Salicylate levels in elite athletes
35	1:246373186:C:G	rs72774441	2.21302e-08	1	Area IntraParietal 0	1	rs72774441	NA	NA	NA
36	2:2305125:C:T	rs6710116	1.83807e-15	1	Area 52	1	rs6710116	NA	NA	NA
37	2:16475090:C:T	rs629526	4.12222e-15	3	Area IFSp; Area OP2-3/VS; Area TF	1	rs629526	rs340762	NA	Optic disc size
38	2:22172521:C:T	rs7562858	1.37676e-11	1	PreCuneus Visual Area	1	rs7562858	rs17725296	NA - RN7SL117P	Cerebrospinal T-tau levels
39	2:22492875:A:G	rs34333373	4.48743e-24	1	Hippocampus	3	rs34333373;rs12620364;rs10865106	rs6721577; rs4073935; rs4073950; rs10211373; rs11676365; rs4665495; rs12052908; rs11674333	RN7SL117P - RNA5SP87; NA - RNA5SP87	Depressive symptoms; Well-being spectrum (multivariate analysis); Life satisfaction; Positive affect; Insomnia; Post-traumatic stress disorder (phenotype risk score); Schizophrenia; Post-traumatic stress disorder (mental health questionnaire or predicted); Neuroticism; Low density lipoprotein cholesterol levels; Depression; Major depressive disorder
39	2:22695916:C:T	rs75947923	2.45189e-08	1	Area STSd anterior	1	rs75947923	NA	NA	NA
40	2:27169490:C:T	rs3769137	1.38719e-32	5	Fourth Visual Area; Area 5L; Orbital Frontal Complex; Area STSv posterior; Area 25	4	rs3769137;rs7575465;rs11686707;rs486582	rs509047; rs12612619; rs3820823; rs6707735; rs12997235	DPYSL5; MAPRE3-AS1, MAPRE3	Subcortical volume (MOSTest); Venous thromboembolism adjusted for sickle cell variant rs77121243-T; Vertex-wise cortical thickness; Cognitive performance (MTAG); Highest math class taken (MTAG)
41	2:31632956:A:C	rs1978639	1.15238e-11	2	Primary Sensory Cortex; Area 52	6	rs1978639;rs57971483;rs3754835;rs2280973;rs7604035;rs13387204	rs2073316	XDH	Interleukin-18 levels
41	2:32515398:A:G	rs458628	6.11754e-17	3	Area 8BM; Area OP4/PV; Anterior Agranular Insula Complex	4	rs458628;rs7604035;rs3754835;rs2280973	rs4952211; rs2069213	BIRC6	Nucleus accumbens volume; Pallidum volume; Height
42	2:37102620:C:T	rs12476515	6.84812e-26	23	Sixth Visual Area; Third Visual Area; Primary Sensory Cortex; RetroSplenial Complex; Primary Auditory Cortex; Medial Area 7P; Parieto-Occipital Sulcus Area 1; Area dorsal 23 a+b; Area 31p ventral; Supplementary and Cingulate Eye Field; Medial Area 7A; Lateral Area 7P; Area 6mp; Area p32 prime; Pirform Cortex; ParaHippocampal Area 1; Area STSd posterior; Area STSv posterior; Area PH; Area PGi; VentroMedial Visual Area 1; Area Frontal Opercular 5; Area TG Ventral	4	rs12476515;rs10490657;rs13386673;rs2075207	rs13021393; rs13021775; rs711244; rs1861435; rs62132522; rs2110944; rs2110942; rs17496249; rs2003585; rs7592902; rs7561572; rs7588378; rs11124554; rs3770776; rs2372785; rs2110994; rs11695609; rs3845780; rs3770774	VIT - STRN; STRN	Cortical thickness; Vertex-wise cortical thickness; Reaction time; C-reactive protein levels; Mean platelet volume; Cortical surface area (min-P); Triglyceride levels; Whole brain restricted isotropic diffusion (multivariate analysis); Whole brain restricted directional diffusion (multivariate analysis); Vertex-wise sulcal depth; Cortical surface area; Vertex-wise cortical surface area; White matter microstructure (axial diusivities); Brain morphology (MOSTest); Cortical thickness (MOSTest); Cortical surface area (MOSTest); Platelet-to-lymphocyte ratio; Alanine aminotransferase levels; C-reactive protein; Gamma glutamyl transpeptidase; Hemoglobin A1c levels; PR interval; Appendicular lean mass; Triglycerides; Subcortical volume (MOSTest); Hypertrophic cardiomyopathy (sarcomere negative); Schizophrenia; Whole brain free water diffusion (multivariate analysis); Alanine transaminase levels; Red cell distribution width; Keratinocyte cancer (MTAG); TPE interval (resting); Brain region volumes; Brain morphology (min-P); Subcortical volume (min-P)
43	2:40627712:A:G	rs6544336	2.83022e-11	1	Area TE2 anterior	1	rs6544336	NA	NA	NA
44	2:44855568:C:T	rs526405	1.3093e-08	1	Insular Granular Complex	1	rs526405	NA	NA	NA
45	2:48323919:C:T	rs6720027	2.12543e-09	10	Primary Visual Cortex; Primary Sensory Cortex; Area V3B; Parieto-Occipital Sulcus Area 1; Area 6mp; Area 8Av; Area 45; Area PFt; Area TE2 anterior; posterior OFC Complex	1	rs6720027	rs7563432; rs6720027	VN1R18P - RN7SKP224; NA	Whole brain restricted directional diffusion (multivariate analysis); Cortical thickness; Vertex-wise cortical thickness; Brain morphology (MOSTest); Serum total protein level
46	2:48831266:G:T	rs13016779	1.43539e-08	1	Third Visual Area	1	rs13016779	NA	NA	NA
47	2:54309700:A:T	rs80268724	3.68147e-12	2	Superior 6-8 Transitional Area; Area TG dorsal	1	rs80268724	NA	NA	NA
48	2:58179019:C:T	rs2717043	8.52514e-31	5	Primary Visual Cortex; Area Lateral Occipital 1; PreSubiculum; ProStriate Area; Area posterior 47r	2	rs2717043;rs4672225	rs7557715; rs2717071; rs1402398; rs2947349; rs908730; rs2678871; rs2139053; rs2139054; rs2176546; rs2717031; rs2717033; rs2678892; rs2678893; rs2717036; rs2678897; rs1518393; rs1518394; rs2717043; rs12713370; rs1518395; rs2312147; rs986512; rs10205421; rs10188070; rs848286; rs1100190; rs72618695; rs11690710	NA - ACTG1P22; ACTG1P22 - NA; ACTG1P22 - VRK2; VRK2; FANCL; EIF3FP3 - LINC01795	Cortical thickness (MOSTest); A body shape index; Alcohol use disorder (consumption score); Generalized epilepsy; Alcohol use disorder; Problematic alcohol use; Epilepsy; Cortical surface area (MOSTest); Vertex-wise sulcal depth; Brain rsFMRI measurement (functional connectivity) (Net100_Pair15_45); Whole brain restricted isotropic diffusion (multivariate analysis); Schizophrenia; Autism spectrum disorder or schizophrenia; Neuroticism conditioned on cognitive performance (multi-trait conditioning and joint analysis); Neuroticism conditioned on average household income before tax (multi-trait conditioning and joint analysis); Neuroticism conditioned on educational attainment (multi-trait conditioning and joint analysis); Irritable mood; Subjective well-being (MTAG); Common executive function; Neuroticism conditioned on self-rated math ability (multi-trait conditioning and joint analysis); Neuroticism conditioned on highest math class (multi-trait conditioning and joint analysis); Neuroticism conditioned on Townsend deprivation index (multi-trait conditioning and joint analysis); Neuroticism (MTAG); Depressive symptoms; Depressive symptoms (MTAG); Neuroticism; Experiencing mood swings; Well-being spectrum (multivariate analysis); Self-reported math ability (MTAG); Self-reported math ability; Smoking initiation; Smoking initiation (ever regular vs never regular) (MTAG); Smoking initiation (ever regular vs never regular); Daytime nap; Depressed affect; Neurociticism; Depression; Major depressive disorder; Life satisfaction; Positive affect; Feeling miserable; Waist-to-hip ratio adjusted for BMI; Highest math class taken; Highest math class taken (MTAG); Waist-hip index; Fruit consumption
48	2:58521209:C:T	rs12988741	4.52169e-08	1	RetroSplenial Complex	1	rs12988741	NA	NA	NA
49	2:59295476:A:G	rs67174662	1.93318e-15	2	Ventral Area 6; Area PFcm	1	rs67174662	rs35603314; rs4233974; rs67174662; rs13027140	LINC01122 - LINC01793; LINC01122 - NA	High density lipoprotein cholesterol levels; Educational attainment; Falling risk; Cleft lip with or without cleft palate (maternal periconceptional vitamin use interaction)
49	2:59525179:A:C	rs17050107	7.83117e-11	2	Area STSd anterior; VentroMedial Visual Area 2	1	rs17050107	NA	NA	NA
50	2:59844644:G:T	rs1117249	5.81535e-11	1	Anterior Agranular Insula Complex	1	rs1117249	rs2251081	NA - RNU6-508P	Reaction time
51	2:60424353:A:G	rs7422287	1.34417e-28	6	Primary Visual Cortex; Medial Superior Temporal Area; Middle Insular Area; Entorhinal Cortex; ParaHippocampal Area 1; Area s32	3	rs7422287;rs10188396;rs7578291	rs359268; rs359237; rs359244; rs359248; rs10202231	NA; NA - MIR4432HG; RNA5SP94 - MIR4432HG	Hypersomnia (HLA-DQB1*06:02 negative); Morningness; Insomnia; Morning person; Chronotype; Response to antipsychotic treatment
52	2:65977863:C:T	rs2009778	4.26985e-19	19	Area Lateral Occipital 2; Dorsal Area 24d; Area 6m anterior; Area 47m; Area 8Ad; Area 47l (47 lateral); Area IFSp; Area IFSa; Area 46; Area 9-46d; Orbital Frontal Complex; Inferior 6-8 Transitional Area; Middle Insular Area; Area STSv posterior; Area TemporoParietoOcci pital Junction 1; Area IntraParietal 2; VentroMedial Visual Area 2; Area 25; Area posterior 47r	2	rs2009778;rs2193463	rs3752664; rs7570841; rs2287282; rs2287283; rs7562708; rs6743531; rs56213130; rs6546175; rs2860911; rs7600385; rs4233934; rs888278	KRT18P33 - NA; KRT18P33 - MIR4778; KRT18P33 - RBMS1; NA	Brain morphology (min-P); Cortical surface area (min-P); Cortical surface area (MOSTest); Whole brain restricted isotropic diffusion (multivariate analysis); Whole brain free water diffusion (multivariate analysis); Cortical surface area; Brain morphology (MOSTest); Vertex-wise cortical surface area; Whole brain restricted directional diffusion (multivariate analysis); Vertex-wise sulcal depth; Cortical thickness; Vertex-wise cortical thickness; Gut microbiota (alpha diversity); Facial morphology (segment 58); Brain region volumes; Brain shape (segment 22); Sib-shared facial trait 707; Facial segment 31; 3D morphology of the cheekbones and temples; Waist circumference adjusted for body mass index
53	2:80915160:A:G	rs112285674	1.34763e-09	1	Area PHT	3	rs112285674;rs111805867;rs112438060	NA	NA	NA
54	2:99036802:A:C	rs4851131	3.37206e-11	1	Area OP4/PV	1	rs4851131	rs12617721	INPP4A	Bipolar disorder with mood-incongruent psychosis
55	2:105466651:C:T	rs6753397	7.39167e-37	9	RetroSplenial Complex; Area V3B; Medial Area 7P; Area OP1/SII; ProStriate Area; Area TG dorsal; Area PF Complex; ParaHippocampal Area 2; VentroMedial Visual Area 2	4	rs6753397;rs7567357;rs1541847;rs4144780	rs6754968; rs6739199; rs10197031; rs745249; rs1451533	PANTR1	Body mass index; Cortical volume; Leisure sedentary behaviour (television watching); Brain morphology (MOSTest); Adult body size; Brain shape (segment 15); Vertex-wise sulcal depth; Whole brain restricted directional diffusion (multivariate analysis)
56	2:109860154:A:G	rs7609336	5.01655e-19	2	Primary Auditory Cortex; Area 52	2	rs7609336;rs11693872	NA	NA	NA
57	2:112817958:A:C	rs62157785	8.22573e-09	1	Area 8Av	1	rs62157785	NA	NA	NA
58	2:118925842:A:C	rs10168634	1.01852e-08	1	Area TG dorsal	1	rs10168634	NA	NA	NA
59	2:125052996:A:T	rs780024	8.30836e-14	1	Area OP1/SII	4	rs780024;rs7569367;rs749196;rs62170849	rs780024	CNTNAP5	Feeling guilty; Externalizing behaviour (multivariate analysis)
59	2:125065232:A:C	rs1863354	1.16688e-14	2	Lateral Area 7P; Area OP1/SII	2	rs1863354;rs749196	NA	NA	NA
60	2:142846368:C:T	rs12470790	1.61622e-11	2	IntraParietal Sulcus Area 1; ParaHippocampal Area 1	1	rs12470790	NA	NA	NA
61	2:143437184:A:G	rs112040249	4.97074e-08	1	Anterior IntraParietal Area	1	rs112040249	NA	NA	NA
62	2:144272229:A:G	rs4233566	1.52122e-15	2	Second Visual Area; VentroMedial Visual Area 1	2	rs4233566;rs35942385	rs35825582; rs10204230	ARHGAP15	Depressed affect; Intelligence (MTAG); Total cholesterol levels; Smoking initiation (ever regular vs never regular) (MTAG); Attention deficit hyperactivity disorder or autism spectrum disorder or intelligence (pleiotropy); Fruit consumption; Intelligence
62	2:144409949:C:T	rs13430960	2.46371e-08	1	Area 47s	1	rs13430960	rs72857992	ARHGAP15-AS1, ARHGAP15	Biological sex
63	2:145653287:A:T	rs17479393	2.80433e-33	5	Parieto-Occipital Sulcus Area 1; Area 8Av; Area IFSa; Area 46; Inferior 6-8 Transitional Area	5	rs17479393;rs4508546;rs2950790;rs7593336;rs72853300	rs6430070; rs17479393; rs148912137; rs10928235; rs58117425; rs11682379; rs1371044; rs1438898; rs72854462; rs55944332	TEX41, LINC01966; TEX41	Hematocrit; Red blood cell count; Male-pattern baldness; Chin dimples; Hemoglobin concentration; Balding type 1; Facial morphology (segment 7); Smoking status (ever vs never smokers); Diastolic blood pressure; Estimated glomerular filtration rate (creatinine); Vertex-wise sulcal depth; Systolic blood pressure; Sib-shared facial trait 951; Facial segment 58; 3D morphology of the temple lines; Brain shape (segment 7); Orbital telorism; Youthful appearance (self-reported); Risk-taking behavior (multivariate analysis); Whole brain restricted isotropic diffusion (multivariate analysis); Whole brain restricted directional diffusion (multivariate analysis)
64	2:148497343:C:G	rs2049740	3.38041e-14	2	Rostral Area 6; Area IntraParietal 1	1	rs2049740	rs1969547; rs17741978; rs17742342	RNA5SP106 - ACVR2A; ACVR2A	Insomnia; Systolic blood pressure; Educational attainment (years of education); Educational attainment (MTAG); Educational attainment
65	2:149136540:C:T	rs10205611	1.07369e-12	2	Fourth Visual Area; Area 10d	1	rs10205611	NA	NA	NA
65	2:149283771:C:T	rs1108568	3.9253e-11	2	Parieto-Occipital Sulcus Area 1; Area TemporoParietoOcci pital Junction 2	1	rs1108568	NA	NA	NA
66	2:150017978:C:T	rs35560150	2.52403e-08	10	Primary Auditory Cortex; Medial Area 7A; Area 8Av; Area 8C; Auditory 5 Complex; Area STSd anterior; Area TE1 anterior; Area TemporoParietoOcci pital Junction 1; Area FST; Lateral Belt Complex	1	rs35560150	rs16826589; rs7594794; rs7606896; rs13011264; rs12615999; rs7609463	LYPD6B	Vertex-wise cortical thickness; Cortical thickness; Brain shape (segment 10); Vertex-wise sulcal depth; Brain morphology (MOSTest); Cortical surface area; Brain region volumes; Vertex-wise cortical surface area; Whole brain restricted directional diffusion (multivariate analysis)
67	2:153371471:A:C	rs12612608	9.84256e-15	2	Frontal OPercular Area 4; Anterior Agranular Insula Complex	3	rs12612608;rs57851180;rs13000092	NA	NA	NA
68	2:157053380:G:T	rs7567451	7.90228e-17	2	Area 44; Auditory 5 Complex	1	rs7567451	rs7567451; rs57601252; rs1226413; rs1226412; rs12994955; rs835303; rs1919159; rs59491086; rs1431965; rs1226574; rs11903494	LINC01876; LINC01876 - NR4A2	Worry; Neuroticism; Feeling worry; Sensitivity to environmental stress and adversity; Anxiety; Sociability score; Worry too long after an embarrassing experience; Bipolar disorder or major depressive disorder; Depression; Anorexia nervosa, attention-deficit/hyperactivity disorder, autism spectrum disorder, bipolar disorder, major depression, obsessive-compulsive disorder, schizophrenia, or Tourette syndrome (pleiotropy); Major depressive disorder or stroke (pleiotropy); Major depressive disorder; Well-being spectrum (multivariate analysis); Neurociticism; Depressive symptoms
69	2:157655779:C:T	rs138179218	2.89802e-11	2	Primary Sensory Cortex; Area 31pd	1	rs138179218	NA	NA	NA
70	2:161865901:C:T	rs11897383	1.85664e-11	1	Posterior Insular Area 2	1	rs11897383	rs11897383; rs57761252	RNU6ATAC37P - TANK-AS1; RN7SL423P - TANK-AS1	Self-reported math ability (MTAG); Educational attainment
71	2:162891279:C:T	rs2111850	2.55349e-08	10	Primary Visual Cortex; Second Visual Area; Parieto-Occipital Sulcus Area 2; Fusiform Face Complex; Middle Temporal Area; Area 3a; Area 33 prime; Area 13l; Area OP2-3/VS; Ventral Visual Complex	1	rs2111850	rs13430823; rs13421039; rs1913808; rs10221808; rs12617656; rs4140685; rs16822665	SLC4A10; DPP4	Brain morphology (MOSTest); Cortical surface area (MOSTest); Cortical thickness (MOSTest); Leisure sedentary behaviour (television watching); Educational attainment (years of education); Rheumatoid arthritis; Whole brain restricted isotropic diffusion (multivariate analysis); Educational attainment; Intelligence (MTAG); Vertex-wise cortical thickness; Cortical surface area; Reaction time
72	2:165247210:A:T	rs581509	1.50823e-08	1	Parieto-Occipital Sulcus Area 1	1	rs581509	NA	NA	NA
73	2:167997817:A:T	rs1004769	4.51945e-08	1	Area IntraParietal 0	1	rs1004769	NA	NA	NA
74	2:175021902:A:G	rs12475308	1.14579e-11	1	Area TE1 posterior	1	rs12475308	rs2884442; rs9636259; rs2044469; rs75107833; rs2119137	RPSAP24 - OLA1; OLA1	Body mass index; Reaction time; Hand grip strength; Coronary artery calcified atherosclerotic plaque (130 HU threshold) in type 2 diabetes; Coronary artery calcified atherosclerotic plaque score in type 2 diabetes
75	2:188322434:A:T	rs13418253	7.81821e-13	14	Supplementary and Cingulate Eye Field; Area 6m anterior; Area p32; Area 10d; Polar 10p; Area OP4/PV; Frontal OPercular Area 4; Pirform Cortex; ParaBelt Complex; Dorsal Transitional Visual Area; Area 31pd; Area Posterior Insular 1; Insular Granular Complex; Area Frontal Opercular 5	2	rs13418253;rs12621307	rs13404250; rs7606059; rs858919; rs840585; rs840616; rs840611; rs860859; rs10931283; rs3821184; rs10931288; rs6719550; rs111917980; rs17464221; rs67285003; rs11685426; rs62172376; rs13426120; rs16829016; rs11894589; rs10179705; rs12987470; rs13425233; rs4140885; rs8176547; rs7586970; rs8176526; rs8176501	NA - RNU6-989P; RNU6-989P - CALCRL; CALCRL; CALCRL - TFPI; TFPI	Waist-to-hip ratio adjusted for BMI (joint analysis for main effect and physical activity interaction); Waist-to-hip ratio adjusted for BMI; Waist-to-hip ratio adjusted for body mass index; Body size at age 10; Myocardial infarction; Brain morphology (MOSTest); Cortical surface area (MOSTest); Coronary artery disease; Coronary heart disease; Aspartate aminotransferase levels; Cortical surface area; Whole brain restricted isotropic diffusion (multivariate analysis); Brain shape (segment 1); Vertex-wise sulcal depth; Vertex-wise cortical thickness; Cortical thickness; Vertex-wise cortical surface area; Subcortical volume (MOSTest); Whole brain restricted directional diffusion (multivariate analysis); Serum albumin levels; High density lipoprotein cholesterol levels; Lymphocyte count; Apolipoprotein A1 levels; White blood cell count; Heart rate; White matter microstructure (mean diusivities); Waist-to-hip ratio adjusted for BMI (additive genetic model); Sex hormone-binding globulin levels; Sex hormone-binding globulin levels adjusted for BMI; Facial morphology (segment 32); Sib-shared facial trait 722; Facial segment 32; 3D morphology of the upper lip
76	2:191474684:A:C	rs2159821	1.28714e-08	1	Area V3B	1	rs2159821	rs75770358; rs10931464; rs6434404	INPP1 - MFSD6; RN7SKP179 - NAB1	Plateletcrit; Pulse pressure; Systolic blood pressure; Diastolic blood pressure
77	2:193676191:A:G	rs3890599	1.53782e-10	2	Area STSd posterior; Ventral Visual Complex	1	rs3890599	rs1439656; rs9749921	NA - PCGEM1; TMEFF2 - PCGEM1	Noncognitive aspects of educational attainment; Educational attainment
78	2:198376601:A:G	rs13429666	3.41181e-29	4	Area 23d; Area 8B Lateral; Hippocampus; Dorsal Transitional Visual Area	1	rs13429666	rs2043016; rs6711624; rs55725278; rs4685; rs788022; rs699319; rs788021; rs6434928; rs2914983; rs2565164; rs58725813; rs58335266; rs7605813; rs7601800; rs3792159; rs6719483; rs6723768; rs7572123	ANKRD44, ANKRD44-IT1; ANKRD44 - NPM1P46; SF3B1; SF3B1 - RNU6-1029P; RNU6-1029P - COQ10B; COQ10B; HSPE1-MOB4, HSPD1; HSPD1, HSPE1-MOB4; HSPE1-MOB4, MOB4; RFTN2; PLCL1	Metabolic biomarkers (multivariate analysis); Body fat percentage; Platelet count; Schizophrenia (MTAG); Vertex-wise cortical thickness; Vertex-wise sulcal depth; Bipolar disorder (MTAG); Cortical thickness; Vertex-wise cortical surface area; Depression; Major depressive disorder; Cognitive ability, years of educational attainment or schizophrenia (pleiotropy); Schizophrenia; Autism spectrum disorder or schizophrenia; Brain morphology (MOSTest); Major depression and alcohol dependence; Hay fever and/or eczema; Insomnia; Cortical surface area; Whole brain restricted isotropic diffusion (multivariate analysis); Whole brain restricted directional diffusion (multivariate analysis)
79	2:201240086:A:G	rs994280	8.80113e-21	1	Area 10v	3	rs994280;rs79053279;rs1653297	rs1367858; rs6435048; rs296790; rs994280	NA - SPATS2L; SPATS2L	Schizophrenia; Bipolar disorder (MTAG); Cognitive performance (MTAG); Highest math class taken (MTAG); Reaction time; Fasting plasma glucose; Bipolar disorder
79	2:201475157:A:G	rs10497853	8.05709e-13	2	PreCuneus Visual Area; Area 8BM	1	rs10497853	NA	NA	NA
80	2:207977253:A:T	rs1263627	2.36863e-11	2	Area 11l; Area OP2-3/VS	1	rs1263627	rs1263627	KLF7	Body mass index
81	2:210192036:C:T	rs62215366	2.77837e-12	1	Posterior InferoTemporal complex	2	rs62215366;rs17725929	NA	NA	NA
82	2:215405159:C:T	rs12478047	2.86916e-18	1	Area STGa	1	rs12478047	rs7563747	VWC2L	Insomnia
83	2:235136049:C:T	rs10929017	6.29341e-09	1	Entorhinal Cortex	1	rs10929017	NA	NA	NA
84	2:237054798:C:T	rs13401832	8.92866e-11	1	Area STSd posterior	1	rs13401832	NA	NA	NA
85	3:1809133:G:T	rs9810612	3.30756e-09	1	Superior Temporal Visual Area	1	rs9810612	NA	NA	NA
86	3:4875046:A:G	rs73008913	4.04476e-08	1	VentroMedial Visual Area 1	1	rs73008913	NA	NA	NA
87	3:10257260:C:T	rs12491091	1.52803e-10	2	Area Posterior 24 prime; Area PH	1	rs12491091	NA	NA	NA
88	3:14538763:C:T	rs6783212	1.45744e-10	1	Area TE1 Middle	1	rs6783212	NA	NA	NA
89	3:17464862:C:T	rs13317478	1.17507e-11	12	Area V3B; Area Lateral Occipital 2; Area dorsal 23 a+b; Medial Area 7A; Area 3a; Area dorsal 32; Area 9 Posterior; Pirform Cortex; Perirhinal Ectorhinal Cortex; Area V4t; VentroMedial Visual Area 2; Area TG Ventral	2	rs13317478;rs9812906	rs9870741; rs17273020; rs11720653; rs67851870	TBC1D5	Brain morphology (MOSTest); Cortical thickness (MOSTest); Vertex-wise cortical thickness; Cortical thickness; Brain shape (segment 1); Vertex-wise sulcal depth; Cortical surface area; Vertex-wise cortical surface area; Whole brain restricted isotropic diffusion (multivariate analysis); Whole brain restricted directional diffusion (multivariate analysis); Language functional connectivity
90	3:18793340:C:T	rs9835977	2.35656e-20	3	Area Posterior 24 prime; Area p32 prime; Area posterior 47r	2	rs9835977;rs11128900	rs4619804; rs9845443; rs5021426; rs7615602; rs7618456; rs9838564; rs4645151; rs4603973; rs6550597; rs6775319; rs4269101; rs7625384; rs4532156; rs9827285; rs9847248; rs4364183; rs7428918	SATB1-AS1	Body mass index; Insomnia; Neuroticism; Educational attainment; Dried fruit liking; Generalized anxiety disorder (phenotype risk score); Anxiety; Waist-hip ratio; Prostate cancer; Physical activity (overall physical activity time); C-reactive protein levels; F-fruit liking (derived food-liking factor); Subjective well-being; Apples liking; F-salad vegetables liking (derived food-liking factor); F-vegetarian liking (derived food-liking factor); Generalized anxiety disorder (mental health questionnaire or predicted); Serum 25-Hydroxyvitamin D levels; F-low caloric food liking (derived food-liking factor)
91	3:21013506:A:G	rs13071037	4.44797e-10	1	Area TE1 anterior	1	rs13071037	NA	NA	NA
92	3:26406061:A:G	rs4973793	8.43107e-11	1	Anterior 24 prime	1	rs4973793	NA	NA	NA
93	3:27397808:A:C	rs62257162	1.10166e-18	4	Area 55b; Area 8B Lateral; Area anterior 47r; Area IntraParietal 0	1	rs62257162	NA	NA	NA
94	3:29807473:C:G	rs2371815	2.96777e-15	1	ParaHippocampal Area 3	1	rs2371815	NA	NA	NA
95	3:44393120:A:G	rs9832578	1.0691e-12	1	Area Lateral IntraParietal ventral	1	rs9832578	rs4682973	TCAIM	Anorexia nervosa, attention-deficit/hyperactivity disorder, autism spectrum disorder, bipolar disorder, major depression, obsessive-compulsive disorder, schizophrenia, or Tourette syndrome (pleiotropy)
95	3:44461742:A:G	rs9813415	1.66309e-15	1	Area p32	1	rs9813415	rs4346585	ZKSCAN7-AS1 - SOCS5P3	Depression; Major depressive disorder (MTAG)
96	3:49151001:A:G	rs4364202	2.12165e-09	8	Sixth Visual Area; Area dorsal 23 a+b; Dorsal Area 24d; Area 13l; Area TA2; Area STSd anterior; VentroMedial Visual Area 1; Area TG Ventral	1	rs4364202	rs6792510; rs6786055; rs7428387; rs13316620; rs6446218; rs58936320	NCKIPSD; IP6K2; SLC25A20; WDR6; QRICH1; IHO1 - C3orf62	Mitochondrial DNA copy number; C-reactive protein levels; Whole brain restricted directional diffusion (multivariate analysis); Eosinophil counts; Whole brain restricted isotropic diffusion (multivariate analysis); Whole brain free water diffusion (multivariate analysis); Depression
96	3:49858975:G:T	rs139539051	3.96079e-11	2	Area V3A; Area anterior 10p	1	rs139539051	rs4541435; rs11713251; rs116046827; rs71583822	C3orf84; USP4; BSN; GNAI2	Crohn's disease; Blood protein levels; Chronic inflammatory diseases (ankylosing spondylitis, Crohn's disease, psoriasis, primary sclerosing cholangitis, ulcerative colitis) (pleiotropy); Height
96	3:49882349:C:T	rs2247036	7.60076e-27	4	Area 47m; RetroInsular Cortex; Area 25; Insular Granular Complex	2	rs2247036;rs73077175	rs34614773; rs3811695; rs7618501; rs7618519; rs9872864; rs3819325; rs1128535; rs13085679; rs2271960; rs2271961; rs2246832; rs2352974; rs9862795; rs9838987; rs9815930; rs7634084	RNF123; GMPPB - IP6K1; IP6K1; UBA7; TRAIP; ACTL11P - MST1R; MST1R; MON1A	Hemoglobin levels; Alzheimer's disease or educational attainment (pleiotropy); Household income (MTAG); Intelligence (MTAG); General cognitive ability; Parental longevity (mother's age at death or mother's attained age); Depressed affect; Serum 25-Hydroxyvitamin D levels; Insomnia; Alzheimer's disease or gastroesophageal reflux disease; Tea consumption; Intelligence; Waist-hip ratio; Verbal-numerical reasoning; Cognitive aspects of educational attainment; Cognitive performance; Attention deficit hyperactivity disorder or autism spectrum disorder or intelligence (pleiotropy); Body mass index; Age at first birth; Participation in an health questionnaire (not invited vs invited); White blood cell count; Refractive error; Occupational attainment
96	3:50301584:A:G	rs9839427	3.55068e-18	2	Sixth Visual Area; Area 9-46d	2	rs9839427;rs2236989	rs9839427	GNAI2 - SEMA3B-AS1	Insomnia; Neuroticism
96	3:50521177:C:G	rs2027854	1.38442e-11	1	Area 25	1	rs2027854	rs2282752; rs2236971; rs2236973; rs743757; rs12492113; rs6792502; rs201193	CACNA2D2; HEMK1 - CISH	Age at voice drop; Lung function (FVC); Systolic blood pressure; Diastolic blood pressure; Depressive symptom (appetite changes) (binary trait); Depressive symptoms (binary sum-score); Depressive symptoms (sum-score); Depressive symptom (fatigue) (ordinal trait); F-strong flavour liking (derived food-liking factor); F-strong vegetable liking (derived food-liking factor); Insomnia; Coffee consumption; Eosinophil counts
97	3:52467324:A:C	rs13091025	3.9633e-09	1	Medial Superior Temporal Area	6	rs13091025;rs4687551;rs2276817;rs11915851;rs6802320;rs353547	rs34135146; rs13091025	WDR82; SEMA3G	Worry; Serum levels of protein SEMA3G
97	3:52555957:C:T	rs9853056	1.25583e-38	6	Ventral Area 24d; Area p32 prime; Area 10d; Area anterior 47r; Area PHT; Area TemporoParietoOcci pital Junction 1	9	rs9853056;rs6765687;rs4687551;rs2276817;rs2952830;rs11915851;rs6802320;rs353547;rs1060330	rs1010553; rs11130306; rs1010554; rs66824127; rs67409736; rs9853056; rs13303; rs11709284; rs6778735; rs4282054; rs7614981; rs12489828; rs66782572; rs7639267; rs2590838; rs2336147; rs2577831; rs2276824; rs9879090; rs13083798; rs7612511; rs10933; rs1108842; rs11235; rs11130324; rs2302417; rs2710323; rs3617; rs4481150; rs2535627; rs2071044	STAB1; NT5DC2; NT5DC2, SMIM4; PBRM1; PBRM1, GNL3; GNL3; NEK4, SPCS1; NEK4; ITIH1; ITIH3; ITIH3 - ITIH4; ITIH4	Urinary albumin-to-creatinine ratio; Hematocrit; Feeling worry; Verbal learning; Gamma glutamyl transpeptidase; Cognitive traits (MTAG); Executive function (trail making test B); Waist-to-hip ratio adjusted for BMI; Waist-hip index; Cortical thickness; Adiponectin levels; Waist-to-hip ratio adjusted for BMI (additive genetic model); Brain shape (segment 1); Whole brain free water diffusion (multivariate analysis); Vertex-wise sulcal depth; Body mass index; Calcium levels; General cognitive ability; Verbal-numerical reasoning; Cognitive function; Cortical surface area; Vertex-wise cortical surface area; Waist circumference adjusted for BMI (joint analysis main effects and smoking interaction); Waist circumference adjusted for BMI (adjusted for smoking behaviour); Waist-to-hip ratio adjusted for BMI (adjusted for smoking behaviour); Waist-to-hip ratio adjusted for body mass index; Waist circumference adjusted for body mass index; Waist-to-hip ratio adjusted for BMI x sex x age interaction (4df test); Reticulocyte count; Intelligence (MTAG); Hemoglobin levels; Hemoglobin concentration; Hemoglobin; Whole brain restricted isotropic diffusion (multivariate analysis); Menarche (age at onset); Waist-to-hip ratio adjusted for BMI (joint analysis for main effect and physical activity interaction); Waist-to-hip ratio adjusted for BMI in active individuals; Bipolar disorder; Schizophrenia; Appendicular lean mass; Brain morphology (MOSTest); Red blood cell count; Liver enzyme levels (gamma-glutamyl transferase); Waist-hip ratio; Adiponectin levels (BMI-adjusted); Feeling nervous; Red cell distribution width; Automobile speeding propensity; Subcortical volume (MOSTest); Waist circumference adjusted for BMI (joint analysis main effects and physical activity interaction); Waist circumference adjusted for BMI in active individuals; Whole brain restricted directional diffusion (multivariate analysis); Intelligence; Attention deficit hyperactivity disorder or autism spectrum disorder or intelligence (pleiotropy); Phospholipids to total lipids ratio in medium HDL; Ratio of monounsaturated fatty acids to total fatty acids; Ratio of polyunsaturated fatty acids to monounsaturated fatty acids; A body shape index; Pulse pressure; Plasma calcium levels; Schizophrenia, schizoaffective disorder or bipolar disorder; Glaucoma (primary open-angle); Worry; Bipolar disorder (MTAG); Cognitive ability, years of educational attainment or schizophrenia (pleiotropy); Schizophrenia (MTAG); Autism spectrum disorder or schizophrenia; Anorexia nervosa, attention-deficit/hyperactivity disorder, autism spectrum disorder, bipolar disorder, major depression, obsessive-compulsive disorder, schizophrenia, or Tourette syndrome (pleiotropy); Serum 25-Hydroxyvitamin D levels; Autism spectrum disorder (MTAG); Neuropsychiatric disorders; Blood protein levels; Autism and schizophrenia (MTAG); Serum levels of protein ITIH3; Liver enzyme levels (alkaline phosphatase); Anxiety/tension (special factor of neuroticism)
97	3:52608972:A:G	rs140435693	8.08732e-11	2	Second Visual Area; posterior OFC Complex	1	rs140435693	NA	NA	NA
97	3:53265766:C:T	rs11130362	5.03532e-13	2	Area STSd anterior; VentroMedial Visual Area 3	1	rs11130362	rs11130362	TKT	A body shape index; Waist circumference adjusted for body mass index; Waist-to-hip ratio adjusted for BMI; Waist-hip index
98	3:54246838:A:G	rs11714538	3.51539e-11	2	Area 6mp; Area TemporoParietoOcci pital Junction 2	1	rs11714538	NA	NA	NA
99	3:56286046:A:T	rs1545920	1.42637e-15	1	Parieto-Occipital Sulcus Area 1	1	rs1545920	rs62253567; rs4974187; rs12634374	ERC2	Platelet-to-lymphocyte ratio; Schizophrenia; Height
100	3:58338712:A:G	rs7626442	1.54848e-14	3	Parieto-Occipital Sulcus Area 2; Ventral Area 24d; Area 3a	1	rs7626442	NA	NA	NA
101	3:65423462:A:G	rs62252639	4.10288e-11	2	Medial Area 7P; Area 10v	4	rs62252639;rs10510940;rs11721065;rs62252638	NA	NA	NA
102	3:66045377:A:T	rs28646177	7.8464e-13	14	RetroSplenial Complex; Parieto-Occipital Sulcus Area 2; Area Posterior 24 prime; Area 10d; Area 47l (47 lateral); Area anterior 47r; Area IFJa; Area IFJp; Area anterior 9-46v; Polar 10p; Orbital Frontal Complex; Area 6 anterior; ParaHippocampal Area 1; Area PGs	1	rs28646177	rs56127631; rs28848789; rs28472955; rs28646228; rs28646177; rs28449471; rs28635932	MAGI1 - SLC25A26	Vertex-wise sulcal depth; Vertex-wise cortical thickness; Brain morphology (MOSTest); Cortical surface area; Vertex-wise cortical surface area; Cortical surface area (MOSTest); Brain shape (segment 1); Whole brain restricted isotropic diffusion (multivariate analysis); Whole brain restricted directional diffusion (multivariate analysis); Whole brain free water diffusion (multivariate analysis); Cortical thickness
103	3:66374987:A:G	rs12496639	9.36433e-12	2	Area V3A; Entorhinal Cortex	2	rs12496639;rs9827734	NA	NA	NA
104	3:67994012:G:T	rs1447761	1.99501e-11	1	Area Lateral Occipital 1	1	rs1447761	NA	NA	NA
105	3:71481192:C:T	rs62246015	5.30154e-15	1	Para-Insular Area	1	rs62246015	rs62246017; rs11707890; rs56343799; rs7624274; rs55736314	FOXP1	Cutaneous squamous cell carcinoma; Squamous cell carcinoma; Smoking initiation (ever regular vs never regular) (MTAG); Smoking initiation (ever regular vs never regular); Age of smoking initiation (MTAG); Insomnia; Brain region volumes; Non-melanoma skin cancer; Keratinocyte cancer (MTAG); Alcohol liking; Highest math class taken (MTAG); Highest math class taken; Cognitive ability (MTAG); Educational attainment (years of education); Educational attainment (MTAG)
105	3:71767306:A:G	rs34295566	2.80525e-11	1	Area posterior 24	1	rs34295566	NA	NA	NA
106	3:77346963:A:G	rs998037	1.6434e-10	12	Medial Superior Temporal Area; Area 8Av; Area 47l (47 lateral); Area anterior 47r; Anterior Agranular Insula Complex; ProStriate Area; Auditory 5 Complex; Area TE1 anterior; Area TE2 posterior; Area PF opercular; VentroMedial Visual Area 1; Area posterior 47r	1	rs998037	rs17771441; rs12497639; rs28604332	ROBO2	Cortical thickness; Vertex-wise cortical thickness; Cortical surface area; Vertex-wise cortical surface area
107	3:89521693:C:T	rs35124509	6.83207e-26	24	Third Visual Area; Fourth Visual Area; Frontal Eye Fields; Area 55b; Area V3B; Area Lateral Occipital 1; Area 5m; Area 5m ventral; Area 13l; Area OP2-3/VS; PreSubiculum; ProStriate Area; Perirhinal Ectorhinal Cortex; Area STSd anterior; Area TE1 posterior; Area TE2 posterior; Area TemporoParietoOcci pital Junction 3; Area PF opercular; Area PGi; Area Lateral Occipital 3; posterior OFC Complex; Insular Granular Complex; Area STSv anterior; Area TE1 Middle	5	rs35124509;rs73154904;rs6419884;rs870899;rs6800436	rs35968370; rs11921985; rs7632502; rs67316928; rs6771054; rs7637670; rs987748; rs7633500; rs35124509; rs12636275; rs2117137; rs7650184; rs7632427; rs7652296; rs66499884; rs7613412; rs6806912	EPHA3; EPHA3 - NA; EPHA3 - MTCO2P6; MTCO1P6 - U3; MTCO1P6 - NA	rfMRI connectivity (ICA100 edge 1091); rfMRI connectivity (ICA100 edge 1099); Cortical thickness (MOSTest); rfMRI connectivity (ICA100 edge 399); rfMRI connectivity (ICA100 edge 43); Brain rsFMRI measurement (functional connectivity) (Net100_Pair34_48); Brain region volumes; rfMRI connectivity (ICA100 edge 391); rfMRI connectivity (ICA100 edge 1090); rfMRI connectivity (ICA100 edge 380); Atrial fibrillation; Brain rsFMRI measurement (functional connectivity) (Net100_Pair29_44); Atrial fibrillation (MTAG); Atrial fibrillation/atrial flutter; rfMRI connectivity (ICA100 edge 464); rfMRI connectivity (ICA100 edge 383); rfMRI connectivity ICA-features 3; rfMRI connectivity (ICA100 edge 995); rfMRI connectivity (ICA100 edge 1001); rfMRI connectivity (ICA100 edge 605); rfMRI connectivity (ICA100 edge 1083); Brain morphology (MOSTest); rfMRI connectivity (ICA100 edge 1011); Vertex-wise cortical thickness; Vertex-wise sulcal depth; Whole brain restricted isotropic diffusion (multivariate analysis); Whole brain restricted directional diffusion (multivariate analysis); Language functional connectivity; Cortical thickness; Brain rsFMRI measurement (functional connectivity) (Net100_Pair2_29); Brain rsFMRI measurement (functional connectivity) (Net100_Pair13_29); Brain rsFMRI measurement (functional connectivity) (Net_Edge_ICA3); Subcortical volume (MOSTest); rfMRI connectivity (ICA100 edge 52); Brain rsFMRI measurement (functional connectivity) (Net100_Pair7_11); Caffeine consumption from tea; Cortical surface area (MOSTest); Tea consumption; rfMRI connectivity (ICA100 edge 659); Brain rsFMRI measurement (functional connectivity) (Net100_Pair11_42); Tea intake (UKB data field 1488); rfMRI connectivity (ICA100 edge 387); Brain shape (segment 1); Whole brain free water diffusion (multivariate analysis); Cortical surface area; Brain rsFMRI measurement (functional connectivity) (Net100_Pair9_29); Vertex-wise cortical surface area; Orofacial clefts; Intelligence; rfMRI connectivity (ICA100 edge 39); Attention deficit hyperactivity disorder or autism spectrum disorder or intelligence (pleiotropy)
108	3:95389529:C:T	rs9844403	2.85831e-11	2	Area p32 prime; Area STSv anterior	1	rs9844403	rs59042687	NA	Gut microbiota (bacterial taxa)
109	3:104674040:A:G	rs6788676	4.26213e-19	19	Primary Visual Cortex; Sixth Visual Area; Second Visual Area; Third Visual Area; Fourth Visual Area; Parieto-Occipital Sulcus Area 2; Area V3B; Medial Area 7P; Parieto-Occipital Sulcus Area 1; Lateral Area 7A; Area 2; Area anterior 10p; Area 52; Area PHT; Area TemporoParietoOcci pital Junction 3; Area IntraParietal 0; Area PGi; Area Frontal Opercular 5; Area TG Ventral	3	rs6788676;rs2062774;rs35266846	rs6788676; rs74283894; rs971550	RAP1BP2 - ALCAM; NA	Brain morphology (min-P); Cortical surface area (MOSTest); Cortical surface area (min-P); aparc-pial rh area lingual; aparc-Desikan rh area lingual; BA-exvivo rh area V1; BA-exvivo rh area V2; aparc-Desikan lh volume cuneus; aparc-a2009s lh volume G-cuneus; aparc-pial lh area cuneus; Whole brain restricted isotropic diffusion (multivariate analysis); Whole brain free water diffusion (multivariate analysis); Cortical surface area (visual PC2); Cortical surface area
110	3:109417807:A:G	rs1164062	7.68715e-09	1	Area PGi	1	rs1164062	NA	NA	NA
111	3:114989285:A:G	rs17756220	2.18219e-14	2	Area 44; Area TE1 posterior	2	rs17756220;rs73230700	rs17756220	NA - EIF4E2P2	Seasonality and depression
112	3:116358335:C:T	rs11720086	9.22984e-10	1	Area dorsal 32	1	rs11720086	NA	NA	NA
113	3:117487601:G:T	rs4615111	3.24755e-19	1	Third Visual Area	2	rs4615111;rs6775313	NA	NA	NA
114	3:135798738:C:T	rs6787409	1.64468e-14	3	Area 1; Orbital Frontal Complex; posterior OFC Complex	2	rs6787409;rs518972	rs13088093; rs13082532; rs73222236; rs73222243; rs60614489; rs9843801; rs9876771; rs61790808; rs6771713; rs6789329; rs6795372; rs9853960; rs1872240	PPP2R3A; MSL2; MSL2 - PCCB; PCCB; STAG1; STAG1-DT - SLC35G2	Sleep duration; Body mass index; Coronary artery disease; Triglyceride levels; Central corneal thickness; Hip circumference adjusted for BMI; Cognitive performance; Serum total protein level; Number of decayed, missing and filled tooth surfaces or use of dentures; Dentures; Total cholesterol levels; Attention deficit hyperactivity disorder or autism spectrum disorder or intelligence (pleiotropy); Neuroticism; Depressed affect; General factor of neuroticism; Intelligence; Liver enzyme levels (alanine transaminase)
115	3:147106319:C:T	rs2279829	6.64327e-26	24	Sixth Visual Area; Fusiform Face Complex; Area 1; Area 2; Dorsal area 6; Ventral Area 6; Area 8Ad; Area 9 Posterior; Area 45; Area 47l (47 lateral); Area IFSp; Area Lateral IntraParietal dorsal; Area OP4/PV; Area OP2-3/VS; Middle Insular Area; Anterior Ventral Insular Area; Anterior Agranular Insula Complex; Area PFt; ParaHippocampal Area 1; Dorsal Transitional Visual Area; Area IntraParietal 0; Area PF opercular; Area Frontal Opercular 5; Area posterior 47r	8	rs2279829;rs73004638;rs9874039;rs924762;rs4417835;rs1503738;rs1503729;rs2279830	rs2279829	ZIC4	Brain region volumes; Risk-taking tendency (4-domain principal component model); Number of sexual partners; Parietal lobe volume; Cortical surface area; Brain morphology (MOSTest); Cortical thickness (MOSTest); Subcortical volume (MOSTest); Brain morphology (min-P); Cortical surface area (MOSTest); Cortical volume; Cortical surface area (min-P); Alcohol consumption (drinks per week) (MTAG); Smoking initiation (ever regular vs never regular) (MTAG); aparc-Desikan rh volume parstriangularis; aparc-a2009s lh volume G-pariet-inf-Supramar; aparc-a2009s lh volume S-postcentral; aparc-a2009s rh volume S-postcentral; aparc-Desikan lh area parstriangularis; aparc-Desikan lh area postcentral; aparc-pial lh area supramarginal; aparc-pial rh area parstriangularis; aparc-pial rh area postcentral; aparc-pial rh area supramarginal; BA-exvivo lh area BA1; BA-exvivo lh area BA2; IDP T1 FAST ROIs R postcent gyrus; IDP T1 FAST ROIs L supramarg gyrus ant; aparc-a2009s rh area S-postcentral; IDP T1 FAST ROIs L postcent gyrus; aparc-a2009s rh area G-pariet-inf-Supramar; aparc-a2009s rh area G-postcentral; rfMRI connectivity ICA-features 2; rfMRI connectivity (ICA100 edge 1066); BA-exvivo rh area BA1; BA-exvivo rh area BA2; BA-exvivo rh area BA45; aparc-DKTatlas lh area cuneus; aparc-DKTatlas lh area parstriangularis; aparc-DKTatlas lh area postcentral; aparc-DKTatlas lh area supramarginal; Left‚Äìright brain asymmetry; aparc-Desikan lh volume supramarginal; aparc-DKTatlas rh volume parstriangularis; aparc-DKTatlas rh volume postcentral; aparc-DKTatlas rh volume supramarginal; aparc-Desikan lh area supramarginal; aparc-Desikan rh area supramarginal; aparc-pial lh area parstriangularis; aparc-pial lh area postcentral; aparc-Desikan rh area parstriangularis; aparc-Desikan rh area postcentral; aparc-DKTatlas rh area parstriangularis; aparc-DKTatlas rh area postcentral; aparc-DKTatlas rh area supramarginal; aparc-DKTatlas lh volume supramarginal; BA-exvivo rh volume BA45; aparc-DKTatlas lh volume parstriangularis; aparc-Desikan rh volume postcentral; aparc-Desikan rh volume supramarginal; BA-exvivo lh volume BA2; BA-exvivo rh volume BA2; aparc-a2009s rh volume G-pariet-inf-Supramar; aparc-a2009s lh area S-postcentral; aparc-a2009s lh area G-front-inf-Triangul; aparc-a2009s lh area G-pariet-inf-Supramar; aparc-a2009s lh area G-postcentral; Brain shape (segment 1); Vertex-wise cortical thickness; Vertex-wise sulcal depth; Vertex-wise cortical surface area; Smoking initiation (ever regular vs never regular); Risk-taking behavior (multivariate analysis); Whole brain restricted isotropic diffusion (multivariate analysis); Whole brain free water diffusion (multivariate analysis); Whole brain restricted directional diffusion (multivariate analysis); Externalizing behaviour (multivariate analysis); Language functional connectivity; Cortical thickness; Brain rsFMRI measurement (functional connectivity) (Net100_Pair5_47)
116	3:147760244:G:T	rs1156787	2.21352e-11	1	Area 25	1	rs1156787	NA	NA	NA
117	3:157893443:A:G	rs7645383	2.31606e-18	2	Area V3A; Insular Granular Complex	2	rs7645383;rs7652909	rs201851995; rs1589526; rs4318510; rs6441175; rs6762154; rs827803; rs699929; rs144943143; rs1730054; rs1730008	RSRC1	Systolic blood pressure x smoking status (current vs non-current) interaction (2df test); Diastolic blood pressure x smoking status (current vs non-current) interaction (2df test); Systolic blood pressure x smoking status (ever vs never) interaction (2df test); Diastolic blood pressure x smoking status (ever vs never) interaction (2df test); Autism spectrum disorder (MTAG); Depressive symptoms (MTAG); Depression; Depressive symptoms; Waist-hip ratio; Adult body size; Metabolic biomarkers (multivariate analysis); Body fat percentage; Subjective well-being (MTAG); Anorexia nervosa, attention-deficit/hyperactivity disorder, autism spectrum disorder, bipolar disorder, major depression, obsessive-compulsive disorder, schizophrenia, or Tourette syndrome (pleiotropy); Lobe attachment (rater-scored or self-reported)
118	3:159231521:C:T	rs78492235	3.24996e-11	2	Area p32 prime; Area 8BM	1	rs78492235	NA	NA	NA
119	3:161604344:A:T	rs9852273	1.30997e-08	1	Area 9-46d	1	rs9852273	NA	NA	NA
120	3:162245886:A:G	rs2126845	1.65802e-08	1	Parieto-Occipital Sulcus Area 1	1	rs2126845	rs2126845	TOMM22P6 - LINC01192	Response to treatment in irritable bowel syndrome (pain severity)
121	3:167213733:A:G	rs4955712	6.04532e-12	1	Area TF	1	rs4955712	NA	NA	NA
122	3:190643305:C:T	rs62288104	2.88596e-15	16	Medial Superior Temporal Area; Third Visual Area; Parieto-Occipital Sulcus Area 2; Fusiform Face Complex; PreCuneus Visual Area; Area 8BM; Area 52; RetroInsular Cortex; Entorhinal Cortex; PreSubiculum; Hippocampus; Perirhinal Ectorhinal Cortex; Area FST; Lateral Belt Complex; Para-Insular Area; Area posterior 24	1	rs62288104	rs13075101; rs34113929; rs13070564; rs61500084; rs4308324; rs4308325; rs150434736; rs56234707; rs141962260; rs12727448; rs13066753; rs10937450; rs34859790; rs13060370; rs13089287; rs1909960; rs905124; rs35055419; rs1159211; rs4686570; rs9877502; rs200690866; rs201663722; rs34542080; rs35872768	GMNC - NA; GMNC - OSTN	Cortical thickness (MOSTest); Lateral ventricular volume in normal aging; Brain morphology (MOSTest); Brain region volumes; IDP dMRI TBSS L1 Fornix; Cortical surface area (min-P); HippSubfield rh volume CA1-body; IDP dMRI TBSS L3 Fornix; aseg lh volume Lateral-Ventricle; IDP dMRI TBSS ISOVF Fornix; IDP dMRI TBSS MD Fornix; IDP dMRI TBSS L2 Fornix; White matter microstructure (fractional anisotropy); White matter microstructure (mean diusivities); White matter microstructure (radial diusivities); White matter microstructure (axial diusivities); Cortical thickness (min-P); aseg lh volume Inf-Lat-Vent; Cortical surface area; Cortical thickness; Vertex-wise cortical thickness; Cerebrospinal fluid p-tau levels in APOE e4 carriers; Cerebrospinal fluid p-tau levels in normal amyloid levels; Whole brain free water diffusion (multivariate analysis); Vertex-wise sulcal depth; Vertex-wise cortical surface area; Whole brain restricted directional diffusion (multivariate analysis); Subcortical volume (MOSTest); aseg rh volume Lateral-Ventricle; IDP T1 SIENAX CSF normalised volume; IDP T1 SIENAX CSF unnormalised volume; aseg global volume VentricleChoroid; Cerebrospinal T-tau levels; Cortical volume; Cerebrospinal fluid p-tau levels in APOE e4 non-carriers; Alzheimer's disease biomarkers; Cerebrospinal fluid p-tau levels; Cerebrospinal fluid p-tau levels in abnormal amyloid levels; Whole brain restricted isotropic diffusion (multivariate analysis); Ventral thalamic nuclei volume; aseg rh volume choroid-plexus; aseg global volume CC-Central; Height; Cortical surface area (MOSTest)
123	4:18084930:C:G	rs7667851	1.19347e-11	1	Area 2	1	rs7667851	rs2125653	LCORL - NA	Progression free survival in epithelial ovarian cancer
124	4:20345073:A:G	rs61789379	2.26758e-12	1	Area anterior 32 prime	1	rs61789379	NA	NA	NA
125	4:35677615:A:G	rs13112723	2.44694e-08	1	Ventral IntraParietal Complex	1	rs13112723	NA	NA	NA
126	4:36898562:C:G	rs13105338	4.6612e-08	1	Superior 6-8 Transitional Area	1	rs13105338	NA	NA	NA
127	4:45010227:C:T	rs10032637	3.09965e-08	1	Third Visual Area	1	rs10032637	rs10026401	PRDX4P1 - THAP12P9	Insomnia
128	4:46337554:A:G	rs279832	2.1352e-12	1	Area Lateral IntraParietal dorsal	1	rs279832	rs490434; rs522636; rs535066; rs514465; rs279846	GABRG1 - GABRA2; NA - GABRA2; GABRA2	Adventurousness; 5-methylthioadenosine (MTA) levels in elite athletes; Epilepsy; General risk tolerance (MTAG); Externalizing behaviour (multivariate analysis)
129	4:53741175:C:T	rs59649036	2.53914e-08	10	Primary Visual Cortex; Third Visual Area; Area 23d; Area ventral 23 a+b; Lateral Area 7P; Medial IntraParietal Area; Area 1; ProStriate Area; ParaHippocampal Area 2; Ventral Visual Complex	1	rs59649036	rs11538878; rs2200225; rs59649036	RASL11B, LINC01618; RASL11B - SCFD2; SCFD2	Brain shape (segment 1); Whole brain restricted isotropic diffusion (multivariate analysis); Cortical thickness; Cortical surface area; Whole brain restricted directional diffusion (multivariate analysis)
130	4:56348527:C:G	rs12504300	1.08083e-12	1	Area 23c	1	rs12504300	rs11133373; rs13115570; rs13134752; rs78829811; rs13142096; rs13111128	SRD5A3; CLOCK; PDCL2	Waist-to-hip ratio adjusted for BMI; Hip circumference adjusted for BMI; Waist-hip index; Height; Vertex-wise cortical thickness; A body shape index; Calcium levels
131	4:59669597:A:G	rs4865376	3.40754e-11	1	Area 10v	2	rs4865376;rs114290214	rs13118804	NA - LINC02619	Chromosomal aberration frequency (chromatid type) in genotoxic compound exposure
132	4:65717556:A:T	rs17085436	6.67864e-11	2	Area 47m; Area PH	2	rs17085436;rs6551871	NA	NA	NA
133	4:66526092:C:G	rs75447928	1.16081e-10	1	Auditory 5 Complex	1	rs75447928	rs6838677	EPHA5	Chronotype
134	4:78935228:A:C	rs61207396	8.9764e-09	1	Area 47l (47 lateral)	1	rs61207396	rs35648590	MRPL1	Menstruation quality of life impact (headache)
135	4:80199323:A:C	rs34207047	1.49252e-29	2	Area 10v; Area TE1 posterior	1	rs34207047	rs1484141; rs6534293; rs6848123; rs28454198; rs12642606; rs6816922; rs2867610; rs1484144; rs1484145; rs9998799	NAA11, LINC01088; LINC01088, NAA11	Early-onset schizophrenia; Educational attainment; Subjective well-being; Schizophrenia; Subjective well-being (MTAG); Depressive symptoms (MTAG); Chronotype; Depression; Attention deficit hyperactivity disorder (MTAG); Anorexia nervosa, attention-deficit/hyperactivity disorder, autism spectrum disorder, bipolar disorder, major depression, obsessive-compulsive disorder, schizophrenia, or Tourette syndrome (pleiotropy); Major depressive disorder
136	4:103198082:A:G	rs13135092	2.12172e-09	10	Primary Visual Cortex; Fourth Visual Area; Primary Motor Cortex; Parieto-Occipital Sulcus Area 2; Area dorsal 23 a+b; Area 1; Area 13l; Area TG dorsal; Area PGp; Area Posterior Insular 1	2	rs13135092;rs13114461	rs13107325; rs13135092	SLC39A8	HDL cholesterol; Low density lipoprotein cholesterol levels; Triglyceride levels; Parkinson's disease; LDL cholesterol levels; HDL cholesterol levels; Body mass index; Risk-taking tendency (4-domain principal component model); Male-pattern baldness; Brain region volumes; Body fat percentage; Alcohol consumption (drinks per week); Refractive error; Nucleus accumbens volume; Systolic blood pressure; Diastolic blood pressure; Spherical equivalent; Hypertension; Youthful appearance (self-reported); Schizophrenia; Hemoglobin levels; Apolipoprotein A1 levels; Leisure sedentary behaviour (television watching); Alcohol consumption (heavy vs. light/non-drinkers); High density lipoprotein cholesterol levels; Eosinophil percentage of white cells; Intelligence; Liver fibrosis and steatohepatitis severity (MRI cT1 measure); Hematocrit; Waist-to-hip ratio adjusted for BMI; Alcohol use disorder; Schizophrenia (MTAG); Hemoglobin concentration; General cognitive ability; Hemoglobin; Brain morphology (MOSTest); Subcortical volume (MOSTest); Cortical thickness (MOSTest); Brain morphology (min-P); Cortical surface area (MOSTest); Body mass index (joint analysis main effects and physical activity interaction); Body mass index (joint analysis main effects and smoking interaction); Diastolic blood pressure x alcohol consumption interaction (2df test); Systolic blood pressure x alcohol consumption interaction (2df test); Balding type 1; Mean arterial pressure x alcohol consumption interaction (2df test); Metabolic syndrome; NT-proBNP levels in acute coronary syndrome; Childhood body mass index; Body mass index in physically active individuals; BMI (adjusted for smoking behaviour); BMI in non-smokers; Total cholesterol levels; Intelligence (MTAG); Mean arterial pressure; Blood pressure; Hand grip strength; Mean corpuscular volume; Height; Waist circumference adjusted for body mass index; Brain imaging measurements; Alcohol use disorder (consumption score); Adult body size; Type 2 diabetes; Osteoarthritis; Sleep duration (short sleep); Subcortical volume (min-P); Red blood cell count; Shoulder impingement or rotator cuff tear; Voxel-wise structural brain imaging measurements; ThalamNuclei lh volume PuI; wg rh intensity-contrast precuneus; wg rh intensity-contrast superiorparietal; wg rh intensity-contrast supramarginal; IDP SWI T2star left caudate; IDP SWI T2star right caudate; Body mass index and systole blood pressure (pairwise); AmygNuclei lh volume Accessory-Basal-nucleus; AmygNuclei lh volume Central-nucleus; AmygNuclei lh volume Medial-nucleus; AmygNuclei lh volume Cortical-nucleus; aseg rh volume Pallidum; AmygNuclei rh volume Accessory-Basal-nucleus; AmygNuclei rh volume Central-nucleus; AmygNuclei rh volume Medial-nucleus; AmygNuclei rh volume Cortical-nucleus; Walking pace; Alcohol consumption; Educational attainment (years of education); Left-handedness; IDP dMRI TBSS ICVF Anterior limb of internal capsule R; IDP dMRI TBSS ICVF Anterior limb of internal capsule L; IDP dMRI TBSS ICVF Cerebral peduncle R; IDP dMRI TBSS ICVF Cerebral peduncle L; aparc-DKTatlas rh thickness transversetemporal; aparc-a2009s lh thickness G-cuneus; aparc-a2009s rh thickness G-cuneus; aparc-a2009s rh thickness G-oc-temp-med-Lingual; aparc-a2009s rh thickness Pole-occipital; aseg lh intensity Cerebellum-Cortex; aseg lh intensity Putamen; aseg lh intensity Pallidum; BA-exvivo rh thickness BA4a; BA-exvivo rh thickness V1; BA-exvivo rh thickness V2; aparc-DKTatlas lh thickness cuneus; aparc-DKTatlas lh thickness lateraloccipital; aparc-DKTatlas lh thickness paracentral; aparc-DKTatlas lh thickness precentral; aparc-DKTatlas rh thickness cuneus; aparc-DKTatlas rh thickness lateraloccipital; aparc-DKTatlas rh thickness lingual; aparc-DKTatlas rh thickness paracentral; aparc-DKTatlas rh thickness pericalcarine; aparc-Desikan lh thickness precentral; aparc-Desikan rh thickness GlobalMeanThickness; aparc-Desikan rh thickness cuneus; aparc-Desikan rh thickness lateraloccipital; aparc-Desikan rh thickness lingual; aparc-Desikan rh thickness paracentral; aparc-Desikan rh thickness pericalcarine; aparc-Desikan rh thickness transversetemporal; BA-exvivo lh thickness BA4a; BA-exvivo lh thickness BA4p; BA-exvivo lh thickness V2; wg lh intensity-contrast supramarginal; wg rh intensity-contrast parahippocampal; wg rh intensity-contrast paracentral; wg rh intensity-contrast isthmuscingulate; IDP T1 FAST ROIs R cerebellum VI; IDP T1 FAST ROIs V cerebellum VIIIa; IDP T1 FAST ROIs L cerebellum VIIIb; IDP T1 FAST ROIs V cerebellum VIIIb; IDP T1 FAST ROIs R cerebellum VIIIb; IDP T1 FAST ROIs L cerebellum IX; IDP T1 FAST ROIs V cerebellum IX; aseg lh intensity Accumbens-area; aseg lh intensity VentralDC; aseg rh intensity Cerebellum-Cortex; aseg rh intensity Caudate; aseg rh intensity Putamen; wg lh intensity-contrast entorhinal; wg lh intensity-contrast inferiorparietal; wg lh intensity-contrast inferiortemporal; wg lh intensity-contrast isthmuscingulate; aseg rh intensity Pallidum; aseg rh intensity Accumbens-area; wg lh intensity-contrast caudalmiddlefrontal; wg rh intensity-contrast entorhinal; wg rh intensity-contrast inferiorparietal; IDP T1 FAST ROIs L caudate; IDP T1 FAST ROIs R caudate; IDP T1 FAST ROIs L putamen; IDP T1 FAST ROIs R putamen; IDP T1 FAST ROIs R cerebellum IX; IDP T1 FAST ROIs V cerebellum X; aparc-Desikan lh thickness GlobalMeanThickness; aparc-Desikan lh thickness cuneus; aparc-Desikan lh thickness lateraloccipital; aparc-Desikan lh thickness paracentral; wg lh intensity-contrast posteriorcingulate; wg lh intensity-contrast precentral; wg lh intensity-contrast precuneus; wg lh intensity-contrast parahippocampal; wg lh intensity-contrast paracentral; wg lh intensity-contrast parsopercularis; IDP T1 FAST ROIs L ventral striatum; IDP T1 FAST ROIs R ventral striatum; IDP T1 FAST ROIs brain stem; IDP T1 FAST ROIs L cerebellum I-IV; IDP T1 FAST ROIs L cerebellum V; IDP T1 FAST ROIs L cerebellum VI; QC SWI-to-T1 linear alignment discrepancy; IDP dMRI TBSS MD Cerebral peduncle L; ThalamNuclei lh volume VAmc; ThalamNuclei rh volume MGN; IDP SWI T2star left pallidum; IDP SWI T2star right pallidum; ThalamNuclei rh volume VAmc; IDP dMRI TBSS OD Cerebral peduncle R; IDP dMRI TBSS OD Cerebral peduncle L; IDP dMRI TBSS OD Anterior limb of internal capsule R; IDP dMRI TBSS OD Anterior limb of internal capsule L; IDP dMRI TBSS MO Cerebral peduncle R; IDP dMRI TBSS MO Cerebral peduncle L; IDP dMRI TBSS L1 Cerebral peduncle R; IDP dMRI TBSS L1 Cerebral peduncle L; Low hand grip strength (60 years and older) (EWGSOP); Brain shape (segment 20); Eczema; Calcium levels; Gastroesophageal reflux disease; Risk-taking behavior (multivariate analysis); Alcohol consumption (drinks per week) (MTAG); Medication use (agents acting on the renin-angiotensin system); Waist-hip ratio; Whole brain restricted isotropic diffusion (multivariate analysis); Educational attainment (MTAG); Cognitive aspects of educational attainment; Platelet distribution width; Whole brain free water diffusion (multivariate analysis); Vertex-wise sulcal depth; Whole brain restricted directional diffusion (multivariate analysis); Cognitive performance; Urate levels; Cognitive performance (MTAG); Liver enzyme levels (gamma-glutamyl transferase); Lateral thalamic nuclei volume; Anterior thalamic nuclei volume; Self-reported math ability; Cortical surface area; Cortical thickness; Decaffeinated coffee consumption and/or alcohol use disorder score; Decaffeinated coffee consumption and/or alcohol consumption score; Decaffeinated coffee consumption and/or alcohol dependence and hazardous-use score; Decaffeinated coffee consumption and/or lifetime cannabis use; Decaffeinated coffee consumption or major depression disorder; Decaffeinated coffee consumption and/or neuroticism; Alanine aminotransferase levels; Aspartate aminotransferase levels; Triglycerides; Decaffeinated coffee consumption and/or insomnia; Metabolic biomarkers (multivariate analysis); A body shape index; Estimated glomerular filtration rate (creatinine); Common executive function; Brussel sprout liking; Leisure screen time; Moderate-to-vigorous intensity physical activity during leisure time; Attention deficit hyperactivity disorder or autism spectrum disorder or intelligence (pleiotropy); Vegetables liking; Albumin levels; Vertex-wise cortical surface area; Diastolic blood pressure x depressive symptoms interaction (2df test); Vertex-wise cortical thickness; Concentration of HDL particles; Total lipid levels in HDL; Phospholipid levels in HDL; Free cholesterol levels in large HDL; Cholesterol to total lipids ratio in large LDL; Cholesterol to total lipids ratio in medium HDL; Cholesteryl ester levels in HDL; Free cholesterol levels in HDL; Average diameter for HDL particles; Cholesteryl esters to total lipids ratio in large HDL; Cholesteryl ester levels in large HDL; Free cholesterol to total lipids ratio in large LDL; Total cholines levels; Triglycerides to total lipids ratio in IDL; Total lipid levels in large HDL; Concentration of large HDL particles; Triglycerides to total lipids ratio in large LDL; Free cholesterol levels in medium HDL; Free cholesterol to total lipids ratio in medium HDL; Cholesteryl ester levels in very large HDL; Free cholesterol levels in very large HDL; Phospholipid levels in very large HDL; Concentration of very large HDL particles; Cholesterol to total lipids ratio in very small VLDL; Triglycerides to total lipids ratio in very small VLDL; Ratio of triglycerides to phosphoglycerides; Sphingomyelin levels; Total concentration of lipoprotein particles; Total phospholipid levels in lipoprotein particles; Cholesterol levels in very large HDL; Free cholesterol to total lipids ratio in very large HDL; Total lipid levels in very large HDL; Triglycerides to total lipids ratio in very large HDL; Cholesteryl esters to total lipids ratio in very small VLDL; Phospholipids to total lipids ratio in very small VLDL; Cholesteryl ester levels in chylomicrons and extremely large VLDL; Lung function (FVC); Insomnia; Glycine levels; Cholesterol levels in medium HDL; Total esterified cholesterol levels; Waist-hip index; Phospholipid levels in medium HDL; Phospholipids to total lipids ratio in medium HDL; Cholesterol to total lipids ratio in medium LDL; Triglycerides to total lipids ratio in medium LDL; Ratio of monounsaturated fatty acids to total fatty acids; Phosphatidylcholine levels; Triglycerides to total lipids ratio in small HDL; Total lipid levels in medium HDL; Triglycerides to total lipids ratio in medium HDL; Phosphoglycerides levels; Concentration of medium HDL particles; Cholesterol levels in large HDL; Cholesterol to total lipids ratio in large HDL; Phospholipid levels in large HDL; Cholesteryl ester levels in medium HDL; Cholesteryl esters to total lipids ratio in medium HDL; Serum albumin levels; Gamma glutamyl transpeptidase; Serum uric acid levels; Adventurousness; HDL cholesterol x physical activity interaction (2df test); Obese vs. thin; Bipolar disorder (MTAG); Problematic alcohol use; Problematic alcohol use (MTAG); HDL cholesterol levels x alcohol consumption (drinkers vs non-drinkers) interaction (2df); HDL cholesterol levels x alcohol consumption (regular vs non-regular drinkers) interaction (2df); HDL cholesterol levels in current drinkers; Predicted visceral adipose tissue; Alcohol use disorder (total score); Alcohol use disorder (dependence and problematic use scores); Bitter alcoholic beverage consumption; Cortical thickness (min-P); Multisite chronic pain; ThalamNuclei lh volume CM; Verbal-numerical reasoning; aparc-a2009s lh thickness Pole-occipital; aseg lh volume Accumbens-area; ThalamNuclei rh volume PuI; Cognitive traits (MTAG); White blood cell count; Dietary macronutrient intake (multi-trait analysis); Schizophrenia vs anorexia nervosa (ordinary least squares (OLS)); Schizophrenia vs ADHD (ordinary least squares (OLS)); Trihexosylcermide (d18:1/18:0) levels; Total cerebellar volume (excluding Crus I vermis); F-salad vegetables liking (derived food-liking factor); Opioid use disorder (MTAG); Cabbage liking; Cauliflower liking; F-cooking vegetables liking (derived food-liking factor); F-vegetarian liking (derived food-liking factor); Alcohol consumption (drinks per month) (UKB data field 1578, 4424); Educational attainment
136	4:103605743:A:T	rs10004772	3.17447e-12	2	Area 6m anterior; Area anterior 10p	1	rs10004772	NA	NA	NA
136	4:103937974:A:C	rs7698608	1.50856e-18	2	Anterior Ventral Insular Area; Area PFt	1	rs7698608	rs223486; rs223376; rs6533030; rs3974479; rs10017313; rs9884397; rs10006327; rs7659468; rs7659650; rs3960788; rs7695096	MANBA - UBE2D3; UBE2D3, UBE2D3-AS1; SLC9B1	Fasting glucose; Serum creatinine levels; Serum alkaline phosphatase levels; Creatinine levels; Triglyceride levels; Cholesteryl esters to total lipids ratio in medium VLDL; Triglycerides to total lipids ratio in medium VLDL; Cholesterol to total lipids ratio in medium VLDL; Atrial fibrillation; Type 2 diabetes; Triglycerides to total lipids ratio in very large VLDL; Free cholesterol to total lipids ratio in very large VLDL; Free cholesterol to total lipids ratio in medium VLDL; Atrial fibrillation (MTAG)
137	4:105437362:A:G	rs10516510	3.48313e-13	1	Area 23c	2	rs10516510;rs11721364	NA	NA	NA
138	4:118995936:G:T	rs75593499	9.02403e-16	2	Area ventral 23 a+b; Area TE2 anterior	5	rs75593499;rs72903402;rs2389619;rs114924396;rs17515340	NA	NA	NA
139	4:121789973:C:T	rs74499420	7.81353e-09	1	Area TE2 anterior	1	rs74499420	NA	NA	NA
140	4:124002866:C:G	rs7677578	2.10007e-11	2	Area 9 Middle; Ventral Visual Complex	1	rs7677578	NA	NA	NA
141	4:128488553:A:G	rs4834203	1.21863e-08	1	Area 47m	1	rs4834203	NA	NA	NA
142	4:130526853:C:T	rs829341	4.23343e-10	1	VentroMedial Visual Area 3	1	rs829341	NA	NA	NA
143	4:133058571:A:G	rs7685808	3.70398e-11	2	IntraParietal Sulcus Area 1; Area TemporoParietoOcci pital Junction 2	1	rs7685808	NA	NA	NA
144	4:137730961:A:G	rs2634909	6.45652e-12	1	Area V3B	1	rs2634909	NA	NA	NA
145	4:140530711:C:G	rs150062325	5.69045e-10	1	Area 31p ventral	1	rs150062325	NA	NA	NA
146	4:140930511:A:G	rs2048384	1.5445e-14	1	Area anterior 9-46v	3	rs2048384;rs13151315;rs11100449	rs13134500; rs6536630	MAML3	Subjective well-being (MTAG); Major depressive disorder
147	4:152905993:A:T	rs9307889	4.22857e-08	1	Area TE2 anterior	1	rs9307889	rs1385782	GATB - RNA5SP169	Salami liking
148	4:176716522:C:T	rs13113026	2.35015e-11	1	Polar 10p	1	rs13113026	NA	NA	NA
149	4:184968665:A:G	rs17486239	2.19791e-08	1	Superior Frontal Language Area	1	rs17486239	NA	NA	NA
150	4:187385465:A:G	rs6814390	2.11729e-09	11	Fourth Visual Area; Premotor Eye Field; RetroSplenial Complex; PreCuneus Visual Area; Area dorsal 23 a+b; Lateral Area 7A; Medial Area 7A; Area 9 Posterior; Area 6 anterior; Area TE2 anterior; Ventral Visual Complex	1	rs6814390	rs62348893	F11-AS1	Brain morphology (MOSTest)
151	5:7225545:C:T	rs9313180	6.35929e-12	1	ParaBelt Complex	1	rs9313180	NA	NA	NA
152	5:22120968:A:T	rs116296995	3.5145e-15	3	Medial Area 7A; Area 8BM; Anterior Ventral Insular Area	1	rs116296995	NA	NA	NA
153	5:25611107:C:T	rs36999	4.1668e-11	2	Area 8C; Frontal OPercular Area 2	1	rs36999	NA	NA	NA
154	5:29224966:C:T	rs13178064	1.03109e-08	1	Area ventral 23 a+b	1	rs13178064	NA	NA	NA
155	5:30875225:A:G	rs1921115	2.94815e-11	1	Anterior 24 prime	1	rs1921115	NA	NA	NA
156	5:58636101:A:G	rs72767734	4.64163e-08	1	Lateral Area 7P	1	rs72767734	NA	NA	NA
157	5:60508492:C:T	rs56219078	8.35724e-49	10	Primary Visual Cortex; Area ventral 23 a+b; RetroInsular Cortex; ProStriate Area; ParaHippocampal Area 1; Area PH; Area PGp; ParaHippocampal Area 2; Area V4t; Area V3CD	9	rs56219078;rs35310874;rs13174756;rs6879809;rs12188710;rs10057395;rs4700398;rs329621;rs68104763	rs171748; rs194369; rs150534; rs256377; rs34631; rs34627; rs2055375; rs6449522; rs62366215; rs6868457; rs10037643	LINC02057, SMIM15-AS1; SMIM15-AS1, LINC02057; LINC02057	Autism spectrum disorder or schizophrenia; Schizophrenia; Self-reported math ability (MTAG); Household income (MTAG); Self-reported math ability; Acceptance of an invitation to participate in a mental health questionnaire; General cognitive ability; Intelligence (MTAG); Platelet count; Schizophrenia (MTAG); Brain region volumes; Placenta growth factor levels
158	5:76981614:A:G	rs35181783	4.48181e-11	1	Area OP1/SII	1	rs35181783	NA	NA	NA
159	5:77795220:C:T	rs10068686	5.05997e-16	1	Area p32 prime	1	rs10068686	NA	NA	NA
160	5:82848630:A:G	rs309592	7.89566e-13	14	Parieto-Occipital Sulcus Area 1; Area 23c; Supplementary and Cingulate Eye Field; Area 7PC; Area 33 prime; Anterior 24 prime; Area 9 Middle; Polar 10p; Frontal OPercular Area 4; Middle Insular Area; Pirform Cortex; Hippocampus; Area TF; Area Frontal Opercular 5	1	rs309592	rs7728751; rs309596; rs309588; rs310528	VCAN-AS1, VCAN; VCAN, VCAN-AS1	Cortical surface area; Cortical surface area (MOSTest); Cortical thickness; Vertex-wise cortical surface area; White matter microstructure (mean diusivities); White matter microstructure (axial diusivities); White matter microstructure (radial diusivities); Brain morphology (min-P); Cortical surface area (min-P); Cortical volume; Brain shape (segment 2); Brain morphology (MOSTest); White matter mean diffusivity x age interaction (2df)
161	5:88269849:C:T	rs169952	2.06808e-10	2	Area 55b; Area Lateral IntraParietal ventral	1	rs169952	rs59844455; rs7727117	MEF2C-AS1	Self-reported math ability; Femoral neck bone mineral density
162	5:92065186:A:G	rs34237157	6.51154e-25	4	Area Lateral IntraParietal ventral; Dorsal area 6; Area 6mp; Area 52	4	rs34237157;rs154802;rs12716489;rs1429053	NA	NA	NA
162	5:92420689:A:G	rs10078721	2.75095e-25	4	Primary Motor Cortex; Area dorsal 32; Area 47s; Area posterior 24	3	rs10078721;rs10514370;rs345924	rs10078721	LINC02058 - POLD2P1	Essential tremor
162	5:92797166:C:T	rs115877304	8.42313e-18	17	Primary Visual Cortex; Third Visual Area; Area V3A; RetroSplenial Complex; Area Lateral Occipital 1; Area Lateral Occipital 2; Area ventral 23 a+b; Area 5m ventral; Area 10d; Area 52; RetroInsular Cortex; ProStriate Area; ParaHippocampal Area 3; Area STSd posterior; Area TF; Area PHT; Area TE1 Middle	4	rs115877304;rs62369931;rs9314089;rs140083818	rs17083079; rs7442779; rs115877304; rs114468556	POLD2P1 - NR2F1-AS1; NR2F1-AS1	Cortical thickness (min-P); aparc-a2009s rh area G-occipital-sup; aparc-a2009s rh volume G-occipital-sup; Educational attainment; Self-reported math ability; Cortical surface area; Educational attainment (years of education); Vertex-wise cortical surface area; Brain shape (segment 1); Whole brain restricted isotropic diffusion (multivariate analysis); Whole brain restricted directional diffusion (multivariate analysis); Vertex-wise sulcal depth; Cortical thickness; Vertex-wise cortical thickness; Educational attainment (MTAG); Cognitive performance (MTAG)
162	5:93348041:A:G	rs34039087	7.84683e-13	14	Primary Visual Cortex; Eighth Visual Area; Primary Motor Cortex; Primary Sensory Cortex; Area 31p ventral; Ventral Area 24d; Area 1; Area 2; Area p32 prime; Area anterior 47r; Area OP4/PV; Anterior IntraParietal Area; Area TF; Area Frontal Opercular 5	1	rs34039087	rs17371926; rs34322452; rs17375167	FAM172A	Brain morphology (min-P); Cortical surface area (min-P); Cortical surface area; Fruit consumption
163	5:102595892:C:G	rs28158	5.27569e-20	4	ParaHippocampal Area 1; Area TF; posterior OFC Complex; Insular Granular Complex	1	rs28158	rs28157; rs26232; rs26233; rs26234; rs39984; rs376286; rs434294; rs2288789; rs403214; rs187579; rs366437; rs35800; rs2561477; rs2569013; rs12187443; rs391851; rs391236; rs526231	MACIR; MACIR - PDZPH1P; MACIR - NA	Hypothyroidism; Rheumatoid arthritis; Mean corpuscular hemoglobin; Mean corpuscular volume; Rheumatoid arthritis (ACPA-positive); Medication use (thyroid preparations); Red blood cell count; Mean spheric corpuscular volume; Rheumatoid arthritis (rheumatoid factor and/or anti-cyclic citrullinated peptide seropositive); Alzheimer's disease or gastroesophageal reflux disease; Insomnia; Educational attainment; General risk tolerance (MTAG); Autoimmune traits; Worry; Primary biliary cholangitis
164	5:103947205:C:T	rs2447828	7.20913e-34	4	Primary Visual Cortex; Area dorsal 23 a+b; ParaBelt Complex; Area 25	6	rs2447828;rs35841922;rs6421926;rs964040;rs10042031;rs1363103	rs13166522; rs10040923; rs12719532; rs67909927; rs7706513; rs13165289; rs11747766; rs13187104; rs11958220; rs11747125; rs11955377; rs969397; rs1363098; rs1582419; rs4515268; rs1363097; rs1363096; rs4482879; rs4703040; rs6869862; rs6867409; rs7706353; rs4438849; rs4320234; rs1833514; rs4521446; rs6596578; rs6874138; rs10064425; rs10059133; rs6865511; rs1421668; rs12659431; rs12657531; rs12658007; rs12658451; rs12658019; rs12659965; rs11242522; rs12515429; rs17156671; rs2403284; rs7703746; rs1421667; rs2032790; rs1421666; rs4295362; rs959857; rs768905; rs62362442; rs62362443; rs10071115; rs10078807; rs11738191; rs11738197; rs1421665; rs13177365; rs10053368; rs10054977; rs12658276; rs10479296; rs10479297; rs7710489; rs62362459; rs35792668; rs35207728; rs10477834; rs1363105; rs1363102; rs10072579; rs10072849; rs10057459; rs10057469; rs10052804; rs10059643; rs254011; rs254013; rs2447838; rs2431112; rs2447832; rs1592754; rs12187898; rs12187903; rs254027; rs1363101; rs10455065; rs10455066; rs2018142; rs254024; rs2431109; rs2161097; rs2112163; rs2447828; rs2447827; rs254020; rs254023; rs254045; rs185260; rs33817; rs416223; rs325485; rs325481; rs325500; rs325501; rs325502; rs325506; rs21126; rs396755; rs410915; rs325521; rs325523	LINC02163 - RNU6-334P; NA	Major depressive disorder or stress-related disorder; Decaffeinated coffee consumption or major depression disorder; Pulse pressure; Depressive symptoms; Schizophrenia (MTAG); Anorexia nervosa, attention-deficit/hyperactivity disorder, autism spectrum disorder, bipolar disorder, major depression, obsessive-compulsive disorder, schizophrenia, or Tourette syndrome (pleiotropy); Major depressive disorder (MTAG); Depressive symptoms (MTAG); Anorexia nervosa vs autism spectrum disorder (ordinary least squares (OLS)); Hand grip strength; Body mass index; Subjective well-being (MTAG); Metabolic biomarkers (multivariate analysis); Triglycerides; Body fat percentage; High density lipoprotein cholesterol levels; Insomnia; Risk-taking tendency (4-domain principal component model); HDL cholesterol levels; Predicted visceral adipose tissue; Waist-hip ratio; Urinary potassium excretion; Autism spectrum disorder (MTAG); Triglyceride levels; Asthma and attention deficit hyperactivity disorder; Autism spectrum disorder; Multisite chronic pain; HDL cholesterol; Weight; Depression; Life satisfaction; Positive affect; Major depressive disorder in trauma exposed individuals; Autism and major depressive disorder (MTAG); Attention deficit hyperactivity disorder or autism spectrum disorder (pleiotropy); Major depressive disorder; Tea intake (UKB data field 1488); Asthma and major depressive disorder
165	5:105408663:C:T	rs142214697	1.99166e-14	2	Fusiform Face Complex; Area 6mp	1	rs142214697	NA	NA	NA
166	5:107176593:A:C	rs1549925	1.63418e-11	1	Area Lateral IntraParietal dorsal	1	rs1549925	rs1054256	FBXL17	Insomnia
166	5:107321587:A:G	rs55780614	1.1107e-08	1	Area TemporoParietoOcci pital Junction 1	1	rs55780614	rs6870480	FBXL17	Mean corpuscular volume
167	5:113558335:A:T	rs3935351	2.63165e-08	1	Area OP4/PV	1	rs3935351	rs10065369	KCNN2	Night sleep phenotypes
168	5:115815173:A:G	rs28309	1.25734e-08	1	Area OP4/PV	1	rs28309	NA	NA	NA
169	5:120078424:A:C	rs1125578	3.78046e-16	2	Posterior InferoTemporal complex; Area 2	5	rs1125578;rs6885643;rs13359522;rs10038211;rs1449148	rs11241565; rs10068422; rs10041997	RNU4-69P - NA; NA	Educational attainment (college completion); Lung function (FEV1/FVC); Body mass index (change over time)
170	5:123974325:A:C	rs6880051	2.62729e-09	1	Area FST	1	rs6880051	NA	NA	NA
171	5:125149468:A:T	rs13185386	3.24805e-08	1	Area 55b	1	rs13185386	NA	NA	NA
172	5:128935201:A:C	rs13436476	1.62501e-10	11	Primary Sensory Cortex; Area a24; Area 8Ad; Area 44; Area 47l (47 lateral); Area OP4/PV; Area OP1/SII; Frontal OPercular Area 4; Area 25; posterior OFC Complex; Insular Granular Complex	2	rs13436476;rs32819	rs62399010; rs76244727; rs62399042; rs246242; rs152075; rs6866701; rs10069990; rs4836470; rs7708378; rs6896490; rs13164684	ADAMTS19; ADAMTS19 - MINAR2; MINAR2; MINAR2 - NA	Waist circumference adjusted for body mass index; Hip circumference adjusted for BMI; Brain morphology (MOSTest); Cortical surface area; Height; Cortical surface area (MOSTest); Appendicular lean mass; Metabolite levels; Corneal curvature; Vertical cup-disc ratio (multi-trait analysis)
173	5:131737030:C:T	rs4705857	4.48794e-11	2	Area TG dorsal; Area s32	1	rs4705857	rs270610; rs4705857	P4HA2; SLC22A5 - IRF1-AS1	Free cholesterol to total lipids ratio in very small VLDL; N,N,N-trimethyl-5-aminovalerate levels
174	5:137943322:C:T	rs28377921	3.43971e-20	1	Area OP4/PV	1	rs28377921	rs1811371	HSPA9 - CTNNA1	Mean corpuscular hemoglobin
174	5:138400878:A:G	rs75401863	3.8129e-09	1	Area dorsal 32	1	rs75401863	NA	NA	NA
175	5:140786444:A:T	rs4912750	1.55854e-09	1	Area anterior 10p	1	rs4912750	NA	NA	NA
176	5:155515803:A:G	rs32386	2.43146e-08	1	Parieto-Occipital Sulcus Area 1	1	rs32386	NA	NA	NA
177	5:164585730:A:C	rs983645	5.56797e-09	1	Medial Superior Temporal Area	2	rs983645;rs10045971	NA	NA	NA
177	5:164596331:A:G	rs3095863	2.33962e-14	1	ProStriate Area	2	rs3095863;rs10045971	rs4400143	RNU6-209P - LINC01938	Lamb liking
177	5:164764087:A:G	rs1145652	4.83336e-18	2	Area 5m; Supplementary and Cingulate Eye Field	3	rs1145652;rs56316228;rs2861140	rs12153515; rs1145652	NA - LINC01938; LINC01938 - NA	Haemorrhoidal disease; Plasma omega-3 polyunsaturated fatty acid level (eicosapentaenoic acid)
178	5:170840142:A:G	rs62383975	1.37029e-21	3	Premotor Eye Field; Area 47m; Area Frontal Opercular 5	1	rs62383975	rs62381644; rs62383977; rs10065120	RPSAP71 - MIR3912; NPM1 - FGF18	Brain morphology (MOSTest); Highest math class taken (MTAG); Vertex-wise cortical thickness
179	6:13911698:C:G	rs9357937	4.34694e-09	1	Area TE2 anterior	1	rs9357937	NA	NA	NA
180	6:17520055:C:T	rs16879771	3.79355e-11	2	Middle Insular Area; VentroMedial Visual Area 3	1	rs16879771	NA	NA	NA
181	6:19076417:C:T	rs9350100	6.88294e-15	2	Fourth Visual Area; Area TE2 posterior	2	rs9350100;rs60584494	rs1322537; rs975303; rs72828517; rs72828532; rs72828533; rs9350100; rs2842385	MIR548A1HG - LNC-LBCS; NA	Educational attainment (years of education); Educational attainment; Self-reported math ability (MTAG); Highest math class taken; Highest math class taken (MTAG); Cognitive performance (MTAG); Self-reported math ability; Cheese consumption; Intelligence (MTAG); Educational attainment (MTAG); Common executive function; Automobile speeding propensity; Sleep duration; Age at voice drop; Opioid use disorder (MTAG); Cognitive function; Male puberty timing (age at voice breaking MTAG)
182	6:26407482:A:G	rs9393718	6.30482e-35	1	Primary Visual Cortex	10	rs9393718;rs75782365;rs3799380;rs13211901;rs35789010;rs4236040;rs34661691;rs9379850;rs13218591;rs9393716	rs58825580; rs28551159; rs2072806; rs3734537; rs9366656; rs9348721; rs16891727; rs3799383; rs9379882; rs6920256; rs13214027; rs71310736; rs9379891; rs9348726; rs71276077; rs9379945; rs9348739; rs9393777	BTN3A2; BTN2A2; BTN2A3P; BTN2A3P - BTN3A3; BTN1A1P1 - BTN1A1; BTN1A1 - RNU6-502P; HCG11 - HMGN4; HMGN4 - ABT1; ABT1 - ZNF322; GUSBP2; LINC00240	Major depressive disorder; Urinary tract infection frequency; Headache; Eosinophil counts; Basophil count; Neutrophil count; Lymphocyte count; Monocyte count; Platelet-to-lymphocyte ratio; Oily fish consumption; Pork consumption; Intelligence (MTAG); Fish- and plant-related diet; Chronic obstructive pulmonary disease x current smoker interaction (2df); Chronic obstructive pulmonary disease x current smoker interaction (main effect); Chronic obstructive pulmonary disease in non-current smokers; Chronic obstructive pulmonary disease x ever smoker interaction (main effect); Chronic obstructive pulmonary disease in never smokers; Chronic obstructive pulmonary disease x ever smoker interaction (2df); General cognitive ability; A body shape index; Waist-to-hip ratio adjusted for BMI; Waist-hip index; Positive affect; Alzheimer‚Äôs disease polygenic risk score (upper quantile vs lower quantile); Autism spectrum disorder or schizophrenia
182	6:26483910:A:C	rs12525684	2.49207e-16	1	Area 11l	4	rs12525684;rs13218591;rs9393716;rs3799380	rs12525684; rs2145318; rs9467777; rs6932350; rs6918506	BTN1A1P1 - BTN1A1; HCG11 - HMGN4; HMGN4 - ABT1	Major depressive disorder; Gastroesophageal reflux disease; General cognitive ability; Smoking initiation (ever regular vs never regular); Educational attainment (years of education)
182	6:28198831:A:G	rs2299029	4.03395e-27	3	Area OP4/PV; Area PFcm; VentroMedial Visual Area 2	6	rs2299029;rs853676;rs7752448;rs6456782;rs200964;rs149943	rs34477097; rs34787248; rs11967137; rs1736904	ZSCAN9; ZKSCAN4	White matter microstructure (mean diusivities); White matter microstructure (fractional anisotropy); Autism spectrum disorder or schizophrenia; Waist-to-hip ratio adjusted for BMI; Waist-hip index; Daytime nap; Feeling guilty; Major depressive disorder or stress-related disorder
182	6:28534833:C:G	rs139582054	1.77687e-11	1	Area 10v	2	rs139582054;rs116466121	rs139582054; rs114304113; rs9468445; rs144077837; rs148466862	GPX5 - ZBED9; NOP56P1 - LINC01623; TRIM27 - LINC01556; OR2J3 - OR2J2; DDX6P1 - OR5V1	Shingles; Neuroticism; Subjective well-being; Subjective well-being (MTAG); Neuroticism (MTAG); Depressive symptoms (MTAG); Major depressive disorder
183	6:33276466:A:G	rs1014779	2.35869e-18	3	Primary Motor Cortex; Area 9 Posterior; Middle Insular Area	1	rs1014779	rs469064; rs3130269; rs148820910	B3GALT4, B3GALT4, B3GALT4, B3GALT4, B3GALT4, WDR46, WDR46, WDR46, WDR46, WDR46; MYL12BP3 - LYPLA2P1	Serum levels of protein TAPBP; Blood protein levels; Autism spectrum disorder or schizophrenia
184	6:37705718:A:C	rs35988253	3.27311e-14	1	Area 8Av	1	rs35988253	NA	NA	NA
185	6:39536622:C:T	rs4714260	2.1124e-09	11	Area V3A; Area 8C; Area anterior 47r; Area IFJp; Polar 10p; Area 11l; Area 6 anterior; Anterior Ventral Insular Area; Area STSd posterior; Area STSv posterior; Lateral Belt Complex	1	rs4714260	rs4714259; rs4714260	KIF6	Cortical thickness; Vertex-wise cortical thickness
186	6:66555811:G:T	rs9360157	2.01336e-14	1	Area STSd posterior	1	rs9360157	NA	NA	NA
187	6:84040245:C:T	rs10046370	2.37318e-11	2	Area IFSa; Area PF Complex	1	rs10046370	NA	NA	NA
187	6:84409255:A:G	rs217286	9.49616e-21	1	Area Frontal Opercular 5	2	rs217286;rs971215	rs9350984; rs2016358; rs4706184; rs2207944; rs2224195; rs7752421; rs3798869; rs217339; rs217336; rs217331; rs217310; rs60730; rs217300; rs91894; rs217289; rs217287	SNAP91	Bipolar disorder (MTAG); Schizophrenia (MTAG); Vertex-wise cortical thickness; Snoring; Reaction time; Age-related hearing impairment; Schizophrenia; Anorexia nervosa, attention-deficit/hyperactivity disorder, autism spectrum disorder, bipolar disorder, major depression, obsessive-compulsive disorder, schizophrenia, or Tourette syndrome (pleiotropy); Height; Brain morphology (MOSTest); Smoking initiation (ever regular vs never regular) (MTAG); Cognitive ability, years of educational attainment or schizophrenia (pleiotropy); Hearing loss
188	6:90045371:C:T	rs76004241	5.07123e-11	2	Area V3A; Area 1	1	rs76004241	NA	NA	NA
189	6:92009946:A:G	rs4707671	7.81886e-13	14	IntraParietal Sulcus Area 1; Medial Area 7P; Area 7PC; Medial IntraParietal Area; Area 9 Middle; Orbital Frontal Complex; Inferior 6-8 Transitional Area; Anterior Ventral Insular Area; Area PFt; Area PF opercular; Area PF Complex; Area V3CD; Lateral Belt Complex; Para-Insular Area	3	rs4707671;rs2144366;rs9345121	rs9345124; rs9345125; rs9351259; rs6923112; rs2207617; rs9353816; rs4706391; rs4706392	MAP3K7 - MIR4643; NA	Cortical surface area (MOSTest); Cortical surface area; Vertex-wise cortical surface area; Brain region volumes; Brain morphology (MOSTest); Brain shape (segment 1); Vertex-wise sulcal depth; Whole brain restricted directional diffusion (multivariate analysis); Cortical thickness; Whole brain restricted isotropic diffusion (multivariate analysis); Whole brain free water diffusion (multivariate analysis); Cortical surface area (min-P); Vertex-wise cortical thickness
190	6:92745415:A:G	rs4706406	3.57512e-08	1	Area Lateral IntraParietal dorsal	1	rs4706406	NA	NA	NA
190	6:92922807:A:G	rs1444131	2.90563e-13	2	Area 6m anterior; Para-Insular Area	1	rs1444131	NA	NA	NA
190	6:92960615:C:T	rs72916632	9.48967e-12	1	Area IntraParietal 0	1	rs72916632	NA	NA	NA
191	6:94548586:C:T	rs60417709	2.26999e-18	3	Ventral Area 6; Area anterior 47r; Area OP2-3/VS	1	rs60417709	rs9452444; rs12529374; rs9452464; rs11757307; rs1565189; rs1352378	EPHA7 - MTCYBP36; NA	Insomnia; Vertex-wise cortical thickness; Cortical thickness; Adolescent idiopathic scoliosis; Age related hearing loss-related regional glucose metabolism (Inferior colliculus)
192	6:98322872:A:G	rs4580876	6.27162e-18	4	Superior Frontal Language Area; Area 1; Area 13l; Frontal OPercular Area 1	2	rs4580876;rs901628	rs9374896; rs9374897; rs9489945; rs1933721; rs4580876; rs9490002; rs1338547; rs6906737	MMS22L - MIR2113; NA	Acceptance of an invitation to participate in a mental health questionnaire; Systolic blood pressure; Word reading; General cognitive ability; Cognitive ability; Cognitive ability (MTAG); Intelligence (MTAG); Croissant liking; Brain region volumes; Whole grain cereal liking; Mental health study participation (provided email address)
193	6:101674290:C:T	rs2797369	1.18522e-16	2	Supplementary and Cingulate Eye Field; Rostral Area 6	4	rs2797369;rs1485840;rs2787571;rs705588	rs2797369	GRIK2	Renal function-related traits (eGRFcrea)
194	6:110342760:A:G	rs7763290	8.02412e-11	1	Area 5m	1	rs7763290	NA	NA	NA
195	6:112695882:C:T	rs1935676	2.37885e-08	1	Area anterior 47r	1	rs1935676	NA	NA	NA
196	6:116435795:C:T	rs9488836	1.13501e-10	1	ParaHippocampal Area 3	2	rs9488836;rs6917807	NA	NA	NA
197	6:126083658:A:G	rs10457469	4.94376e-14	15	Area 6m anterior; Area 10r; Area 13l; RetroInsular Cortex; Area PFcm; Posterior Insular Area 2; Area PFt; Entorhinal Cortex; ProStriate Area; Area TG dorsal; Area PF opercular; Area 25; Area Frontal Opercular 5; Area posterior 10p; Area TG Ventral	1	rs10457469	rs1268083; rs2008027; rs7758115; rs3966775; rs980014; rs3757217; rs7764016; rs1811852; rs7753038; rs10457469; rs9385383; rs13209968; rs1159974; rs9388451; rs1977141; rs3734634; rs9398791	LINC02523 - HEY2; HEY2; HEY2 - NCOA7; NCOA7	Migraine; Type 2 diabetes; Height; Appendicular lean mass; Whole brain free water diffusion (multivariate analysis); Cortical surface area (MOSTest); Body mass index; Cortical surface area; Brain morphology (MOSTest); Weight; Brain shape (segment 1); TPE interval (resting); Adult body size; Electrocardiogram morphology (amplitude at temporal datapoints); JT interval; QT interval; Subcortical volume (MOSTest); Brugada syndrome
198	6:126792095:A:G	rs11759026	2.02161e-20	20	Primary Visual Cortex; Second Visual Area; Primary Motor Cortex; Frontal Eye Fields; Area 6m anterior; Area p32 prime; Area a24; Area 8BM; Area 8Av; Area 8C; Area posterior 9-46v; Area anterior 9-46v; Area 13l; Area 47s; Inferior 6-8 Transitional Area; Area PFt; Anterior IntraParietal Area; posterior OFC Complex; Area posterior 47r; Area anterior 32 prime	2	rs11759026;rs1490384	rs11759026; rs58321169; rs4273712; rs853974	CENPW - MIR588; MIR588 - RNU6-200P; YAP1P3 - PRELID1P1; RPS4XP9 - RSPO3	Type 2 diabetes; Brain region volumes; Cortical surface area (global PC1); Cortical surface area; Intracranial volume; Neuroticism; Neurociticism; Cortical volume; Educational attainment (years of education); Lung function (FVC); aparc-pial lh area lateralorbitofrontal; aparc-DKTatlas lh volume caudalanteriorcingulate; Medication use (drugs used in diabetes); Brain morphology (min-P); Cortical surface area (MOSTest); Sex hormone-binding globulin levels adjusted for BMI; Sex hormone-binding globulin levels; Cortical surface area (min-P); aparc-Desikan lh area caudalmiddlefrontal; aparc-pial rh area caudalmiddlefrontal; BA-exvivo lh area BA6; IDP T1 FAST ROIs R mid front gyrus; aparc-DKTatlas lh area caudalmiddlefrontal; aparc-DKTatlas rh area caudalmiddlefrontal; aparc-Desikan lh volume caudalmiddlefrontal; aparc-Desikan rh area caudalmiddlefrontal; Sex hormone-binding globulin levels in postmenopausal women; Hip index; Subcortical brain region volumes; Vertex-wise cortical surface area; Liver transplant-free survival in primary sclerosing cholangitis (time to event); aparc-pial lh area caudalmiddlefrontal; aparc-DKTatlas lh volume caudalmiddlefrontal; Thalamus volume
198	6:126938446:C:T	rs4427021	2.10874e-09	11	Primary Visual Cortex; Second Visual Area; Area anterior 9-46v; Area 11l; Orbital Frontal Complex; Area 6 anterior; Anterior Agranular Insula Complex; Area PFt; ParaHippocampal Area 3; Area TE1 anterior; posterior OFC Complex	2	rs4427021;rs1490384	rs72971190; rs9401907; rs9375476	RPS4XP9 - RSPO3	Total cerebellar volume (excluding Crus I vermis); Cortical surface area; Cortical volume; IDP T1 FAST ROIs R occ pole; Appendicular lean mass; Diastolic blood pressure
198	6:127176330:C:T	rs77598707	1.16499e-11	13	Primary Visual Cortex; Second Visual Area; Lateral Area 7P; Area 33 prime; Area 13l; Area 6 anterior; Middle Insular Area; Area PFt; Anterior IntraParietal Area; Hippocampus; Area PFm Complex; posterior OFC Complex; Area anterior 32 prime	1	rs77598707	rs75343521; rs139214174; rs74580701; rs79636188; rs77598707; rs77636716	CENPW - MIR588; PRELID1P1 - RPS4XP9; RPS4XP9 - RSPO3	Brain region volumes; aparc-Desikan lh area pericalcarine; aparc-pial rh area lateraloccipital; IDP T1 FAST ROIs R intracalc cortex; aparc-DKTatlas lh area pericalcarine; aparc-Desikan lh volume pericalcarine; aparc-DKTatlas lh volume pericalcarine; Cortical surface area (visual PC2); BA-exvivo lh area V1; IDP T1 FAST ROIs L intracalc cortex; Cortical surface area; aparc-Desikan rh volume lingual; aparc-a2009s rh volume Pole-occipital; aparc-pial rh area cuneus; aparc-a2009s rh area G-cuneus; BA-exvivo rh area V1; aparc-DKTatlas rh area cuneus; aparc-DKTatlas rh volume lingual; aparc-Desikan rh area cuneus; BA-exvivo rh volume V1; BA-exvivo rh volume V2; BA-exvivo lh volume V2; Insulin-like growth factor 1 levels; C-reactive protein levels; aparc-pial rh area pericalcarine; aparc-a2009s rh area Pole-occipital; aparc-DKTatlas rh volume pericalcarine; aparc-Desikan rh volume pericalcarine; aparc-pial rh area TotalSurface; IDP T1 FAST ROIs L occ pole
199	6:138866268:C:T	rs9376354	2.1114e-09	11	Primary Visual Cortex; Area V3A; Parieto-Occipital Sulcus Area 2; Area ventral 23 a+b; Area p32 prime; Area 47s; Area Lateral IntraParietal dorsal; Area OP2-3/VS; ParaHippocampal Area 1; Dorsal Transitional Visual Area; Area PGp	1	rs9376354	rs9376354; rs9399245	NHSL1	Brain morphology (MOSTest); Cortical surface area; Brain shape (segment 3); Vertex-wise sulcal depth; Cortical thickness; Whole brain restricted isotropic diffusion (multivariate analysis); Whole brain restricted directional diffusion (multivariate analysis); Whole brain free water diffusion (multivariate analysis); Vertex-wise cortical thickness; Vertex-wise cortical surface area; Brain morphology (min-P); Cortical surface area (MOSTest); Cortical surface area (min-P)
200	6:141812023:C:T	rs9403311	9.71472e-12	2	Dorsal Area 24d; Area TE1 anterior	1	rs9403311	rs9373313	RN7SKP106 - RPS3AP23	Brain morphology (MOSTest)
201	6:143156363:A:T	rs198645	8.2579e-13	1	Area TF	1	rs198645	rs198645	HIVEP2	Noncognitive aspects of educational attainment
202	6:151724121:C:T	rs77357408	3.27542e-08	1	Area IFSa	1	rs77357408	NA	NA	NA
203	6:152201464:C:T	rs6557169	7.31136e-12	1	Area 8C	1	rs6557169	rs12210020	ESR1	Occupational attainment
204	6:162140965:A:G	rs115488519	7.95054e-12	1	Area TF	1	rs115488519	NA	NA	NA
205	6:166298612:C:T	rs955075	3.09664e-08	1	Area posterior 47r	1	rs955075	NA	NA	NA
206	6:169573251:A:C	rs73038073	3.77556e-08	1	Area 9-46d	1	rs73038073	rs3763267	LINC01615 - LINC02544	Protein levels in obesity; Thrombospondin-2 levels
207	7:2795882:G:T	rs798498	6.56419e-19	3	Posterior Insular Area 2; Middle Insular Area; ProStriate Area	1	rs798498	rs798565; rs798551; rs798536; rs798510; rs798506; rs798498; rs798497; rs798496; rs798495; rs798491; rs798489; rs798488; rs368699386; rs13243214; rs7784066; rs1713919; rs1182182; rs577734383	AMZ1; GNA12, AMZ1; AMZ1, GNA12; GNA12	Chronic obstructive pulmonary disease; Chronic obstructive pulmonary disease x current smoker interaction (2df); Chronic obstructive pulmonary disease in ever smokers; Chronic obstructive pulmonary disease x ever smoker interaction (2df); Chronic obstructive pulmonary disease in non-current smokers; Chronic obstructive pulmonary disease x current smoker interaction (main effect); White matter microstructure (mode of anisotropy); IDP dMRI TBSS MO Anterior corona radiata L; Monocyte count; Subcortical volume (MOSTest); Brain morphology (min-P); Subcortical volume (min-P); IDP dMRI ProbtrackX ISOVF ar r; Medial thalamic nuclei volume; Birth weight (MTAG); Height; Hip circumference adjusted for BMI; Brain morphology (MOSTest); Cortical thickness (MOSTest); Body fat distribution (leg fat ratio); Body fat distribution (trunk fat ratio); Birth weight; Waist circumference adjusted for body mass index; Waist circumference adjusted for BMI (joint analysis main effects and physical activity interaction); Waist circumference adjusted for BMI in active individuals; Brain shape (segment 117); Brain region volumes; White matter microstructure (fractional anisotropy); Platelet count; Cortical thickness; Cortical surface area; Vertex-wise cortical thickness; Whole brain restricted directional diffusion (multivariate analysis); White blood cell count; Eosinophil counts
208	7:12219464:C:G	rs12671486	3.34087e-12	1	VentroMedial Visual Area 3	1	rs12671486	rs10950390	NA - TMEM106B	HDL cholesterol levels; Apolipoprotein A1 levels
209	7:13938185:C:T	rs10268584	1.70918e-08	1	Premotor Eye Field	1	rs10268584	NA	NA	NA
210	7:18631680:A:G	rs2695027	1.77577e-08	1	Area 47s	1	rs2695027	NA	NA	NA
211	7:19619643:A:T	rs7805790	6.77433e-26	24	Third Visual Area; Fusiform Face Complex; Area Lateral Occipital 2; Posterior InferoTemporal complex; Superior Temporal Visual Area; Parieto-Occipital Sulcus Area 1; Area ventral 23 a+b; Area 31p ventral; Area 47m; Area 10d; Area 11l; Area 13l; Orbital Frontal Complex; Entorhinal Cortex; PreSubiculum; ProStriate Area; Area PFm Complex; VentroMedial Visual Area 3; ParaHippocampal Area 2; Area 31pd; Area 25; Area s32; Area Frontal Opercular 5; Area TG Ventral	2	rs7805790;rs10225031	rs12534570; rs12700058; rs12700059; rs17354370; rs11767221; rs6966112; rs10241336; rs10230207; rs2192476; rs12538102; rs10242068; rs7782309; rs7805790; rs10278512; rs4721802; rs4518562; rs7806003	NA; FERD3L - POLR1F	Vertical cup-disc ratio (multi-trait analysis); Heel bone mineral density; Brain morphology (min-P); Cortical surface area (min-P); Plasma homocysteine levels; Brain morphology (MOSTest); Whole brain restricted isotropic diffusion (multivariate analysis); Height; aseg global volume CC-Anterior; Intracranial aneurysm; Cortical surface area (MOSTest); Vertex-wise sulcal depth; Cortical surface area; Vertex-wise cortical thickness; Vertex-wise cortical surface area; Vertical cup-disc ratio; Hip circumference adjusted for BMI; Cortical thickness; Whole brain restricted directional diffusion (multivariate analysis); Brain shape (segment 86); Brain region volumes; Whole brain free water diffusion (multivariate analysis); Subcortical volume (MOSTest); Vertical cup-disc ratio (adjusted for vertical disc diameter); Cortical thickness (MOSTest)
212	7:20977572:C:T	rs2539968	7.10762e-14	1	Area OP4/PV	2	rs2539968;rs62439285	NA	NA	NA
213	7:24503334:A:C	rs74556091	1.60536e-11	2	Area 7m; Ventral IntraParietal Complex	1	rs74556091	NA	NA	NA
214	7:29315845:A:G	rs39106	1.50934e-11	1	Area 25	2	rs39106;rs12700957	NA	NA	NA
215	7:32477866:A:G	rs10951333	4.06757e-11	1	Area 3a	1	rs10951333	NA	NA	NA
216	7:39235457:G:T	rs4452709	7.49915e-11	2	Area 8C; ParaHippocampal Area 1	2	rs4452709;rs4723833	NA	NA	NA
217	7:40805315:C:T	rs62449365	2.36049e-11	2	Primary Motor Cortex; Area TE1 posterior	1	rs62449365	NA	NA	NA
217	7:40911189:C:T	rs10265162	1.10543e-09	1	Parieto-Occipital Sulcus Area 1	1	rs10265162	NA	NA	NA
218	7:69921451:C:T	rs2005725	1.49649e-18	3	Primary Visual Cortex; Third Visual Area; Area 3a	1	rs2005725	NA	NA	NA
219	7:75795670:A:G	rs56965035	6.5324e-15	1	Area posterior 47r	1	rs56965035	rs9691174	GTF2IP7 - SRRM3	Parental longevity (father's age at death)
220	7:76574054:A:G	rs55654714	3.03352e-08	1	Area PFt	1	rs55654714	rs1861026; rs2430307; rs3748126; rs17149254; rs4729098; rs7792906; rs71231793	DTX2P1-UPK3BP1-PMS2P11; DTX2P1-UPK3BP1-PMS2P11, DTX2P1; DTX2P1, DTX2P1-UPK3BP1-PMS2P11; UPK3BP1, DTX2P1-UPK3BP1-PMS2P11; SPDYE18	Predicted visceral adipose tissue; Body mass index; Body mass index (joint analysis main effects and physical activity interaction); Body mass index in physically active individuals; Adult body size; Bipolar disorder or body mass index; Weight; Body size at age 10
221	7:81727778:C:T	rs10808296	1.65841e-08	1	Area PFt	2	rs10808296;rs258684	NA	NA	NA
222	7:82444112:C:T	rs2214414	7.88682e-25	2	Eighth Visual Area; ParaBelt Complex	3	rs2214414;rs2522834;rs6467919	rs1476546; rs6467912; rs6955106; rs6954078; rs17212432; rs2189246; rs2522831; rs2715147; rs2715148; rs2247523; rs2715157	PCLO	Insomnia; Schizophrenia; Refractive error; Schizophrenia (MTAG); Neuropsychiatric disorders; Major depressive disorder (MTAG); Anorexia nervosa, attention-deficit/hyperactivity disorder, autism spectrum disorder, bipolar disorder, major depression, obsessive-compulsive disorder, schizophrenia, or Tourette syndrome (pleiotropy); Well-being spectrum (multivariate analysis); Depressive symptoms; Positive affect; Life satisfaction; Neuroticism; Major depressive disorder; Depression
223	7:88453377:A:G	rs149961985	4.50344e-09	1	Area 8BM	2	rs149961985;rs112917581	NA	NA	NA
224	7:92654365:A:G	rs12671937	5.05917e-21	4	Area 10d; Frontal OPercular Area 3; Area 25; posterior OFC Complex	1	rs12671937	rs12671937; rs2188177; rs12534506; rs13310155; rs28882214; rs2188179	RN7SL7P - SAMD9	Educational attainment (college completion); Household income (MTAG); Cognitive ability (MTAG); Cognitive performance (MTAG); Physical aggression in schizophrenia; Highest math class taken; Educational attainment (years of education); Self-reported math ability (MTAG); Highest math class taken (MTAG); Vertex-wise cortical surface area; Cortical surface area; Vertex-wise sulcal depth; Cognitive ability, years of educational attainment or schizophrenia (pleiotropy); Smoking initiation (ever regular vs never regular) (MTAG); Alzheimer's disease or educational attainment (pleiotropy)
225	7:95763941:A:G	rs4729234	2.22176e-19	3	Sixth Visual Area; Area 13l; Area Frontal Opercular 5	2	rs4729234;rs10953169	rs6465487; rs7778596	SLC25A13	Oily fish consumption; Pork consumption
225	7:96199112:C:T	rs11773448	2.04685e-20	20	PeriSylvian Language Area; Area 3a; Dorsal area 6; Area 8C; Area 45; Area IFJa; Area IFJp; Area IFSp; Area IFSa; Area posterior 9-46v; Area 43; Anterior IntraParietal Area; Area TE1 anterior; Area TF; Area TemporoParietoOcci pital Junction 2; Area PF opercular; Area PF Complex; posterior OFC Complex; Area Frontal Opercular 5; Area posterior 47r	3	rs11773448;rs10240174;rs10250692	rs62470051; rs4296976; rs6465524; rs6964260; rs67055449; rs12704861; rs10278627; rs6951355; rs149384260; rs201650162; rs13235131; rs7790840; rs4278101; rs34898775; rs7788173; rs34999158; rs2272224	SEM1	Sib-shared facial trait 906; Facial segment 54; 3D morphology of the lower chin; Facial morphology (segment 54); aparc-Desikan lh area parstriangularis; IDP T1 FAST ROIs R front operc cortex; Vertex-wise sulcal depth; Cortical volume; Vertex-wise cortical surface area; Cortical surface area; Brain shape (segment 2); BA-exvivo lh area BA45; Brain morphology (MOSTest); aparc-DKTatlas lh area parstriangularis; Brain morphology (min-P); Cortical surface area (MOSTest); Cortical surface area (min-P); Vertex-wise cortical thickness; Whole brain restricted directional diffusion (multivariate analysis); Cortical thickness; Whole brain restricted isotropic diffusion (multivariate analysis); Whole brain free water diffusion (multivariate analysis); IDP T1 FAST ROIs L front operc cortex; Heel bone mineral density
226	7:97338452:A:G	rs2523138	1.08691e-08	1	VentroMedial Visual Area 1	1	rs2523138	rs6465607	NA - TAC1	Adventurousness
227	7:99797792:A:G	rs13230744	2.71688e-16	1	Ventral Visual Complex	2	rs13230744;rs34857299	rs35146811; rs11771139; rs34130487; rs866500	CNPY4; MBLAC1 - RPL7P60; GAL3ST4; CASTOR3	Cortical thickness (MOSTest); Coronary artery disease; Vertex-wise sulcal depth; Cortical thickness; Vertex-wise cortical thickness; Cortical surface area; Alzheimer's disease or family history of Alzheimer's disease
228	7:104516230:C:T	rs35894637	7.22558e-12	1	Area 7PC	1	rs35894637	NA	NA	NA
229	7:114700101:A:G	rs929199	4.74877e-09	1	Orbital Frontal Complex	1	rs929199	NA	NA	NA
230	7:121166666:C:T	rs9719308	7.59729e-11	2	Inferior 6-8 Transitional Area; Area PGp	2	rs9719308;rs1881374	rs13113026 x rs10259325	No mapped genes	Total PHF-tau (SNP x SNP interaction)
231	7:126026203:A:T	rs984148	3.35697e-08	1	Area TG dorsal	1	rs984148	rs1345259	NA - GRM8	Neurociticism
231	7:126064640:C:T	rs78284522	1.55644e-11	2	Seventh Visual Area; Area anterior 32 prime	1	rs78284522	NA	NA	NA
232	7:133810818:C:T	rs12707136	1.20832e-11	1	Area OP2-3/VS	1	rs12707136	NA	NA	NA
233	7:135103449:C:T	rs2551776	4.0822e-13	1	Area 5m ventral	2	rs2551776;rs6974975	rs3812275; rs3812281; rs2551776	CNOT4	Sex hormone-binding globulin levels; Sex hormone-binding globulin levels adjusted for BMI; Educational attainment (years of education); Educational attainment (MTAG); Liver enzyme levels (gamma-glutamyl transferase)
234	7:158419811:A:G	rs9638063	8.01234e-12	1	ParaHippocampal Area 1	1	rs9638063	rs11983468; rs4796355 x rs12533793	MIR5707 - THAP5P1; No mapped genes x THAP5P1 - NCAPG2	Arabinose levels in elite athletes; Diffuse plaques (SNP x SNP interaction)
235	8:9408978:G:T	rs4840426	1.12107e-17	4	Dorsal area 6; Anterior Agranular Insula Complex; Auditory 5 Complex; Area STSd anterior	1	rs4840426	rs13262031; rs6980728; rs1458942; rs4840425; rs11249945	RNU6-526P - TNKS; NA - TNKS; TNKS, TNKS	Triglyceride levels; Total lipid levels in large VLDL; Concentration of large VLDL particles; Free cholesterol levels in large VLDL; Cholesterol levels in large VLDL; Triglyceride levels in VLDL; Average diameter for VLDL particles; Total lipid levels in very large VLDL; Concentration of very large VLDL particles; Cholesterol levels in chylomicrons and extremely large VLDL; Phospholipid levels in chylomicrons and extremely large VLDL; Total triglycerides levels; Total lipid levels in VLDL; Free cholesterol levels in very large VLDL; Phospholipid levels in very large VLDL; Triglyceride levels in very large VLDL; Cholesteryl ester levels in chylomicrons and extremely large VLDL; Free cholesterol levels in chylomicrons and extremely large VLDL; A body shape index; Triglyceride levels in medium VLDL; Triglyceride levels in large VLDL; Phospholipid levels in large VLDL; Triglyceride levels in small LDL; Waist-to-hip ratio adjusted for BMI; Waist-hip index; Endometriosis or asthma (pleiotropy); Cortical surface area; White matter hyperintensity volume (adjusted for hypertension); White matter hyperintensity volume x hypertension interaction (2df); White matter hyperintensity volume
236	8:27497592:A:G	rs894021	8.92465e-09	1	Area 25	1	rs894021	NA	NA	NA
236	8:27617978:C:T	rs10110224	4.8785e-11	1	Ventral Area 24d	1	rs10110224	rs10110224	CCDC25	Insomnia
237	8:34955343:A:C	rs2923654	2.03144e-08	1	Area 33 prime	1	rs2923654	rs2405537	NA	Facial morphology (factor 19)
238	8:53840628:C:G	rs12676745	3.80014e-09	1	Medial Belt Complex	1	rs12676745	NA	NA	NA
239	8:56320967:A:G	rs2622540	2.4688e-15	1	Ventral Area 24d	2	rs2622540;rs2658886	NA	NA	NA
240	8:60743407:A:T	rs10086474	7.9937e-12	1	RetroSplenial Complex	1	rs10086474	rs60461555; rs13261481; rs4270952; rs648960	NA; RNA5SP267 - SLC2A13P1	Parental longevity (mother's age at death); Schizophrenia; Educational attainment; Insomnia
241	8:63940139:A:T	rs2736683	3.26858e-14	2	Primary Motor Cortex; Area dorsal 23 a+b	1	rs2736683	rs7834588	NKAIN3	Response to Vitamin E supplementation
242	8:65608361:C:T	rs7830315	2.3916e-16	1	ParaBelt Complex	3	rs7830315;rs9298085;rs3779874	rs7830315	CYP7B1	Schizophrenia
243	8:90650545:C:T	rs10102245	1.37631e-12	1	Area OP1/SII	1	rs10102245	NA	NA	NA
244	8:92323824:C:T	rs11776886	4.4332e-08	1	Primary Sensory Cortex	1	rs11776886	NA	NA	NA
245	8:93213010:A:G	rs2046395	1.63279e-10	11	Medial Superior Temporal Area; Anterior 24 prime; Area 8BM; PreSubiculum; Hippocampus; ParaHippocampal Area 1; Area TG dorsal; Area TE2 anterior; Area PHT; ParaHippocampal Area 2; Para-Insular Area	1	rs2046395	rs1552313; rs1444498; rs1444496	RUNX1T1 - FLJ46284	Brain morphology (MOSTest); Sphingomyelin (d18:2/21:0, d16:2/23:0) levels in elite athletes; Sphingomyelin (d18:1/19:0, d19:1/18:0) levels in elite athletes; Cortical thickness; Vertex-wise cortical thickness; Vertex-wise sulcal depth; Brain shape (segment 1)
246	8:94633050:C:G	rs77714828	6.20689e-15	2	Anterior 24 prime; Area 52	4	rs77714828;rs12675188;rs35945633;rs75820157	rs4478545	CIBAR1-DT	Depression; Major depressive disorder
247	8:142286573:A:C	rs28681435	4.63066e-08	1	Area p32	1	rs28681435	NA	NA	NA
248	8:143345477:A:T	rs12544947	1.55873e-16	1	Area V3A	1	rs12544947	NA	NA	NA
249	9:10040761:A:G	rs35629823	4.59772e-08	1	Pirform Cortex	1	rs35629823	NA	NA	NA
250	9:11384213:A:T	rs1591444	3.74695e-13	1	Primary Visual Cortex	3	rs1591444;rs1279093;rs72696268	rs10809464; rs7045135; rs2105054	AKAP8P1 - JKAMPP1; NA	Educational attainment; Depression; Body mass index
251	9:14068504:G:T	rs544565	3.33619e-11	1	Area 5m ventral	1	rs544565	rs544565	RPL3P11 - ATP5PDP3	Educational attainment
251	9:14197498:A:G	rs10738355	2.43912e-08	1	Second Visual Area	1	rs10738355	NA	NA	NA
251	9:14236134:C:T	rs10961441	1.75001e-09	1	PreSubiculum	1	rs10961441	NA	NA	NA
252	9:14647361:G:T	rs10961635	1.79925e-08	1	Pirform Cortex	1	rs10961635	NA	NA	NA
252	9:14791348:C:T	rs13296345	7.32232e-13	1	Area Posterior Insular 1	1	rs13296345	rs13296345	FREM1	Educational attainment (MTAG); Educational attainment (years of education); Educational attainment
253	9:19507991:C:T	rs3739482	6.00082e-11	1	Sixth Visual Area	1	rs3739482	NA	NA	NA
254	9:22956519:C:T	rs1599698	1.08891e-10	2	Area 55b; Area STSv anterior	1	rs1599698	NA	NA	NA
255	9:26704385:C:T	rs1369053	4.64805e-12	1	Area TG dorsal	1	rs1369053	NA	NA	NA
256	9:31894436:C:T	rs2375725	8.49655e-09	1	Area STGa	2	rs2375725;rs10970725	NA	NA	NA
257	9:37344529:C:T	rs10973303	1.80234e-15	1	Area 25	1	rs10973303	rs2029646; rs10973303	ZCCHC7	Depression; Major depressive disorder
258	9:86345385:C:T	rs10868050	2.49687e-08	1	Area posterior 47r	1	rs10868050	NA	NA	NA
259	9:98256309:A:G	rs10512249	8.07675e-38	8	Medial Area 7A; Area 1; Rostral Area 6; Area 52; Anterior Ventral Insular Area; Dorsal Transitional Visual Area; ParaHippocampal Area 2; posterior OFC Complex	3	rs10512249;rs28457763;rs78893982	rs59925771; rs2282043; rs59015093; rs16909898; rs16909902; rs3824488; rs80155616; rs28510415; rs2282040; rs10512249; rs60417486; rs28427480; rs16909922; rs28446321; rs145965565; rs75614054; rs113154802; rs16909923; rs113851275; rs73529860; rs16909978	PTCH1; PTCH1 - LINC00476; PTCH1 - NA	Life satisfaction; Positive affect; Alanine aminotransferase levels; Lung function (FVC); Pulmonary function (smoking interaction); Pulmonary function; Birth length (MTAG); Birth weight (MTAG); Sunburns; Neuroticism; White blood cell count; Birth weight; Feeling worry; Sensitivity to environmental stress and adversity; Depressive symptoms; Appendicular lean mass; Neuroticism conditioned on self-rated math ability (multi-trait conditioning and joint analysis); Neuroticism conditioned on Townsend deprivation index (multi-trait conditioning and joint analysis); Well-being spectrum (multivariate analysis); Anxiety; Lung volume; Neuroticism conditioned on cognitive performance (multi-trait conditioning and joint analysis); Neuroticism conditioned on highest math class (multi-trait conditioning and joint analysis); Hip circumference adjusted for BMI; Neuroticism conditioned on educational attainment (multi-trait conditioning and joint analysis); Neuroticism conditioned on average household income before tax (multi-trait conditioning and joint analysis); Major depressive disorder; Lung function (FEV1/FVC); Aspartate aminotransferase levels; Feeling hurt; Facial morphology (segment 44); Worry; Neurociticism; Type 2 diabetes; Weight; Leisure sedentary behaviour (computer use); Adventurousness; Optic disc size
260	9:101645590:A:T	rs7851057	2.11455e-09	11	Primary Auditory Cortex; Parieto-Occipital Sulcus Area 1; Area 6m anterior; PreSubiculum; ParaHippocampal Area 3; Area PH; Area IntraParietal 0; Area PGs; VentroMedial Visual Area 1; Area TG Ventral; Area posterior 24	1	rs7851057	rs911934; rs7023465; rs7851057	GALNT12 - NME2P3	Left‚Äìright brain asymmetry; Brain morphology (MOSTest); Cortical surface area (MOSTest); IDP T1 FAST ROIs R sup temp gyrus ant; Brain shape (segment 1); Vertex-wise sulcal depth; Cortical thickness; Whole brain restricted isotropic diffusion (multivariate analysis); Whole brain free water diffusion (multivariate analysis); Cortical surface area; Vertex-wise cortical thickness; Vertex-wise cortical surface area; Brain region volumes
261	9:108639702:A:G	rs2417649	4.25138e-13	2	Posterior Insular Area 2; Dorsal Transitional Visual Area	1	rs2417649	NA	NA	NA
262	9:109609554:C:T	rs7048022	6.91951e-11	1	Area anterior 47r	1	rs7048022	rs7048022	RNA5SP292 - ZNF462	Menarche (age at onset)
262	9:109810348:A:G	rs6477556	6.18185e-09	1	Area PGs	1	rs6477556	NA	NA	NA
263	9:118957692:A:G	rs1952977	1.66642e-24	6	Primary Sensory Cortex; RetroSplenial Complex; Area 8Ad; Anterior Ventral Insular Area; Area PF Complex; VentroMedial Visual Area 1	3	rs1952977;rs12379469;rs7025886	rs12344396; rs10217305	PAPPA	Brain region volumes; Brain shape (segment 1)
264	9:119245183:A:G	rs7030607	2.5351e-08	10	RetroSplenial Complex; PreCuneus Visual Area; Area ventral 23 a+b; Area 8BM; Area 13l; PreSubiculum; Hippocampus; VentroMedial Visual Area 3; Area Lateral Occipital 3; Area 31a	1	rs7030607	rs7030607; rs7020341; rs10759844; rs7852872; rs1876475	ASTN2	Brain region volumes; Migraine; HippSubfield lh volume Whole-hippocampus; HippSubfield rh volume subiculum-body; HippSubfield lh volume GC-ML-DG-head; HippSubfield lh volume CA4-body; HippSubfield lh volume Whole-hippocampal-head; aseg lh volume Hippocampus; IDP T1 FAST ROIs L hippocampus; Cortical thickness; Vertex-wise cortical thickness; Vertex-wise sulcal depth; Cortical surface area; Uterine leiomyoma or ER positive breast cancer (pleiotropy); Vertex-wise cortical surface area; Hippocampal volume; HippSubfield rh volume Whole-hippocampus; HippSubfield rh volume Hippocampal-tail; aseg rh volume Hippocampus; Sex hormone-binding globulin levels; Medication use (antimigraine preparations); Sib-shared facial trait 963; Facial segment 59; 3D morphology of the temple lines
265	9:119948458:C:T	rs7044769	1.52937e-11	2	Area dorsal 32; Area V6A	1	rs7044769	NA	NA	NA
266	9:120507371:A:G	rs72616623	1.75636e-15	1	Area 9 Posterior	1	rs72616623	rs10818081; rs7021145	TLR4 - TPT1P9	Insomnia; Externalizing behaviour (multivariate analysis)
267	9:121635128:A:C	rs6478387	7.83785e-11	2	Area 6m anterior; ProStriate Area	1	rs6478387	rs71507562	NA	Sociability score
268	9:127843944:A:C	rs591014	6.60662e-18	3	RetroInsular Cortex; Frontal OPercular Area 3; Frontal OPercular Area 2	2	rs591014;rs381180	rs637473; rs191242857; rs12378015	SCAI; PPP6C	Smoking cessation; Externalizing behaviour (multivariate analysis); Smoking cessation (MTAG)
269	9:137967701:C:T	rs730539	2.1437e-11	1	Area posterior 10p	1	rs730539	NA	NA	NA
270	10:1799598:A:C	rs6560768	1.23934e-20	2	Fourth Visual Area; Area IFJa	2	rs6560768;rs11592506	NA	NA	NA
270	10:2049101:A:G	rs112357539	1.94732e-11	2	Area 5m; Area 8Av	1	rs112357539	NA	NA	NA
271	10:7013195:C:T	rs11254913	4.8674e-11	2	Primary Sensory Cortex; Area Lateral IntraParietal dorsal	1	rs11254913	NA	NA	NA
272	10:8260381:A:C	rs12220462	7.76468e-11	1	Area 6 anterior	1	rs12220462	NA	NA	NA
273	10:11413774:A:G	rs10905938	2.78282e-13	1	Area 31p ventral	1	rs10905938	NA	NA	NA
274	10:33491186:C:T	rs2474720	2.12907e-09	10	IntraParietal Sulcus Area 1; Area 7PC; Area 1; Area PFcm; Middle Insular Area; ParaHippocampal Area 1; Area STSd anterior; Area PFm Complex; Area PGs; Area STSv anterior	1	rs2474720	rs2247015; rs1555319; rs2474720	NRP1	Blood protein levels; Cortical surface area; Serum levels of protein NRP1; Brain morphology (MOSTest); Biological sex
275	10:62033793:A:G	rs80101495	1.27038e-10	1	Area 3a	1	rs80101495	rs16914670	ANK3	Biological sex
276	10:64504212:C:T	rs224064	3.88453e-08	1	Premotor Eye Field	1	rs224064	rs224139; rs224143; rs224063; rs224082	ZNF365 - ALDH7A1P4; NA - ALDH7A1P4; ALDH7A1P4 - ADO; ADO	Insomnia; Crohn's disease; Platelet distribution width; Monocyte count; Platelet count
277	10:68484785:C:T	rs10997367	1.50219e-11	1	Area 9 Posterior	3	rs10997367;rs12780976;rs2394300	NA	NA	NA
278	10:70677773:A:G	rs10823270	1.40297e-11	1	Area 9-46d	1	rs10823270	NA	NA	NA
279	10:89416350:G:T	rs2180970	2.91897e-08	1	Dorsal area 6	1	rs2180970	rs791888	RPS26P38 - PAPSS2	Magnesium levels
280	10:91411383:A:G	rs4933509	3.19836e-11	1	Perirhinal Ectorhinal Cortex	2	rs4933509;rs12414650	NA	NA	NA
281	10:94655476:A:G	rs10786057	2.94165e-14	2	Parieto-Occipital Sulcus Area 1; Area dorsal 23 a+b	1	rs10786057	rs1536329	EXOC6	Vertex-wise sulcal depth; Cortical surface area
281	10:94850212:C:T	rs56927957	2.90322e-08	1	Second Visual Area	1	rs56927957	NA	NA	NA
282	10:104793904:C:T	rs79668541	4.89825e-28	2	Area PFm Complex; Lateral Belt Complex	2	rs79668541;rs11191424	rs7910601; rs17115100; rs1004467; rs11191416; rs3824754; rs7098825; rs77335224; rs11191434; rs3740390; rs11191447; rs11191454; rs77180047; rs77602510; rs78821730; rs12411886; rs112314091; rs5011520; rs11191472; rs12413409; rs11191479; rs77860422; rs11191499; rs11191502; rs11191514; rs11191521; rs75970938; rs79668541; rs76752100; rs12219027; rs1926032; rs943037; rs11191548; rs10786736; rs12217501; rs12412038; rs11191559; rs11191560; rs10883832; rs732998; rs79993475; rs12220375; rs11191580; rs79680647; rs11191582; rs74233809; rs12416331; rs12219304; rs11191593; rs77420391; rs12414028; rs112913898; rs11191607; rs113278154; rs11191648	WBP1L; WBP1L, CYP17A1; CYP17A1; PFN1P11; BORCS7-ASMT, BORCS7; BORCS7-ASMT, U6; BORCS7-ASMT, AS3MT; AS3MT, BORCS7-ASMT; BORCS7-ASMT - CNNM2; CNNM2; NT5C2, CNNM2; NT5C2; INA - PCGF6	Coronary artery disease; Parkinson's disease; Myocardial infarction; Systolic blood pressure; Hypertension; Pulse pressure; Diastolic blood pressure; Mean arterial pressure; Depressive symptoms; Neuroticism; Systolic blood pressure x depressive symptoms interaction (2df test); Coronary artery disease (myocardial infarction, percutaneous transluminal coronary angioplasty, coronary artery bypass grafting, angina or chromic ischemic heart disease); Red blood cell count; Arsenic metabolism; Bipolar disorder (MTAG); Body mass index; Mean spheric corpuscular volume; Angina pectoris; Anxiety; Insomnia; Predicted visceral adipose tissue; Autism spectrum disorder, attention deficit-hyperactivity disorder, bipolar disorder, major depressive disorder, and schizophrenia (combined); Bipolar disorder or major depressive disorder; Medication use (beta blocking agents); Coronary artery disease or large artery stroke; Coronary heart disease; Intracranial aneurysm; Major depressive disorder (MTAG); Weight; Neuropsychiatric disorders; White blood cell count; Hip circumference; Schizophrenia; Medication use (agents acting on the renin-angiotensin system); Stable angina pectoris; Medication use (vasodilators used in cardiac diseases); Diastolic blood pressure (cigarette smoking interaction); Systolic blood pressure (cigarette smoking interaction); Blood pressure; BMI (adjusted for smoking behaviour); BMI in non-smokers; Body mass index (joint analysis main effects and smoking interaction); Body mass index and systole blood pressure (pairwise); Body mass index and coronary artery disease (pairwise); Anorexia nervosa, attention-deficit/hyperactivity disorder, autism spectrum disorder, bipolar disorder, major depression, obsessive-compulsive disorder, schizophrenia, or Tourette syndrome (pleiotropy); Birth weight (MTAG); Systolic blood pressure (long-term average); Cardiovascular disease; Medication use (calcium channel blockers); Autism spectrum disorder or schizophrenia; Schizophrenia (MTAG); Birth weight; Worry; Cortical thickness (MOSTest); Metabolically unhealthy in normal weight; Schizophrenia vs anorexia nervosa (ordinary least squares (OLS))
283	10:107027502:C:T	rs1843094	3.27869e-11	1	Auditory 5 Complex	1	rs1843094	NA	NA	NA
284	10:114752503:C:T	rs17747324	4.20412e-12	2	Area TE2 anterior; ParaHippocampal Area 2	2	rs17747324;rs12255678	rs35011184; rs17747324; rs61875120; rs34872471; rs35198068; rs4506565; rs7903146; rs55899248; rs36090025; rs55853916; rs7074440; rs4367880	TCF7L2	Type 2 diabetes; Spherical equivalent; Body mass index; Body mass index (age>50); Body mass index x sex x age interaction (4df test); Alzheimer's disease or fasting glucose levels (pleiotropy); Glycated hemoglobin levels; Sex hormone-binding globulin levels adjusted for BMI; Low myopia vs hyperopia; Fasting glucose; Pulse pressure; Systolic blood pressure; Healthspan; Diabetic retinopathy; Glucose levels; Medication use (HMG CoA reductase inhibitors); Aging traits (healthspan, parental lifespan or longevity) (multivariate analysis); Sex hormone-binding globulin levels; Urate levels; Sex hormone-binding globulin levels in postmenopausal women; Psoriasis or type 2 diabetes (trans-disease meta-analysis); Psoriasis or type 2 diabetes (trans-disease meta-analysis)(opposite effect); Medication use (drugs used in diabetes); Hemoglobin A1c levels; Weight; Age-related diseases and mortality; Age-related diseases, mortality and associated endophenotypes; Age-related disease endophenotypes; Fasting blood glucose; Glycemic traits (pleiotropy); Serum albumin levels; Peripheral artery disease; Fasting insulin; Waist circumference; Waist-to-hip ratio adjusted for BMI; Body mass index (joint analysis main effects and smoking interaction); Peak insulin response; Schizophrenia vs type 2 diabetes; Proinsulin levels; Hip circumference; Fasting blood glucose (BMI interaction); Fasting blood insulin (BMI interaction); Fasting blood insulin; Clinical laboratory measurements; Body mass index (joint analysis main effects and physical activity interaction); Body mass index in physically active individuals; BMI (adjusted for smoking behaviour); BMI in non-smokers; Metabolic syndrome; Offspring birth weight; Childhood onset type 2 diabetes; Glucosuria (moderate to severe); Glucosuria (mild); Glucosuria; Body fat percentage and type 2 diabetes (pairwise); Body fat percentage and fasting glucose (pairwise); Body mass index and type 2 diabetes (pairwise); Body mass index and fasting glucose (pairwise); Body mass index and systole blood pressure (pairwise); Coronary artery disease; Type ii diabetes; Type 2 diabetes (adjusted for BMI); Mild obesity-related type 2 diabetes; Severe insulin-deficient type 2 diabetes; Mild age-related type 2 diabetes; Fasting glucose adjusted for BMI; Two-hour glucose; Random glucose levels; Ideal cardiovascular health score (clinical and behavioral); Never eat sugar vs no sugar restrictions (UKB data field 6144); Hip index; Waist-hip index; Type 1 diabetes; High myopia; Waist circumference adjusted for body mass index; Ocular disease; Metabolic biomarkers (multivariate analysis); Body fat percentage; Diabetic nephropathy; Albumin levels; Intraocular pressure
285	10:115077602:A:G	rs10787483	3.84766e-09	1	Area STSd anterior	2	rs10787483;rs4918812	rs4918814	NA - RNU7-165P	Neuroticism (MTAG)
286	10:118605505:C:T	rs72831646	3.72216e-08	1	Area p32 prime	1	rs72831646	NA	NA	NA
286	10:118696266:A:T	rs4751614	7.82945e-13	13	Primary Sensory Cortex; Parieto-Occipital Sulcus Area 1; Lateral Area 7A; Area 3a; Area 8Ad; Area 8C; Posterior Insular Area 2; Middle Insular Area; Frontal OPercular Area 3; Perirhinal Ectorhinal Cortex; Area TemporoParietoOcci pital Junction 1; Area FST; Insular Granular Complex	3	rs4751614;rs4752015;rs3781566	rs2257791; rs2531685; rs10510025; rs740600; rs10886017; rs4638225; rs4752018; rs719012; rs11598817; rs4751614; rs1905544; rs7902527; rs1122688; rs11593277; rs10886021; rs12769006; rs10787738; rs10749233	ENO4, SHTN1; SHTN1, ENO4; SHTN1	Brain region volumes; Brain shape (segment 1); Brain morphology (MOSTest); Body mass index; Cortical surface area (MOSTest); Cortical thickness; Vertex-wise cortical thickness; Vertex-wise sulcal depth; Smoking initiation (ever regular vs never regular) (MTAG); Smoking initiation (ever regular vs never regular); Risk-taking behavior (multivariate analysis); Whole brain restricted isotropic diffusion (multivariate analysis); Whole brain restricted directional diffusion (multivariate analysis); Vertex-wise cortical surface area; Whole brain free water diffusion (multivariate analysis); Cortical surface area; Inferior parietal cortex volume; Age of smoking initiation (MTAG); Putamen volume; Subcortical volume (MOSTest); White matter microstructure (fractional anisotropy); Externalizing behaviour (multivariate analysis); Body fat percentage
287	10:120178246:C:T	rs2152535	1.99202e-15	2	Area IntraParietal 2; Area V3CD	2	rs2152535;rs72835443	rs4752158	LINC00867 - NA	Biological sex
288	10:126306964:C:T	rs3824808	8.40391e-25	6	Parieto-Occipital Sulcus Area 1; Area 5m ventral; Area Posterior 24 prime; PreSubiculum; Area IntraParietal 2; Area 31pd	6	rs3824808;rs3802701;rs72842384;rs4962692;rs34501420;rs12251328	rs7095944; rs2061071	LHPP; FAM53B	Asthma; Brain region volumes
289	10:131412659:C:G	rs12266634	2.99959e-14	2	RetroInsular Cortex; PreSubiculum	1	rs12266634	rs4751107; rs1008982; rs2008387	MGMT	Estimated glomerular filtration rate; Creatinine levels; Cystatin C levels; Estimated glomerular filtration rate (creatinine); Anorexia nervosa
290	11:12633091:A:G	rs11022446	6.25254e-09	1	Fusiform Face Complex	1	rs11022446	NA	NA	NA
290	11:12741476:C:G	rs10831899	8.72552e-11	1	Area STGa	2	rs10831899;rs1992334	NA	NA	NA
291	11:19851627:C:T	rs113614148	4.76599e-09	1	Area 52	1	rs113614148	NA	NA	NA
292	11:20326285:G:T	rs11025481	1.16601e-11	1	Primary Sensory Cortex	1	rs11025481	NA	NA	NA
293	11:28608730:C:G	rs4378371	9.59937e-26	2	Area V4t; Area TE1 Middle	1	rs4378371	rs11030380; rs7127383; rs2585817; rs7952220; rs7931440; rs59617050; rs10767735; rs4636654; rs4275621; rs6484385; rs4923556	METTL15 - NA; METTL15 - LINC02758; NA - LINC02758	Alcohol consumption (drinks per week) (MTAG); Cigarettes smoked per day (MTAG); Smoking status (ever vs never smokers); Smoking initiation; Attention deficit hyperactivity disorder (MTAG); Disruptive behavior (multivariate analysis); Smoking cessation (MTAG); Depression (broad); Schizophrenia; Neuropsychiatric disorders; General cognitive ability; Major depressive disorder (MTAG); Cognitive performance (MTAG); Attention deficit hyperactivity disorder or autism spectrum disorder or intelligence (pleiotropy); Attention deficit hyperactivity disorder; Smoking initiation (ever regular vs never regular) (MTAG); Smoking initiation (ever regular vs never regular); Age of smoking initiation (MTAG); Refractive error; Highest math class taken (MTAG)
294	11:29776269:A:T	rs2758703	3.06882e-14	1	Dorsal Transitional Visual Area	1	rs2758703	rs322627; rs322614; rs10835565	LINC02755	Educational attainment; Educational attainment (years of education); Highest math class taken (MTAG); Educational attainment (MTAG); Neuroticism
295	11:30718731:A:G	rs294351	2.6185e-11	2	ParaHippocampal Area 1; Ventral Visual Complex	1	rs294351	NA	NA	NA
296	11:31434104:C:T	rs9971609	3.32948e-17	2	Primary Visual Cortex; Second Visual Area	4	rs9971609;rs3026401;rs628224;rs1806153	rs61879863	DCDC1	White matter microstructure (mode of anisotropy)
297	11:32300458:C:T	rs10767929	3.89326e-08	1	Area 8B Lateral	1	rs10767929	rs10767929; rs12224688	THEM7P	Gut microbiome composition (winter); Uterine fibroids
298	11:47361084:C:T	rs2856653	1.14108e-15	3	Primary Motor Cortex; Area 5m; Area 8Ad	2	rs2856653;rs896817	rs11039183; rs2856653	MADD; MYBPC3	Breast cancer; Medication use (agents acting on the renin-angiotensin system)
298	11:48205775:C:T	rs11039569	1.59343e-08	1	Parieto-Occipital Sulcus Area 1	2	rs11039569;rs896817	rs11602180; rs2727040	PTPRJ; TRIM49B	Sleep duration; Chronic kidney disease; Estimated glomerular filtration rate; Estimated glomerular filtration rate (creatinine)
298	11:49768735:C:G	rs11040506	4.02841e-14	1	Area STGa	1	rs11040506	rs146706984; rs11245604; rs4881702; rs118174209; rs117353933	NA - TRIM51FP; GTF2IP11 - PHKG1P3; GTF2IP11 - NA; LINC02750 - OR4C50P; LINC02750 - NA	Triglyceride levels; Alanine aminotransferase levels; Red blood cell count; Gamma glutamyl transpeptidase; Aspartate aminotransferase levels
299	11:57644334:A:G	rs6591434	8.02747e-23	2	Area 5m; Anterior IntraParietal Area	1	rs6591434	rs10896633; rs11606396; rs10896636; rs11604333; rs576859; rs7129727; rs11607056; rs12790196; rs9420; rs11570190; rs3781885; rs708228; rs12807250; rs7932091; rs7936998; rs7117205; rs6591434; rs2509805; rs78587207; rs685149; rs674094; rs9645687; rs641325	CLP1; CLP1 - ZDHHC5; ZDHHC5; TMX2; SELENOH; CTNND1; CTNND1 - OR5BA1P; OR5BA1P; OR5BA1P - OR5AZ1P	Positive affect; Mean corpuscular volume; Mean corpuscular hemoglobin; Depression; Neuroticism; Depressive symptoms; Neurociticism; General factor of neuroticism; Anxiety; Educational attainment; Well-being spectrum (multivariate analysis); Problematic alcohol use; Autism spectrum disorder or schizophrenia; Schizophrenia; Life satisfaction; Educational attainment (years of education); Highest math class taken (MTAG); Educational attainment (MTAG); Anorexia nervosa, attention-deficit/hyperactivity disorder, autism spectrum disorder, bipolar disorder, major depression, obsessive-compulsive disorder, schizophrenia, or Tourette syndrome (pleiotropy); General cognitive ability; Worry too long after an embarrassing experience; Pulse pressure; Self-reported math ability (MTAG); Self-reported math ability; Highest math class taken; Principal component-derived dietary pattern 3; Red blood cell count; Post-traumatic stress disorder (mental health questionnaire or predicted); Major depressive disorder (MTAG); Major depressive disorder; Systolic blood pressure; Feeling hurt; Neuropsychiatric disorders
300	11:61274790:G:T	rs10792315	5.44665e-09	1	Area 5m ventral	1	rs10792315	rs3802951; rs751984	PPP1R32 - MIR4488; LRRC10B	General cognitive ability; Diastolic blood pressure (cigarette smoking interaction); Systolic blood pressure (cigarette smoking interaction); Diastolic blood pressure; Systolic blood pressure; Mean arterial pressure; Hypertension; Medication use (agents acting on the renin-angiotensin system); Medication use (calcium channel blockers)
301	11:61571348:C:G	rs174548	5.91621e-21	1	RetroSplenial Complex	3	rs174548;rs174572;rs174628	rs174529; rs174530; rs174533; rs174535; rs174536; rs174537; rs102275; rs102274; rs4246215; rs174541; rs174544; rs174545; rs174546; rs174547; rs174548; rs174549; rs174550; rs174551; rs174553; rs174554; rs174555; rs174556; rs174557; rs7394579; rs174559; rs174560; rs174561; rs174562; rs174564; rs28456; rs174566; rs174567; rs174568; rs99780; rs1535; rs174574; rs174576; rs174577; rs174578; rs174580; rs174581; rs174583; rs174584; rs174592; rs174594; rs174601; rs97384	TMEM258, MYRF; MYRF, TMEM258; TMEM258; FADS2, FEN1; FADS2; FADS1, FADS2; FADS2, FADS1; FADS2, FADS1, MIR1908	Low density lipoprotein cholesterol levels; Heel bone mineral density; High density lipoprotein cholesterol levels; Iron status biomarkers (transferrin saturation); Iron status biomarkers (total iron binding capacity); HDL cholesterol; Triglycerides; Total cholesterol levels; Triglyceride levels; Reticulocyte count; Alkylphosphatidylcholine (O-32:2) levels; Phosphatidylinositol (34:1) levels; Lysophosphatidylcholine (18:3) [sn1] levels (b); Lysophosphatidylcholine (22:5) [sn1] (n3) levels/Lysophosphatidylcholine (22:5) [sn2] (n6) levels; Hydroxypalmitoyl sphingomyelin (d18:1/16:0(OH)) levels; Phosphatidylcholine (18:0/20:2, 20:0/18:2) levels; Serum metabolite levels; Serum metabolite ratios in chronic kidney disease; Metabolite levels; Serum total protein level; Phosphatidylcholine-O(40:5)_[M+H]1+/Phosphatidylcholine-P(40:4)_[M+H]1+ levels; Phosphatidylcholine(36:3)_[M+H]1+/Phosphatidylethanolamine(39:3)_[M+H]1+/Phosphatidate(41:4)_[M+NH4]1+ levels; Phosphatidylcholine(36:2)_[M+H]1+/Phosphatidylethanolamine(39:2)_[M+H]1+/Phosphatidate(41:3)_[M+NH4]1+ levels; Phosphatidylcholine(37:4)_[M+H]1+/Phosphatidylethanolamine(40:4)_[M+H]1+/Phosphatidate(42:5)_[M+NH4]1+ levels; Phosphatidylcholine(38:3)_[M+H]1+/Phosphatidylethanolamine(41:3)_[M+H]1+/Phosphatidate(43:4)_[M+NH4]1+ levels; Phosphatidylcholine-O(38:5)_[M+H]1+/Phosphatidylcholine-P(38:4)_[M+H]1+ levels; Phosphatidylcholine(36:3)_[M+OAc]1-/Phosphatidylserine(40:2)_[M-H]1- levels; Phosphatidylinositol(36:0)_[M+OAc]1- levels; Phosphatidylinositol(36:1)_[M+OAc]1- levels; Phosphatidylinositol(36:2)_[M-H]1- levels; Phosphatidylinositol (18:0_20:3) (b) levels; Cholesteryl ester (24:6) levels; Phosphatidylethanolamine(34:2)_[M+H]1+ levels; Phosphatidylcholine(32:0)_[M+H]1+/Phosphatidylethanolamine(35:0)_[M+H]1+/Phosphatidate(37:1)_[M+NH4]1+ levels; Phosphatidylcholine(35:3)_[M+H]1+/Phosphatidylethanolamine(38:3)_[M+H]1+/Phosphatidate(40:4)_[M+NH4]1+ levels; Phosphatidylethanolamine-O(38:6)_[M+H]1+/Phosphatidylcholine-P(35:5)_[M+H]1+ levels; Phosphatidylethanolamine-O(38:4)_[M-H]1-/Phosphatidylcholine-O(35:4)_[M-H]1-/Phosphatidylcholine-P(35:3)_[M-H]1- levels; Phosphatidylcholine-O(36:5)_[M+H]1+/Phosphatidylcholine-P(36:4)_[M+H]1+ levels; Phosphatidylcholine(33:3)_[M+H]1+/Phosphatidylethanolamine(36:3)_[M+H]1+/Phosphatidate(38:4)_[M+NH4]1+ levels; Phosphatidylcholine(35:4)_[M+H]1+/Phosphatidylethanolamine(38:4)_[M+H]1+/Phosphatidate(40:5)_[M+NH4]1+ levels; Phosphatidylcholine-O(36:3)_M+H]1+/Phosphatidylcholine-P(36:2)_M+H]1+ levels; Phosphatidylcholine(33:2)_[M+H]1+/Phosphatidylethanolamine(36:2)_[M+H]1+/Phosphatidate(38:3)_[M+NH4]1+ levels; Phosphatidylcholine(36:5)_[M+OAc]1-/Phosphatidylserine(40:4)_[M-H]1- levels; Phosphatidylcholine(37:4)_[M+H]1+/Phosphatidylethanolamine(40:3)_[M+H]1+ levels; Phosphatidylcholine-O(40:6)_[M+H]1+/Phosphatidylcholine-P(40:5)_[M+H]1+ levels; Phosphatidylcholine(34:2)_[M+H]1+/Phosphatidylethanolamine(37:2)_[M+H]1+/Phosphatidate(39:3)_[M+NH4]1+ levels; Phosphatidylcholine(38:3)_[M+OAc]1-/Phosphatidylserine(42:2)_[M-H]1- levels; Phosphatidylcholine(40:6)_[M+H]1+/Phosphatidylethanolamine(43:6)_[M+H]1+ levels; Phosphatidylcholine(38:4)_[M+H]1+/Phosphatidylethanolamine(41:4)_[M+H]1+ levels; Phosphatidylcholine(38:4)_[M+OAc]1-/Phosphatidylserine(42:3)_[M-H]1- levels; Phosphatidylcholine(38:5)_[M+H]1+/Phosphatidylethanolamine(41:5)_[M+H]1+/Phosphatidate(43:6)_[M+NH4]1+ levels; Phosphatidylcholine(39:6)_[M+OAc]1-/Phosphatidylserine(43:5)_[M-H]1- levels; Phosphatidylcholine(40:4)_[M+OAc]1-/Phosphatidylserine(44:3)_[M-H]1- levels; Phosphatidylcholine(40:5)_[M+H]1+ levels; Phosphatidylcholine(40:5)_[M+OAc]1-/Phosphatidylserine(44:4)_[M-H]1- levels; Phosphatidylinositol(38:4)_[M-H]1- levels; Phosphatidylserine(42:5)_[M+OAc]1- levels; Phosphatidylserine(42:7)_[M+OAc]1- levels; Phosphatidylinositol(36:4)_[M-H]1- levels; Phosphatidylserine(44:6)_[M+OAc]1- levels; Fatty acid(20:4)_[M-H]1- levels; Phosphatidylethanolamine(38:5)_[M-H]1- levels; Phosphatidylglycerol(36:0)_[M-H]1- levels; Phosphatidylglycerol(35:3)_[M-H]1- levels; Phosphatidylglycerol(34:0)_[M-H]1- levels; Fatty acid(22:4)_[M-H]1- levels; Fatty acid(22:5)_[M-H]1- levels; Sphingomyelin(44:9)_[M+H]1- levels; Cholesteryl ester(20:5)_[M+NH4]1+ levels; Phosphatidylcholine(42:4)_[M+OAc]1- levels; Cholesteryl ester(16:0)_[M+NH4]1+ levels; Cholesteryl ester(20:4)_[M+NH4]1+ levels; Cholesteryl ester(18:3)_[M+NH4]1+ levels; Lysophosphatidylcholine(20:4)_[M+H]1+ levels; Phosphatidate(41:2)_[M+H]1+ levels; Phosphatidate(43:6)_[M-H]1- levels; Phosphatidate(34:2)_[M-H]1- levels; Phosphatidate(39:1)_[M+H]1+ levels; Phosphatidate(43:4)_[M-H]1- levels; Phosphatidylinositol-O(36:0)_[M-H]1-/Phosphatidylglycerol(37:0)_[M+OAc]1- levels; Phosphatidylinositol(34:2)_[M-H]1- levels; Triacylglycerol(56:7)_[M+NH4]1+ levels; Triacylglycerol(56:4)_[M+NH4]1+ levels; Triacylglycerol(56:6)_[M+NH4]1+ levels; Triacylglycerol(58:9)_[M+NH4]1+ levels; 1-arachidonoyl-GPE (20:4n6) levels; Hemoglobin levels; Hematocrit; LDL cholesterol levels; Hemoglobin concentration; Red blood cell count; Colorectal cancer or advanced adenoma; Sex hormone-binding globulin levels; Sex hormone-binding globulin levels adjusted for BMI; Lysophosphatidylinositol (20:4) [sn1] levels; Cholesteryl ester (15:0) levels; Dehydrocholesteryl ester (16:0) levels; Diacylglycerol(36:2)_[M+H-H2O]1+ levels; Diacylglycerol(36:3)_[M+H-H2O]1+ levels; Phosphatidylserine(35:2)_[M+OAc]1- levels; Triacylglycerol(54:3)_[M+NH4]1+ levels; Ratio of polyunsaturated fatty acids to monounsaturated fatty acids; Blood metabolite levels; Red blood cell fatty acid levels; Spherical equivalent; Serum metabolite levels (CMS); Chronic inflammatory diseases (ankylosing spondylitis, Crohn's disease, psoriasis, primary sclerosing cholangitis, ulcerative colitis) (pleiotropy); Postprandial docosahexaenoic acid (22:6); Nasal polyps; Trans fatty acid levels; Plasma omega-3 polyunsaturated fatty acid level (eicosapentaenoic acid); Plasma omega-3 polyunsaturated fatty acid levels (docosapentaenoic acid); Asthma; Mean corpuscular volume; Respiratory diseases; Phosphatidylcholine_42:4_[M+OAc]1- levels; Phosphatidylcholine_40:6_[M+H]1+/Phosphatidylethanolamine_43:6_[M+H]1+ levels; Phosphatidylcholine_40:6_[M+OAc]1-/Phosphatidylserine_44:5_[M-H]1- levels; Phosphatidylcholine_40:7_[M+H]1+ levels; Phosphatidylcholine-O_40:6_[M+H]1+/Phosphatidylcholine-P_40:5_[M+H]1+ levels; Phosphatidylcholine_38:3_[M+H]1+/Phosphatidylethanolamine_41:3_[M+H]1+/Phosphatidate_43:4_[M+NH4]1+ levels; Phosphatidylcholine_38:5_[M+H]1+/Phosphatidylethanolamine_41:5_[M+H]1+/Phosphatidate_43:6_[M+NH4]1+ levels; Phosphatidylcholine_38:6_[M+H]1+/Phosphatidylethanolamine_41:6_[M+H]1+ levels; Phosphatidylcholine-O_40:5_[M+H]1+/Phosphatidylcholine-P_40:4_[M+H]1+ levels; Phosphatidylcholine-O_38:5_[M+H]1+/Phosphatidylcholine-P_38:4_[M+H]1+ levels; Glycemic traits (pleiotropy); Asthma (adult onset); Chronic elevation of alanine aminotransferase (cALT) levels; Phosphatidylcholine_36:3_[M+H]1+/Phosphatidylethanolamine_39:3_[M+H]1+/Phosphatidate_41:4_[M+NH4]1+ levels; Phosphatidylcholine_36:2_[M+OAc]1-/Phosphatidylserine_40:1_[M-H]1- levels; Lysoalkylphosphatidylcholine (O-20:1) levels; Lysoalkylphosphatidylcholine (O-22:1) levels; Lysoalkenylphosphatidylcholine (P-16:0) levels; Lysoalkenylphosphatidylcholine (P-18:1) levels; Phosphatidylcholine diacyl C42:4 levels; Lysophosphatidylcholine (17:0) [sn1] levels; Lysoalkylphosphatidylcholine (O-16:0) levels; Lysoalkylphosphatidylcholine (O-18:1) levels; Cholesteryl ester 22:4 levels; Total Lysophosphatidylcholine levels; Total Lysoalkylphosphatidylcholine levels; Total Lysoalkenylphosphatidylcholine levels; Diacylglycerol_38:5_[M+H-H2O]1+ levels; Diacylglycerol_38:6_[M+H-H2O]1+ levels; Eosinophil counts; Phosphatidylcholine_52:4_[M+OAc]1- levels; Phosphatidylcholine_44:5_[M+OAc]1- levels; Phosphatidylcholine-O_36:4_[M+H]1+/Phosphatidylcholine-P_36:3_[M+H]1+ levels; Phosphatidylcholine-O_38:4_[M+H]1+/Phosphatidylcholine-P_38:3_[M+H]1+ levels; Phosphatidylethanolamine_38:4_[M-H]1- levels; Phosphatidylethanolamine_39:4_[M-H]1- levels; Phosphatidylethanolamine-O_36:3_[M-H]1-/Phosphatidylethanolamine-P_36:2_[M-H]1- levels; Phosphatidylethanolamine-O_36:5_[M-H]1-/Phosphatidylethanolamine-P_36:4_[M-H]1- levels; Phosphatidylethanolamine-O_38:3_[M-H]1-/Phosphatidylethanolamine-P_38:2_[M-H]1- levels; Phosphatidylethanolamine-O_38:5_[M-H]1-/Phosphatidylethanolamine-P_38:4_[M-H]1- levels; Phosphatidylethanolamine-O_36:4_[M-H]1-/Phosphatidylethanolamine-P_36:3_[M-H]1- levels; Phosphatidylethanolamine-O_34:3_[M-H]1-/Phosphatidylethanolamine-P_34:2_[M-H]1- levels; Phosphatidylethanolamine_40:6_[M-H]1- levels; Diacylglycerol_38:3_[M+H-H2O]1+ levels; Diacylglycerol_36:3_[M+H-H2O]1+ levels; Phosphatidylethanolamine_38:3_[M-H]1- levels; Phosphatidylethanolamine_38:5_[M-H]1- levels; Phosphatidylethanolamine-O_40:5_[M-H]1-/Phosphatidylethanolamine-P_40:4_[M-H]1- levels; Phosphatidylethanolamine-O_38:6_[M-H]1-/Phosphatidylethanolamine-P_38:5_[M-H]1- levels; Phosphatidylethanolamine-O_40:6_[M-H]1-/Phosphatidylethanolamine-P_40:5_[M-H]1- levels; Diacylglycerol_36:2_[M+H-H2O]1+ levels; Diacylglycerol_38:4_[M+H-H2O]1+ levels; Phosphatidylcholine_37:4_[M+H]1+/Phosphatidylethanolamine_40:4_[M+H]1+/Phosphatidate_42:5_[M+NH4]1+ levels; Phosphatidylcholine_36:5_[M+H]1+/Phosphatidylethanolamine_39:5_[M+H]1+/Phosphatidate_41:6_[M+NH4]1+ levels; Phosphatidylcholine_37:5_[M+H]1+/Phosphatidylethanolamine_40:5_[M+H]1+/Phosphatidate_42:6_[M+NH4]1+ levels; Phosphatidylcholine_38:2_[M+H]1+/Phosphatidylethanolamine_41:2_[M+H]1+ levels; Phosphatidylcholine-O_33:3_[M+H]1+/Phosphatidylcholine-P_33:2_[M+H]1+/Phosphatidylethanolamine-O_36:3_[M+H]1+ levels; Phosphatidylcholine-O_42:6_[M+OAc]1-/Phosphatidylcholine-P_42:5_[M+OAc]1- levels; Phosphatidylcholine-O_44:5_[M+H]1+/Phosphatidylcholine-P_44:4_[M+H]1+ levels; Phosphatidylcholine_37:3_[M+OAc]1-/Phosphatidylserine_41:2_[M-H]1- levels; Phosphatidylcholine_39:6_[M+OAc]1- levels; Phosphatidylcholine_40:4_[M+H]1+/Phosphatidylethanolamine_43:4_[M+H]1+ levels; Phosphatidylcholine_40:5_[M+H]1+ levels; Phosphatidylcholine-O_35:4_[M+OAc]1-/Phosphatidylcholine-P_35:3_[M+OAc]1- levels; Phosphatidylcholine-O_44:5_[M+OAc]1-/Phosphatidylcholine-P_44:4_[M+OAc]1- levels; Sphingomyelin_34:2_[M+H]1+ levels; Sphingomyelin_38:2_[M+H]1+ levels; Phosphatidylserine_40:3_[M+H]1+/Phosphatidylglycerol_40:5_[M+NH4]1+ levels; Phosphatidylserine_40:5_[M+H]1+/Phosphatidylglycerol_40:7_[M+NH4]1+ levels; Phosphatidylserine-P_42:1_[M+H]1+/Phosphatidylglycerol-P_42:6_[M+NH4]1+ levels; Sphingomyelin_36:2_[M+H]1+ levels; Phosphatidylinositol_36:2_[M+H]1+ levels; Phosphatidylinositol_34:2_[M-H]1- levels; Phosphatidylinositol_36:2_[M-H]1- levels; Fatty acid(18:4)_[M-H]1- levels; Phosphatidylglycerol_36:0_[M-H]1- levels; Phosphatidylinositol_35:0_[M-H]1- levels; Phosphatidylinositol_35:2_[M-H]1- levels; Phosphatidylinositol_34:0_[M+H]1+ levels; Phosphatidylinositol_36:3_[M-H]1- levels; Phosphatidylinositol_36:4_[M-H]1- levels; Phosphatidylglycerol_34:0_[M-H]1- levels; Phosphatidylglycerol_35:3_[M-H]1- levels; Phosphatidylinositol_38:0_[M-H]1- levels; Phosphatidylinositol_38:4_[M-H]1- levels; Lysophosphatidylcholine_20:4_[M+H]1+ levels; Fatty acid(22:6)_[M-H]1- levels; Cholesteryl ester_20:3_[M+NH4]1+ levels; Phosphatidylethanolamine_36:2_[M-H]1- levels; Phosphatidylethanolamine_35:2_[M-H]1- levels; Phosphatidylethanolamine_36:3_[M-H]1- levels; Cholesteryl ester_16:0_[M+NH4]1+ levels; Cholesteryl ester_18:2_[M+NH4]1+ levels; Cholesteryl ester_18:3_[M+NH4]1+ levels; Cholesteryl ester_14:0_[M+NH4]1+ levels; Phosphatidylethanolamine_34:0_[M-H]1- levels; Phosphatidylethanolamine_34:2_[M-H]1- levels; Cholesteryl ester_22:6_[M+NH4]1+ levels; Cholesteryl ester_22:5_[M+NH4]1+ levels; Cholesteryl ester_20:5_[M+NH4]1+ levels; Phosphatidylethanolamine_37:2_[M-H]1- levels; Phosphatidylethanolamine_37:3_[M-H]1- levels; Phosphatidylethanolamine_38:2_[M-H]1- levels; Lysophosphatidylethanolamine_22:4_[M-H]1- levels; Lysophosphatidylethanolamine-O_18:1_[M-H]1-/Lysophosphatidylethanolamine-P_18:0_[M-H]1- levels; Phosphatidate_34:2_[M-H]1- levels; Phosphatidylcholine_34:2_[M+H]1+/Phosphatidylethanolamine_37:2_[M+H]1+/Phosphatidate_39:3_[M+NH4]1+ levels; Phosphatidylcholine_35:2_[M+H]1+/Phosphatidylethanolamine_38:2_[M+H]1+/Phosphatidate_40:3_[M+NH4]1+ levels; Phosphatidylcholine_34:4_[M+H]1+/Phosphatidylethanolamine_37:4_[M+H]1+/Phosphatidate_39:5_[M+NH4]1+ levels; Phosphatidylcholine_35:4_[M+H]1+/Phosphatidylethanolamine_38:4_[M+H]1+/Phosphatidate_40:5_[M+NH4]1+ levels; Phosphatidylcholine_35:5_[M+OAc]1-/Phosphatidylserine_39:4_[M-H]1- levels; Lysophosphatidylcholine_22:6_[M+H]1+ levels; Lysophosphatidylcholine-O_16:1_[M+H]1+/Lysophosphatidylcholine-P_16:0_[M+H]1+ levels; Lysophosphatidylethanolamine_20:4_[M-H]1- levels; Lysophosphatidylethanolamine_18:2_[M-H]1- levels; Phosphatidylcholine_31:2_[M+H]1+/Phosphatidylethanolamine_34:2_[M+H]1+/Phosphatidate_36:3_[M+NH4]1+ levels; Phosphatidylcholine_32:0_[M+OAc]1- levels; Phosphatidylcholine_32:0_[M+H]1+/Phosphatidylethanolamine_35:0_[M+H]1+/Phosphatidate_37:1_[M+NH4]1+ levels; Phosphatidylcholine_32:2_[M+H]1+/Phosphatidylethanolamine_35:2_[M+H]1+/Phosphatidate_37:3_[M+NH4]1+ levels; Phosphatidylcholine_34:3_[M+H]1+/Phosphatidylethanolamine_37:3_[M+H]1+/Phosphatidate_39:4_[M+NH4]1+ levels; Phosphatidylcholine_34:2_[M+OAc]1-/Phosphatidylserine_38:1_[M-H]1- levels; Phosphatidylcholine_35:3_[M+H]1+/Phosphatidylethanolamine_38:3_[M+H]1+/Phosphatidate_40:4_[M+NH4]1+ levels; Phosphatidylinositol-O_36:0_[M-H]1- levels; Triacylglycerol_52:6_[M+NH4]1+ levels; Triacylglycerol_56:7_[M+NH4]1+ levels; Triacylglycerol_56:6_[M+NH4]1+ levels; Triacylglycerol_56:5_[M+NH4]1+ levels; Triacylglycerol_54:7_[M+NH4]1+ levels; Triacylglycerol_56:4_[M+NH4]1+ levels; Triacylglycerol_56:8_[M+NH4]1+ levels; Triacylglycerol_58:7_[M+NH4]1+ levels; Triacylglycerol_58:10_[M+NH4]1+ levels; Triacylglycerol_58:8_[M+NH4]1+ levels; Triacylglycerol_58:9_[M+NH4]1+ levels; 1-meadoyl-GPC (20:3n9) levels; Cholesterol to total lipids ratio in very large HDL; Cholesteryl ester (20:5) levels; Phosphatidylcholines (34:4) levels; Phosphatidylcholines (35:4) levels; Phosphatidylcholines (36:4)B levels; Phosphatidylcholines (37:4) levels; Phosphatidylcholines (37:5) levels; Phosphatidylethanolamine (38:4)A levels; Phosphatidylcholines (38:4)A levels; Phosphatidylcholines (38:5)A levels; Phosphatidylcholines (38:5)B levels; Phosphatidylcholines (40:6)A levels; Resting heart rate; Phosphatidylethanolamine-ether levels; Plasma omega-3 polyunsaturated fatty acid levels (alphalinolenic acid); Glycerophospholipid levels; Phosphatidylcholine (18:1_22:6) (a) levels; Phosphatidylethanolamine (18:1_22:6) (a) levels; Phosphatidylcholine diacyl C42:1 levels; Phosphatidylcholine acyl-alkyl C42:5 levels; Phosphatidylcholine diacyl C42:6 levels; Sphingomyeline C18:0 levels; Lysophosphatidylcholine (18:0) [sn2] levels; Sphingomyeline C16:1 levels; Electrocardiogram morphology (amplitude at temporal datapoints); Tyrosine levels; Colorectal cancer; Triglyceride levels x long total sleep time interaction (2df test); Electrocardiographic traits (multivariate); Serum metabolite concentrations in chronic kidney disease; Crohn's disease; Plasma omega-6 polyunsaturated fatty acid levels (gamma-linolenic acid); Sex hormone-binding globulin levels in postmenopausal women; Phosphatidylcholine (34:5) levels; Phosphatidylethanolamine (16:0_18:1) levels; Phosphatidylethanolamine (16:0_18:2) levels; Phosphatidylcholine (16:0_18:0) levels; Phosphatidylcholine (14:0_20:4) levels; Free cholesterol levels; Phosphatidylcholine diacyl C36:2 levels; Lysophosphatidylcholine (22:0) [sn1] levels; Total free cholesterol levels; Total Phosphatidylethanolamine levels; 1-myristoyl-2-eicosapentaenoyl-GPC (14:0/20:5) levels; Linoleoyl-arachidonoyl-glycerol (18:2/20:4) [2] levels; Oleoyl-arachidonoyl-glycerol (18:1/20:4) [2] levels; QT interval; QRS duration; Cholesteryl esters to total lipids ratio in large VLDL; Cholesterol to total lipids ratio in large VLDL; Triglycerides to total lipids ratio in small VLDL; Cholesterol to total lipids ratio in very large VLDL; Free cholesterol to total lipids ratio in very large VLDL; Triglycerides to total lipids ratio in very large VLDL; Triglycerides to total lipids ratio in very small VLDL; Cholesteryl esters to total lipids ratio in medium VLDL; Triglycerides to total lipids ratio in medium VLDL; Cholesteryl esters to total lipids ratio in small VLDL; Cholesterol to total lipids ratio in medium VLDL; Free cholesterol to total lipids ratio in medium VLDL; Phospholipids to total lipids ratio in medium VLDL; Cholesterol to total lipids ratio in small VLDL; Free cholesterol to total lipids ratio in small VLDL; Plasma omega-6 polyunsaturated fatty acid levels (arachidonic acid); Bipolar disorder or major depressive disorder; Palmitoleic acid (16:1n-7) levels; Oleic acid (18:1n-9) levels; Fasting phospholipid levels in very large HDL; Fasting total cholesterol in very large HDL; Fasting free cholesterol in very large HDL; Fasting total lipids in very large HDL; Fasting very large HDL particle concentration; Fasting estimated degree of unsaturation; Postprandial omega-3 fatty acids; Fasting total cholesterol in large HDL; Fasting cholesterol esters in large HDL; Fasting free cholesterol in large HDL; Fasting total lipids in large HDL; Fasting large HDL particle concentration; Postprandial phospholipid levels in very large HDL; Postprandial mean diameter of HDL particles; High light scatter reticulocyte count; Phosphatidylcholine levels; Irritable mood; Metabolic syndrome; Stearic acid (18:0) levels; Phospholipid levels (plasma); Alkylphosphatidylcholine (O-40:5) levels; Alkenylphosphatidylethanolamine (P-16:0/18:2) levels; Alkenylphosphatidylethanolamine (P-16:0/18:3) levels; Alkylphosphatidylethanolamine (O-16:0/20:3) levels; Alkenylphosphatidylethanolamine (P-16:0/18:1) levels; Alkenylphosphatidylethanolamine (P-20:0/20:4) levels; Alkenylphosphatidylethanolamine (P-18:0/18:2) levels; Cholesteryl ester (22:5) (n3) levels; Phosphatidylcholine diacyl C36:6 levels; Phosphatidylcholine diacyl C38:5 levels; Lysoalkylphosphatidylcholine (O-22:0) levels; Lysoalkylphosphatidylcholine (O-24:0) levels; Lysoalkylphosphatidylcholine (O-24:1) levels; Lysoalkylphosphatidylcholine (O-24:2) levels; Lysoalkenylphosphatidylcholine (P-20:0) levels; Cholesteryl ester (22:6) levels; Diacylglycerol (18:1_20:4) levels; Diacylglycerol (18:2_20:4) levels; Phosphatidylcholine acyl-alkyl C42:4 levels; Phosphatidylcholine acyl-alkyl C44:5 levels; Phosphatidylcholine acyl-alkyl C44:6 levels; lysoPhosphatidylcholine acyl C28:0 levels; Phosphatidylcholine diacyl C38:6 levels; Phosphatidylcholine diacyl C40:4 levels; Phosphatidylcholine diacyl C40:6 levels; Phosphatidylcholine diacyl C42:0 levels; Phosphatidylcholine acyl-alkyl C38:0 levels; Lysophosphatidylethanolamine (20:4) [sn1] levels; Phosphatidylcholine diacyl C32:0 levels; Lysoalkylphosphatidylcholine (O-20:0) levels; Phosphatidylcholine diacyl C36:5 levels; Diacylglycerol (18:1_18:3) levels; Phosphatidylcholine acyl-alkyl C38:4 levels; Phosphatidylcholine acyl-alkyl C40:1 levels; Phosphatidylcholine acyl-alkyl C40:5 levels; Phosphatidylcholine acyl-alkyl C40:6 levels; Lysophosphatidylcholine (22:1) [sn1] levels; Triacylglycerol (56:6) [NL-20:4] levels; Triacylglycerol (56:8) [NL-20:4] levels; Phosphatidylcholine_33:2_[M+OAc]1-/Phosphatidylserine_37:1_[M-H]1- levels; Lysophosphatidylcholine-2O_18:0_[M+H]1+ levels; Major depressive disorder; 1-myristoyl-2-arachidonoyl-GPC (14:0/20:4) levels; Lysoalkenylphosphatidylethanolamine (P-20:0) levels; 1-arachidonoyl-gpc (20:4n6) levels; 2-arachidonoyl-GPC (20:4) levels; 1-palmitoyl-2-arachidonoyl-gpc (16:0/20:4n6) levels; 1-(1-enyl-palmitoyl)-2-arachidonoyl-gpc (p-16:0/20:4) levels; Stearoyl-arachidonoyl-glycerol (18:0/20:4) [1] levels; Linoleoyl-arachidonoyl-glycerol (18:2/20:4) [1] levels; Concentration of IDL particles; Cholesteryl ester levels in large LDL; Free cholesterol levels in large LDL; Phospholipid levels in LDL; Total cholines levels; Cholesteryl esters to total lipids ratio in IDL; Free cholesterol levels in IDL; Total lipid levels in large LDL; Free cholesterol levels in LDL; Concentration of LDL particles; Total lipid levels in LDL; Cholesterol levels in IDL; Cholesteryl ester levels in IDL; Cholesterol to total lipids ratio in IDL; Cholesterol levels in large LDL; Cholesteryl ester levels in LDL; Total lipid levels in lipoprotein particles; Total fatty acid levels; Cholesterol to total lipids ratio in very small VLDL; Ratio of saturated fatty acids to total fatty acids; Sphingomyelin levels; Saturated fatty acid levels; Total phospholipid levels in lipoprotein particles; Cholesteryl esters to total lipids ratio in very small VLDL; Clinical LDL cholesterol levels; Apolipoprotein B levels; Polyunsaturated fatty acid levels; Total esterified cholesterol levels; Free cholesterol levels in medium LDL; Cholesterol to total lipids ratio in medium LDL; Cholesteryl ester levels in medium LDL; Phospholipid levels in medium LDL; Phospholipids to total lipids ratio in medium LDL; Free cholesterol levels in medium VLDL; Cholesteryl ester levels in medium VLDL; Remnant cholesterol (non-HDL, non-LDL -cholesterol); Cholesterol levels in small LDL; Concentration of small LDL particles; Total lipid levels in small LDL; Free cholesterol levels in small VLDL; Cholesterol levels in medium LDL; Total lipid levels in medium LDL; Concentration of medium LDL particles; Cholesterol levels in medium VLDL; Total cholesterol minus HDL-C levels; Phosphoglycerides levels; Free cholesterol levels in small LDL; Phospholipid levels in large LDL; Phospholipid levels in small LDL; Lysophosphatidylcholines (22:5) levels; Lysophosphatidylcholines (20:4) levels; LDL cholesterol levels x short total sleep time interaction (2df test); Cholesteryl ester levels; Alkenylphosphatidylethanolamine (P-19:0/20:4) (b) levels; Lysoalkenylphosphatidylcholine (P-18:0) levels; Cholesteryl ester 20:4 levels; Phosphatidylcholine 38:4 levels; Lysophosphatidylcholine 20:4 levels; Fatty acid(20:3)_[M-H]1- levels; Lysophosphatidylethanolamine-P_20:0_[M-H]1- levels; Total lipid levels in IDL; Phospholipid levels in IDL; Free cholesterol to total lipids ratio in large HDL; Cholesterol levels in very small VLDL; Total lipid levels in very small VLDL; Concentration of very small VLDL particles; Phospholipids to total lipids ratio in very large HDL; Free cholesterol levels in very small VLDL; Cholesteryl ester levels in very small VLDL; Phospholipid levels in very small VLDL; Inflammatory bowel disease; Platelet count; Alkenylphosphatidylcholine (P-16:0/16:0) levels; Phosphatidylcholine (17:0_22:6) levels; Phosphatidylethanolamine (16:0_18:3) (b) levels; Phosphatidylcholine (40:8) levels; Alkylphosphatidylcholine (O-16:0/22:6) levels; Phosphatidylethanolamine (17:0_18:1) levels; Alkenylphosphatidylcholine (P-16:0/22:6) levels; Alkenylphosphatidylcholine (P-18:0/22:6) levels; Phosphatidylcholine (16:0_16:0) levels; lysoPhosphatidylcholine acyl C24:0 levels; Phosphatidylcholine (14:0_22:6) levels; Phosphatidylcholine (15:0_22:6) levels; Dehydrocholesteryl ester (22:6) levels; Phosphatidylcholine diacyl C30:0 levels; Lysophosphatidylcholine (22:6) [sn2] levels; Whole brain restricted directional diffusion (multivariate analysis); Sphingomyelin (d18:0/16:0) levels; Sphingomyelin (d18:2/16:0) levels; Phosphatidylcholine (16:0_22:6) levels; Lysophosphatidylcholine_18:2_[M+OAc]1-/Lysophosphatidylserine_22:1_[M-H]1- levels; Lysophosphatidylethanolamine_20:2_[M-H]1- levels; Phosphatidylinositol-O_36:1_[M+H]1+ levels; Oleoyl-linoleoyl-glycerol (18:1/18:2) [1] levels; Oleoyl-linoleoyl-glycerol (18:1/18:2) [2] levels; Alanine aminotransferase levels; Brain morphology (min-P); Type 2 diabetes; Subcortical volume (min-P); Daytime nap; Phosphatidylcholine (18:0_22:6) levels; Phosphatidylcholine acyl-alkyl C30:1 levels; Lysophosphatidylethanolamine (18:1) [sn1] levels; Concentration of large LDL particles; Phosphatidylcholines (36:5)C levels; Monocyte percentage of white cells; Phosphatidylcholine-ether levels; Mean platelet volume; Height; Neutrophil count; Phosphatidylethanolamine (18:0_20:3) (a) levels; Phosphatidylinositol (16:0_20:3) (a) levels; Lysophosphatidylinositol (18:2) [sn2] levels; Phosphatidylcholine(38:6)_[M+H]1+/Phosphatidylethanolamine(41:6)_[M+H]1+ levels; Phosphatidylcholine(40:6)_[M+OAc]1-/Phosphatidylserine(44:5)_[M-H]1- levels; Phosphatidylinositol-O(33:0)_[M-H]1- levels; Triglyceride levels in LDL; Cholesterol levels in large VLDL; Triglyceride levels in large VLDL; Total lipid levels in VLDL; Cholesterol to total lipids ratio in small HDL; Triglyceride levels in medium VLDL; Cholesteryl esters to total lipids ratio in medium HDL; HDL cholesterol levels x short total sleep time interaction (2df test); HDL cholesterol levels x long total sleep time interaction (2df test); Delta-6 desaturase activity; Phosphatidylcholine-O(38:4)_[M+H]1+/Phosphatidylcholine-P(38:3)_[M+H]1+ levels; Phosphatidylethanolamine (15-MHDA_18:2) levels; Alkenylphosphatidylethanolamine (P-18:1/20:4) (a) levels; Phosphatidylcholine (33:2) levels; Phosphatidylethanolamine (17:0_18:2) levels; Phosphatidylcholine diacyl C38:4 levels; Diacylglycerol (18:0_20:4) levels; Phosphatidylcholine-O(36:4)_[M+H]1+/Phosphatidylcholine-P(36:3)_[M+H]1+ levels; Phosphatidylcholine(36:4)_[M+H]1+/Phosphatidylethanolamine(39:4)_[M+H]1+/Phosphatidate(41:5)_[M+NH4]1+ levels; Phosphatidylinositol(36:3)_[M-H]1- levels; Phosphatidylcholine(40:8)_[M+H]1+ levels; Phosphatidate(40:5)_[M+OAc]1-/Phosphatidylglycerol(39:5)_[M-H]1- levels; Phosphatidate(45:6)_[M-H]1- levels; Phosphatidylcholines (40:8) levels; LDL cholesterol; Cholesterol, total; HDL cholesterol levels; Change in serum metabolite levels; Change in serum metabolite levels (CMS); C-reactive protein levels or HDL-cholesterol levels (pleiotropy); C-reactive protein levels or triglyceride levels (pleiotropy); Total triglycerides levels; 1-palmitoyl-2-arachidonoyl-GPC (16:0/20:4n6) levels in elite athletes; Phosphatidylethanolamine (18:1_18:2) levels; Phosphatidylethanolamine (16:0_20:3) levels; Phosphatidylethanolamine (18:1_18:1) levels; Phosphatidylcholine acyl-alkyl C36:4 levels; Phosphatidylcholine diacyl C24:0 levels; Phosphatidylcholine acyl-alkyl C38:5 levels; 1-linoleoylglycerophosphoethanolamine levels; Serum omega-3 polyunsaturated fatty acid concentration in metabolic syndrome; Serum omega-6 to omega-3 polyunsaturated fatty acid ratio in metabolic syndrome; Serum docosahexaenoic fatty acid concentration in metabolic syndrome; Age-related diseases, mortality and associated endophenotypes; Age-related disease endophenotypes; Osteoporosis-related phenotypes (MTAG); Aortic valve stenosis; Plasma omega-6 polyunsaturated fatty acid levels (linoleic acid); Sphingolipid levels; Lipid metabolism phenotypes; Comprehensive strength and appendicular lean mass; Metabolic traits; Non-HDL cholesterol levels; Platelet distribution width; Vitamin C levels; 1-arachidonoyl-GPC (20:4n6) levels in elite athletes; lysoPhosphatidylcholine acyl C18:2 levels; lysoPhosphatidylcholine acyl C20:4 levels; Phosphatidylcholine acyl-alkyl C36:5 levels; Sphingomyeline C20:2 levels; Lysophosphatidylcholine (18:2) [sn1] levels; 1-stearoyl-2-arachidonoyl-GPC (18:0/20:4) levels in elite athletes; Hydroxysphingomyeline C22:2 levels; Phosphatidylcholine diacyl C34:4 levels; Phosphatidylcholine diacyl C36:4 levels; Phosphatidylcholine acyl-alkyl C38:6 levels; Phosphatidylcholine acyl-alkyl C40:3 levels; Stearoyl-arachidonoyl-glycerol (18:0/20:4) [1] levels in elite athletes; 1-arachidonoylglycerophosphocholine levels (Biocrates platform); 1-arachidonoylglycerophosphocholine levels (Metabolon platform); Arachidonate (20:4n6) levels; Degree of unsaturation; Other polyunsaturated fatty acid levels than 18:2; Ratio of bis-allylic bonds to double bonds in lipids; Blood metabolite ratios; Youthful appearance (self-reported); Sum eosinophil basophil counts; Plasma omega-6 polyunsaturated fatty acid levels (dihomo-gamma-linolenic acid); Hematology traits; Cis-5,8,11,14,17-eicosapentaenoic acid (C20:5n3) levels in coronary artery disease; White blood cell count; PCSK9 levels; Phosphatidylethanolamine (18:0_18:1) levels; Alkenylphosphatidylethanolamine (P-18:1/18:1) levels; Alkenylphosphatidylethanolamine (P-18:1/18:1) (b) levels; Phosphatidylcholine (33:1) levels; Alkenylphosphatidylethanolamine (P-18:0/18:3) levels; Alkenylphosphatidylcholine (P-16:0/18:3) levels; Alkenylphosphatidylethanolamine (P-18:0/18:1) levels; Phosphatidylinositol (18:0_18:1) levels; Phosphatidylcholine diacyl C34:3 levels; Total Phosphatidylinositol levels; Diacylglycerol_34:2_[M+H-H2O]1+ levels; Phosphatidylserine-O_42:6_[M+H]1+ levels; 1-oleoyl-2-docosahexaenoyl-GPE (18:1/22:6) levels; 1-palmitoleoyl-2-linolenoyl-GPC (16:1/18:3) levels; 1-pentadecanoyl-2-arachidonoyl-GPC (15:0/20:4) levels; 1-adrenoyl-GPC (22:4) levels; Sphingomyelin (d18:1/18:1, d18:2/18:0) levels; Hemoglobin A1c levels; Hemoglobin; Phosphatidylcholines (36:3)B levels; Serum creatinine levels; Laryngeal squamous cell carcinoma; Fatty acid desaturase activity (serum); Fatty acid desaturase activity (adipose tissue); Heart rate; Mean corpuscular hemoglobin concentration; Phosphatidylethanolamine (15-MHDA_18:1) levels; Alkenylphosphatidylethanolamine (P-18:1/20:3) (a) levels; Phosphatidylcholine (15:0_20:3) levels; Platelet-to-lymphocyte ratio; 1-palmitoyl-2-linoleoyl-GPI (16:0/18:2) levels; 1-stearoyl-2-linoleoyl-GPI (18:0/18:2) levels; 1-palmitoyl-2-oleoyl-GPI (16:0/18:1) levels; 1-oleoyl-2-linoleoyl-GPE (18:1/18:2) levels; 1-palmitoyl-2-linoleoyl-GPE (16:0/18:2) levels; Citrate levels; Plasma omega-6 polyunsaturated fatty acid levels (adrenic acid); Fasting glucose; Fasting blood glucose (BMI interaction); Fasting blood glucose; Homeostasis model assessment of beta-cell function; Phosphatidylcholine (17:1_18:2) levels; 1-(1-enyl-palmitoyl)-2-arachidonoyl-GPC (P-16:0/20:4) levels in elite athletes; Phosphatidylcholine acyl-alkyl C34:2 levels; Phosphatidylcholine acyl-alkyl C36:2 levels; Phosphatidylcholine acyl-alkyl C36:3 levels; Phosphatidylcholine diacyl C32:2 levels; Phosphatidylcholine acyl-alkyl C38:2 levels; Phosphatidylcholine (17:0_18:2) levels; Phosphatidylcholines (38:4)B levels; Triglyceride levels x short total sleep time interaction (2df test); Triacylglycerol 56:6 levels; Alanine transaminase levels; Eicosapentaenoate (EPA; 20:5n3) levels; 1-stearoyl-2-adrenoyl-GPC (18:0/22:4) levels; Phosphatidylcholine (16:0/22:5n3, 18:1/20:4) levels; 1-palmitoyl-2-eicosapentaenoyl-GPC (16:0/20:5) levels; 1-palmitoyl-2-stearoyl-gpc (16:0/18:0) levels; Phosphatidylcholine (18:0/20:5, 16:0/22:5n6) levels; Eicosapentaenoylcholine levels; 1-eicosapentaenoyl-GPE (20:5) levels; 1-eicosapentaenoyl-GPC (20:5) levels; Docosapentaenoate (n3 DPA; 22:5n3) levels; Stearidonate (18:4n3) levels; 1-docosapentaenoyl-GPC (22:5n3) levels; Diacylglycerol (16:0_20:4) levels; Diacylglycerol (16:0_22:5) levels; Diacylglycerol (16:0_22:6) levels; Lysophosphatidylcholine (20:5) [sn1] levels; Lysophosphatidylcholine (20:5) [sn2] levels; Triacylglycerol (54:3) [NL-18:1] levels; 1-linoleoyl-GPE (18:2) levels; Total lipid levels in large VLDL; Concentration of large VLDL particles; Free cholesterol levels in large VLDL; Average diameter for VLDL particles; Total lipid levels in very large VLDL; Concentration of very large VLDL particles; Cholesterol levels in chylomicrons and extremely large VLDL; Total lipid levels in chylomicrons and extremely large VLDL; Concentration of chylomicrons and extremely large VLDL particles; Free cholesterol levels in very large VLDL; Free cholesterol levels in chylomicrons and extremely large VLDL; Cholesteryl ester levels in chylomicrons and extremely large VLDL; Cholesteryl esters to total lipids ratio in small LDL; Phospholipid levels in large VLDL; Phospholipids to total lipids ratio in small LDL; Cholesteryl ester (20:4) levels; Phosphatidylcholine (16:0_18:2) levels; 1-palmitoyl-2-meadoyl-GPC (16:0/20:3n9) levels; Free cholesterol to total lipids ratio in large LDL; Triglycerides to total lipids ratio in very large HDL; Cholesteryl esters to total lipids ratio in very large VLDL; Triglyceride levels in very large VLDL; Free cholesterol to total lipids ratio in medium LDL; Cholesterol to total lipids ratio in large HDL; Phospholipids to total lipids ratio in large HDL; Sum neutrophil eosinophil counts; Granulocyte count; Myeloid white cell count; Sphingomyeline C18:1 levels; Sphingomyeline C16:0 levels; Lysophosp
atidylcholine (22:6) [sn1] levels; Phosphatidylcholine diacyl C36:3 levels; 1	2-dilinoleoyl-GPC (18:2/18:2) levels; 1-linoleoyl-2-linolenoyl-GPC (18:2/18:3) levels; Adrenate (22:4n6) levels; Cholesteryl ester levels in very large VLDL; Granulocyte percentage of myeloid white cells; Breast milk fatty acid composition (maternal genotype effect); Breast milk fatty acid composition (infant genotype effect); Phosphatidylcholine (18:1_20:3) levels; Alkylphosphatidylcholine (O-16:0/20:3) levels; Phosphatidylcholine (16:0_20:3) (a) levels; Lysophosphatidylinositol (18:0) [sn1] levels; Lysophosphatidylinositol (18:2) [sn1] levels; Dehydrocholesteryl ester (18:2) levels; Cholesteryl ester (20:2) levels; Fasting glucose adjusted for BMI; Total Phosphatidylcholine levels; 1-palmitoyl-2-dihomo-linolenoyl-GPE (16:0/20:3) levels; 1-linoleoyl-GPI (18:2) levels; 1-stearoyl-2-oleoyl-GPE (18:0/18:1) levels; 1-linolenoyl-GPE (18:3) levels; Free cholesterol to total lipids ratio in chylomicrons and extremely large VLDL; Red cell distribution width; Phosphatidylcholine (18:0_20:4) levels; Fasting mean diameter of HDL particles; Mean spheric corpuscular volume; Alkenylphosphatidylethanolamine (P-16:0/20:3) (a) levels; Alkenylphosphatidylethanolamine (P-18:1/20:3) (b) levels; Alkenylphosphatidylcholine (P-36:3) levels; Phosphatidylcholine acyl-alkyl C38:3 levels; Glycated hemoglobin levels; Very low density lipoprotein cholesterol levels; Phosphatidylinositol levels; Sleep duration; Alkylphosphatidylethanolamine (O-34:1) levels; Alkenylphosphatidylethanolamine (P-18:1/18:3) levels; Phosphatidylcholine (39:5) (a) levels; Phosphatidylinositol (16:0_16:1) levels; Oxidized cholesteryl ester (18:2) [+O] levels; Lysoalkylphosphatidylcholine (O-18:0) levels; Phosphatidylcholine 36:3 levels; Sphingomyelin (d18:1/20:1	d18:2/20:0) levels; Phosphatidylcholines (38:4)C levels; Phosphatidylcholines (38:6)A levels; Serum alkaline phosphatase levels; Phosphatidylinositol (18:0_20:3) (a) levels; Lysophosphatidylethanolamine (18:1) [sn2] levels; Phosphatidylcholine (18:1_18:2) levels; Phosphatidylcholine (18:1_18:1) levels; Phosphatidylcholine (18:2_18:2) levels; Phosphatidylcholine (18:0_18:2) levels; Alkylphosphatidylcholine (O-18:1/18:1) levels; Alkylphosphatidylcholine (O-34:1) levels; Alkylphosphatidylcholine (O-18:0/18:2) levels; Lysophosphatidylcholine (18:0) [sn1] levels; Cholesteryl ester (18:2) levels; Phosphatidylserine (38:3) levels; Pulse pressure; Triacylglyceride levels; Phosphatidylethanolamine (16:0_16:1) levels; Phosphatidylcholine (20:0_20:4) levels; Phosphatidylethanolamine (16:1_18:2) levels; Alkylphosphatidylethanolamine (O-16:0/18:2) levels; Alkylphosphatidylethanolamine (O-18:1/18:2) levels; Alkenylphosphatidylethanolamine (P-18:1/18:1) (a) levels; Alkenylphosphatidylethanolamine (P-18:1/18:2) (a) levels; Phosphatidylcholine (32:2) levels; Phosphatidylcholine (35:5) levels; Phosphatidylcholine (38:5) (b) levels; Phosphatidylethanolamine (16:0_18:3) (a) levels; Alkylphosphatidylcholine (O-18:1/18:2) levels; Alkylphosphatidylcholine (O-34:2) levels; Alkenylphosphatidylcholine (P-16:0/20:4) levels; Alkenylphosphatidylcholine (P-18:0/20:4) levels; Alkenylphosphatidylcholine (P-20:0/20:4) levels; Cholesteryl ester (22:4) levels; Phosphatidylcholine (16:0_18:3) (a) levels; Phosphatidylinositol (18:0_20:2) levels; Cholesteryl ester (22:5) (n6) levels; lysoPhosphatidylcholine acyl C26:1 levels; Phosphatidylcholine acyl-alkyl C42:2 levels; Phosphatidylcholine acyl-alkyl C42:3 levels; Phosphatidylcholine (15:0_20:4) levels; Phosphatidylcholine (15-MHDA_18:2) levels; Dehydrocholesteryl ester (20:5) levels; Dehydrocholesteryl ester (20:4) levels; Lysophosphatidylcholine (18:3) [sn2] levels (a); Lysophosphatidylcholine (20:2) [sn1] levels; Lysophosphatidylcholine (20:2) [sn2] levels; Lysophosphatidylethanolamine (18:2) [sn2] levels; Lysophosphatidylcholine (20:4) [sn2] levels; Lysophosphatidylethanolamine (18:2) [sn1] levels; Phosphatidylcholine (17:0_20:4) levels; Phosphatidylcholine 38:2 levels; Phosphatidylcholine 34:4 levels; Triacylglycerol 54:9 levels; Phosphatidylcholine 36:4 levels; Diacylglycerol 38:5 levels; Phosphatidylcholine (16:0_20:5) levels; Phosphatidylcholine (16:1_18:2) levels; Liver enzyme levels (alkaline phosphatase); Metabolite peak levels (QI6523); Metabolite peak levels (QI6693); Metabolite peak levels (QI6703); Metabolite peak levels (QI6721); DG(38:5) levels; Phosphatidylcholine (O-18:1/20:4	O-16:0/22:5n3) levels; Metabolite peak levels (QI15965); Metabolite peak levels (QI261); 1-(1-enyl-stearoyl)-2-arachidonoyl-GPC (p-18:0/20:4) levels; Metabolite peak levels (QI15536); Metabolite peak levels (QI9489); 1-palmityl-2-arachidonoyl-GPC (o-16:0/20:4) levels; Oleoyl-arachidonoyl-glycerol (18:1/20:4) [1] levels; 1-stearoyl-2-arachidonoyl-gpc (18:0/20:4) levels; Linoleic acid levels; Free cholesterol to total lipids ratio in IDL; Free cholesterol to total lipids ratio in very small VLDL; Monounsaturated fatty acid levels; Ratio of polyunsaturated fatty acids to total fatty acids; LDL cholesterol levels x long total sleep time interaction (2df test); Bipolar disorder; Lysophosphatidylcholine levels; Lysophosphatidylethanolamine levels; Crohn's disease vs rheumatoid arthritis (ordinary least squares (OLS)); Alkenylphosphatidylethanolamine (P-18:1/18:2) (b) levels; Lysophosphatidylcholine (18:3) [sn1] (a) levels/Lysophosphatidylcholine (18:3) [sn2] (b) levels; Appendicular lean mass; Sphingomyelin (d18:2/24:1	d18:1/24:2) levels; 1-stearoyl-2-oleoyl-GPI (18:0/18:1) levels; 1-arachidonoyl-GPI (20:4) levels; Apolipoprotein A1 levels; Postprandial estimated degree of unsaturation; Delta-5 desaturase activity response to n3-polyunsaturated fat supplement; HDL cholesterol levels x alcohol consumption (drinkers vs non-drinkers) interaction (2df); Triglyceride levels x alcohol consumption (drinkers vs non-drinkers) interaction (2df); LDL cholesterol levels x alcohol consumption (drinkers vs non-drinkers) interaction (2df); Triglyceride levels in current drinkers; LDL cholesterol levels x alcohol consumption (regular vs non-regular drinkers) interaction (2df); HDL cholesterol levels x alcohol consumption (regular vs non-regular drinkers) interaction (2df); LDL cholesterol levels in current drinkers; HDL cholesterol levels in current drinkers; Triglyceride levels x alcohol consumption (regular vs non-regular drinkers) interaction (2df); Aspartate aminotransferase platelet ratio index in high alcohol intake; Phosphatidylcholine (38:2) levels; Lysophosphatidylcholine (22:4) [sn2] levels; 1-stearoyl-2-meadoyl-GPC (18:0/20:3n9) levels; Free cholesterol levels in HDL; Free cholesterol to total lipids ratio in medium HDL; Gallstone disease; Lysophosphatidylcholine (20:4) [sn1] levels; Phosphatidylcholine (15-MHDA_18:1) levels; Phosphatidylcholine (16:0_20:4) levels; 1-linoleoyl-2-arachidonoyl-GPC (18:2/20:4n6) levels; Cholelithiasis; Fasting linoleic acid (18:2); LDL cholesterol x physical activity interaction (2df test); Postprandial linoleic acid (18:2); Brain morphology (MOSTest); Vertex-wise cortical thickness; Alkenylphosphatidylethanolamine (P-19:0/20:4) (a) levels; Phosphatidylinositol (15-MHDA_20:4) levels/Phosphatidylinositol (17:0_20:4) levels; Phosphatidylinositol (16:0_20:4) levels; Phosphatidylinositol (18:1_18:2) levels; Phosphatidylinositol (36:2) levels; Lysophosphatidylcholine (18:2) [sn2] levels; Phosphatidylinositol (18:0_20:4) levels; Cortical thickness; 1-dihomo-linoleoyl-GPC (20:2) levels; Fasting phospholipid levels in large HDL; Fasting docosahexaenoic acid (22:6); Fasting omega-3 fatty acids; Alkylphosphatidylcholine (O-16:0/20:4) levels; Alkylphosphatidylcholine (O-18:0/20:4) levels; Phosphatidylcholine diacyl C38:0 levels; Phosphatidylcholine (15-MHDA_20:4) levels; Cholesteryl ester (16:0) levels; Lysophosphatidylethanolamine (20:4) [sn2] levels; Phosphatidylcholines (36:5)B levels; Phosphatidylcholines (39:4) levels; Phosphatidylethanolamine levels; Balding type 1; Response to statin therapy; Alkenylphosphatidylcholine (P-15:0/20:4) (a) levels; Alkenylphosphatidylcholine (P-15:0/20:4) (b) levels; Phosphatidylethanolamine (18:0_18:2) levels; Phosphatidylcholine (18:0_22:4) levels; Phosphatidylcholine (18:0_22:5) (n3) levels/Phosphatidylcholine (20:1_20:4) levels; Alkylphosphatidylethanolamine (O-18:0/20:4) levels; Phosphatidylcholine (36:6) (a) levels; Alkenylphosphatidylethanolamine (P-18:0/20:4) levels; Alkenylphosphatidylcholine (P-16:0/20:5) levels; Alkenylphosphatidylethanolamine (P-16:0/20:4) levels; Alkenylphosphatidylethanolamine (P-17:0/20:4) (a) levels; Alkenylphosphatidylethanolamine (P-17:0/20:4) (b) levels; Phosphatidylinositol (15-MHDA_18:2) levels/Phosphatidylinositol (17:0_18:2) levels; Ceramide (d18:1/24:1) levels; Diacylglycerol (18:1_20:3) levels; Lysophosphatidylcholine (22:4) [sn1] levels; Phosphatidylcholine (16:0_20:3) (b) levels; Triacylglycerol 56:10 levels; Cholesteryl ester_15:0_[M+NH4]1+ levels; 2-linoleoyl-GPE (18:2) levels; C-reactive protein levels or LDL-cholesterol levels (pleiotropy); Plateletcrit; 1-palmitoyl-2-linoleoyl-GPE (16:0/18:2) levels in elite athletes; 1-oleoyl-2-linoleoyl-GPE (18:1/18:2) levels in elite athletes; Lysophosphatidylinositol (20:4) [sn2] levels; Lysophosphatidylcholine (24:0) [sn1] levels; Lysophosphatidylcholine (24:0) [sn2] levels; Lysophosphatidylcholine (26:0) [sn1] levels; Lysophosphatidylcholine (26:0) [sn2] levels; Sphingomyelin (d18:2/20:0) levels; Sphingomyelin (d18:2/22:0) levels; Sphingomyelin (d18:2/24:0) levels; Alkenylphosphatidylcholine (P-16:0/18:0) levels; Total Alkylphosphatidylcholine levels; Total lipid levels in HDL; Phospholipid levels in HDL; Phospholipids to total lipids ratio in large VLDL; Total bilirubin levels; Alkenylphosphatidylethanolamine (P-20:1/20:4) levels; Alkenylphosphatidylcholine (P-38:5) (a) levels; lysoPhosphatidylcholine acyl C18:0 levels; Phosphatidylcholine diacyl C34:2 levels; Cholesterol to total lipids ratio in large LDL; Free cholesterol to total lipids ratio in large VLDL; Cholesteryl ester levels in large HDL; Total lipid levels in large HDL; Phospholipids to total lipids ratio in chylomicrons and extremely large VLDL; Cholesterol levels in large HDL; Phospholipid levels in large HDL; Iron status biomarkers (transferrin levels); P wave duration; Alkylphosphatidylcholine (O-38:5) levels; Alkenylphosphatidylcholine (P-17:0/20:4) (a) levels; Alkenylphosphatidylcholine (P-17:0/20:4) (b) levels; Alkenylphosphatidylcholine (P-18:0/22:5) levels; Cholesteryl ester (24:4) levels; Total Alkenylphosphatidylcholine levels; Free cholesterol levels in medium HDL; Concentration of medium HDL particles; Phosphatidylcholine (38:6) (a) levels; Phosphatidylcholine diacyl C40:5 levels; Phosphatidylcholine diacyl C26:0 levels; Triacylglycerol 56:9 levels; Concentration of HDL particles; Cholesteryl ester levels in HDL; Total concentration of lipoprotein particles; Phospholipids to total lipids ratio in very small VLDL; Cholesterol levels in medium HDL; Cholesteryl ester levels in medium HDL; Phosphatidylethanolamine (18:0_20:4) levels; Phosphatidylinositol (18:0_22:5) (n6) levels; Sphingomyelin (d18:2/18:0) levels; Cholesterol to total lipids ratio in medium HDL; Triglyceride levels in HDL; Triglycerides to total lipids ratio in IDL; Triglycerides to total lipids ratio in large HDL; Triglycerides to total lipids ratio in large LDL; Triglyceride levels in small VLDL; Cholesterol levels in very large VLDL; Ratio of triglycerides to phosphoglycerides; Triglyceride levels in VLDL; Phospholipid levels in very large VLDL; Triglyceride levels in very small VLDL; Phospholipid levels in chylomicrons and extremely large VLDL; Triglyceride levels in chylomicrons and extremely large VLDL; Phospholipids to total lipids ratio in medium HDL; Triglycerides to total lipids ratio in medium LDL; Triglyceride levels in medium LDL; Triglyceride levels in small HDL; Triglycerides to total lipids ratio in small HDL; Free cholesterol to total lipids ratio in small LDL; Triglyceride levels in medium HDL; Triglycerides to total lipids ratio in medium HDL; Triglycerides to total lipids ratio in small LDL; Triglyceride levels in small LDL; Male-pattern baldness; Phosphatidylcholine (38:5) (a) levels; Phosphatidylcholine (38:7) (c) levels; Phosphatidylcholine (39:5) (b) levels; Cholesteryl ester (20:1) levels; Phosphatidylcholine (16:1_20:4) levels; 1-palmitoyl-2-linoleoyl-gpc (16:0/18:2) levels; 1-oleoyl-2-eicosapentaenoyl-GPC (18:1/20:5) levels; 1-stearoyl-2-linoleoyl-gpc (18:0/18:2) levels; Arachidonoylcholine levels; 1-pentadecanoyl-2-linoleoyl-GPC (15:0/18:2) levels; 1-margaroyl-2-linoleoyl-GPC (17:0/18:2) levels; Phospholipids to total lipids ratio in small VLDL; Nonatopic asthma; Adult onset asthma or fasting glucose levels; Nonatopic asthma or fasting glucose levels; Diacylglycerol 38:4 levels; Postprandial phospholipid levels in IDL; Adult onset asthma or type 2 diabetes; Nonatopic asthma or type 2 diabetes; Phosphatidylcholine (18:2_20:5) levels; Alkenylphosphatidylcholine (P-38:5) (b) levels; Alkenylphosphatidylethanolamine (P-18:1/20:4) (b) levels; Phosphatidylcholine (33:0) (b) levels; Cholesteryl ester (18:3) levels; Sphingomyelin (d18:2/23:0) levels; Total Cholesteryl ester levels; Nisinate (24:6n3) levels; Cholesteryl esters to total lipids ratio in large HDL; Triglycerides (56:9) levels; Triglycerides (58:9) levels; Postprandial free cholesterol in large LDL; Postprandial free cholesterol in IDL; Anorexia nervosa	attention-deficit/hyperactivity disorder	autism spectrum disorder	bipolar disorder	major depression	obsessive-compulsive disorder	schizophrenia
302	11:68340312:C:T	rs73504493	2.81993e-08	1	Middle Temporal Area	1	rs73504493	rs2510372	PPP6R3 - GAL	Serum metabolite levels
303	11:71840144:A:G	rs76440758	3.93457e-09	1	Auditory 5 Complex	1	rs76440758	NA	NA	NA
304	11:73509274:C:G	rs12285303	3.51097e-18	1	Third Visual Area	5	rs12285303;rs11235961;rs2200614;rs11235826;rs72974828	rs1723832	MRPL48	Cortical thickness
304	11:73678945:C:T	rs4944871	1.80972e-11	2	Third Visual Area; Area STSv posterior	4	rs4944871;rs2200614;rs11235826;rs11235961	NA	NA	NA
305	11:77864023:C:T	rs1263726	2.71349e-11	2	Parieto-Occipital Sulcus Area 1; Area PGp	1	rs1263726	NA	NA	NA
306	11:90418884:A:G	rs12574847	2.27446e-08	1	Lateral Belt Complex	2	rs12574847;rs535467	rs11019128; rs7948975; rs1792602	DISC1FP1	Highest math class taken (MTAG); Educational attainment; Educational attainment (years of education); Alzheimer's disease or educational attainment (pleiotropy)
307	11:91958224:A:G	rs6483170	2.54357e-16	3	Primary Visual Cortex; PreCuneus Visual Area; Orbital Frontal Complex	2	rs6483170;rs1379802	NA	NA	NA
308	11:96029536:C:T	rs116119044	4.69081e-08	1	Area IFSa	1	rs116119044	NA	NA	NA
309	11:104458757:C:T	rs2513198	2.27898e-11	1	ParaHippocampal Area 3	1	rs2513198	rs10895702	LINC02552	Educational attainment (years of education); Educational attainment
310	11:110962880:A:G	rs167684	2.09973e-09	11	Area 47l (47 lateral); RetroInsular Cortex; Area PFcm; Middle Insular Area; Entorhinal Cortex; PreSubiculum; ProStriate Area; Area TE1 posterior; VentroMedial Visual Area 3; Area Frontal Opercular 5; Area posterior 10p	1	rs167684	rs321403; rs321404; rs321406; rs11213729; rs7123402; rs574760; rs167684	RNA5SP350 - LINC02550; LINC02550	Cortical volume; Brain region volumes; Whole brain restricted isotropic diffusion (multivariate analysis); Whole brain free water diffusion (multivariate analysis); Brain morphology (MOSTest); Subcortical volume (MOSTest); Whole brain restricted directional diffusion (multivariate analysis); Cortical surface area; Vertex-wise sulcal depth; Brain morphology (min-P); Subcortical volume (min-P); aparc-a2009s lh volume S-circular-insula-sup; Vertex-wise cortical thickness; Cortical thickness; Medial thalamic nuclei volume
311	11:112554989:C:G	rs10750006	3.56543e-11	2	Area 11l; Area anterior 32 prime	2	rs10750006;rs17495657	NA	NA	NA
312	11:112996454:A:G	rs2012801	6.11769e-20	1	Area TF	5	rs2012801;rs4936263;rs10891487;rs10891499;rs17114757	rs12224032; rs1273044	NCAM1	Schizophrenia; Blood protein levels; Serum levels of protein NCAM1
312	11:113204266:C:T	rs11214577	8.76456e-18	1	Hippocampus	1	rs11214577	rs11214596; rs2734849	ANKK1	Well-being spectrum (multivariate analysis); Life satisfaction; Leisure sedentary behaviour (computer use)
313	11:130452805:A:C	rs11222186	1.15075e-14	3	Dorsal Area 24d; Area 8BM; Area Lateral Occipital 3	1	rs11222186	rs11600573	BAK1P2 - MIR8052	Vertex-wise cortical surface area
314	11:131381054:C:T	rs407056	5.71865e-15	1	Area 52	1	rs407056	NA	NA	NA
315	11:131784282:C:T	rs554123	1.61984e-10	12	Parieto-Occipital Sulcus Area 2; Seventh Visual Area; IntraParietal Sulcus Area 1; Fusiform Face Complex; Middle Temporal Area; PreCuneus Visual Area; Area 31p ventral; Lateral Area 7A; Medial Area 7A; Area Lateral IntraParietal ventral; Ventral IntraParietal Complex; Area IntraParietal 0	1	rs554123	NA	NA	NA
316	11:133825855:A:G	rs12273435	8.79342e-15	1	Area TemporoParietoOcci pital Junction 1	1	rs12273435	rs12273435	IGSF9B	Educational attainment (MTAG); Educational attainment (years of education); Cognitive performance (MTAG); Externalizing behaviour (multivariate analysis); Insomnia; Educational attainment
316	11:133834104:C:T	rs612823	5.57584e-19	1	Area 8B Lateral	2	rs612823;rs73036062	NA	NA	NA
317	11:134245284:C:T	rs9783402	2.87416e-12	1	Area PGp	1	rs9783402	NA	NA	NA
318	12:5906139:A:G	rs3782652	2.11217e-09	11	Primary Visual Cortex; Third Visual Area; Primary Sensory Cortex; Area 5L; Area 1; Dorsal area 6; Area OP2-3/VS; Anterior IntraParietal Area; Area V3CD; Insular Granular Complex; Lateral Belt Complex	1	rs3782652	rs3782652; rs3782655; rs3782656; rs2277403; rs7311862	ANO2	Brain region volumes; Brain morphology (MOSTest); Vertex-wise cortical surface area; Whole brain restricted directional diffusion (multivariate analysis); Cortical thickness; Vertex-wise cortical thickness; Brain shape (segment 1); Whole brain free water diffusion (multivariate analysis); Vertex-wise sulcal depth; Whole brain restricted isotropic diffusion (multivariate analysis); Cortical surface area
319	12:11939528:A:G	rs10491990	3.10209e-11	1	Area 9 anterior	1	rs10491990	NA	NA	NA
320	12:13395812:C:T	rs10845722	4.89546e-08	1	Area STSv posterior	1	rs10845722	NA	NA	NA
321	12:24107597:A:C	rs7314326	1.05616e-17	2	Area PFcm; Area TE1 posterior	3	rs7314326;rs3899208;rs7297174	rs7314326	SOX5	Schizophrenia
321	12:24164088:A:C	rs12311849	1.05532e-27	3	Primary Visual Cortex; IntraParietal Sulcus Area 1; Area 45	7	rs12311849;rs6487370;rs3899208;rs10842268;rs10734732;rs17487383;rs10842255	rs11047209	SOX5	Externalizing behaviour (multivariate analysis)
321	12:24245580:G:T	rs12322120	7.83662e-18	4	Area 6m anterior; Area PF opercular; ParaHippocampal Area 2; Para-Insular Area	4	rs12322120;rs10842255;rs12312384;rs10842268	NA	NA	NA
322	12:56865056:C:G	rs2638315	1.16545e-15	2	Area 33 prime; Area 31pd	1	rs2638315	rs2939302; rs7298123; rs2933243; rs73114872; rs7302925; rs2657880; rs2638315; rs2657879; rs2638314; rs2933235	MIP; SPRYD4; GLS2, SPRYD4; SPRYD4, GLS2; RBMS2	Serum metabolite levels; Glutamine levels; Isoleucine levels; Principal component-derived dietary pattern 31; Albumin levels; Alanine levels; Histidine levels; Serum albumin levels; Total bilirubin levels; Postprandial glutamine; Blood urea nitrogen levels; Plasma free amino acid levels (adjusted for twenty other PFAAs); Plasma free amino acid levels (adjusted for one other PFAA); Plasma free amino acid levels; Fasting glutamine; Triglycerides; Metabolite levels; Lysine levels; Tyrosine levels; C-reactive protein levels; Valine levels; Leucine levels; Blood metabolite levels; Serum metabolite levels (CMS); Amino acid levels; Metabolic traits; Urate levels; Threonine levels; Fasting glucose; Total concentration of branched-chain amino acids (leucine + isoleucine + valine); Glycine levels; Phenylalanine levels; C-reactive protein
323	12:57188563:A:T	rs117955669	2.49625e-11	2	Fourth Visual Area; Area 52	1	rs117955669	NA	NA	NA
324	12:57643686:A:G	rs7976512	3.73728e-11	1	Area IFJp	1	rs7976512	rs487722	R3HDM2	Chronotype
325	12:58286188:C:T	rs11172371	7.524e-15	2	RetroSplenial Complex; Area ventral 23 a+b	3	rs11172371;rs7971877;rs4760332	rs4760172; rs10877029; rs10877030; rs11172371	CTDSP2 - ATP23	Attention deficit hyperactivity disorder or autism spectrum disorder or intelligence (pleiotropy); Total cholesterol levels; Platelet distribution width; Educational attainment
326	12:60294493:A:G	rs35268638	8.5835e-19	3	Area 23c; Polar 10p; Area posterior 24	10	rs35268638;rs12830284;rs1602837;rs9668893;rs970976;rs11173422;rs1995514;rs4636713;rs4405355;rs73115337	NA	NA	NA
326	12:61258329:A:G	rs10877461	4.02444e-08	1	Posterior InferoTemporal complex	6	rs10877461;rs970976;rs11173422;rs1995514;rs4636713;rs4405355	NA	NA	NA
327	12:65795603:C:T	rs10878271	2.87341e-15	16	RetroSplenial Complex; Medial Area 7P; Area Posterior 24 prime; Area 8BM; Area 10v; PreSubiculum; Hippocampus; Area STSd posterior; Area TF; Area TemporoParietoOcci pital Junction 1; Area PGi; Area PGs; Area Lateral Occipital 3; Area 31pd; Area 31a; posterior OFC Complex	2	rs10878271;rs61921502	rs12229918; rs10784447; rs12810744; rs10506525; rs12368809; rs10878269; rs10878271; rs2336713; rs2336714; rs1389799	MSRB3	Primary tooth development (number of teeth); Primary tooth development (time to first tooth eruption); Brain rsFMRI measurement (functional connectivity) (Net_Edge_ICA6); Brain region volumes; Waist-hip ratio; Cortical thickness (MOSTest); Vertex-wise cortical surface area; Snoring; Brain morphology (MOSTest); Cortical surface area (MOSTest); Cortical surface area; Cortical volume; Cortical surface area (min-P); General risk tolerance (MTAG)
327	12:65905126:C:T	rs79487293	7.80783e-13	14	Second Visual Area; Parieto-Occipital Sulcus Area 1; Area Posterior 24 prime; Area dorsal 32; Area 9 Middle; Area 13l; PreSubiculum; Hippocampus; ParaHippocampal Area 3; Area STSd posterior; Area TG dorsal; VentroMedial Visual Area 1; ParaHippocampal Area 2; Area posterior 47r	3	rs79487293;rs17178006;rs61921502	rs79487293	MSRB3 - LINC02454	Brain region volumes; Cortical surface area; Lung function (FVC); Whole brain restricted isotropic diffusion (multivariate analysis); Whole brain free water diffusion (multivariate analysis); Whole brain restricted directional diffusion (multivariate analysis); Vertex-wise sulcal depth; Cortical thickness; Vertex-wise cortical thickness
328	12:73915681:C:T	rs1822506	8.40595e-12	1	Area 8B Lateral	2	rs1822506;rs7316821	NA	NA	NA
329	12:78804859:A:G	rs1430556	4.40003e-11	2	Parieto-Occipital Sulcus Area 2; Area V3CD	1	rs1430556	NA	NA	NA
330	12:80019427:C:T	rs4842267	1.16823e-11	13	Area 55b; Superior Frontal Language Area; Supplementary and Cingulate Eye Field; Area 6m anterior; Dorsal area 6; Ventral Area 6; Area 9 Posterior; Area IFSa; Frontal OPercular Area 3; Area TE1 anterior; Area TE1 posterior; Area TF; Area posterior 24	2	rs4842267;rs1245770	rs11614730; rs4479056; rs4842266; rs4842316; rs4842267; rs12424773; rs12424774; rs4842318	SYT1 - NOP56P3; PAWR	Cortical thickness (MOSTest); Pulse pressure; Monocyte count; White blood cell count; Peripheral artery disease; Cortical surface area; Brain morphology (MOSTest); Cortical surface area (MOSTest); Whole brain restricted isotropic diffusion (multivariate analysis); Vertex-wise sulcal depth; Cortical thickness; Vertex-wise cortical surface area; Vertex-wise cortical thickness; Neutrophil count; Systolic blood pressure; Brain shape (segment 1); Whole brain restricted directional diffusion (multivariate analysis); Whole brain free water diffusion (multivariate analysis)
331	12:96283474:A:G	rs12828952	5.56288e-11	2	Hippocampus; Para-Insular Area	1	rs12828952	NA	NA	NA
332	12:103501562:C:T	rs1401989	5.91321e-11	1	Parieto-Occipital Sulcus Area 1	2	rs1401989;rs11111427	rs7958371	NA	Educational attainment (years of education); Educational attainment (MTAG)
333	12:106476805:C:T	rs12146713	2.00689e-20	20	PreCuneus Visual Area; Area 7m; Parieto-Occipital Sulcus Area 1; Area 5m; Supplementary and Cingulate Eye Field; Area 10d; Polar 10p; Orbital Frontal Complex; Area OP4/PV; Area 52; Posterior Insular Area 2; Middle Insular Area; Hippocampus; ProStriate Area; Perirhinal Ectorhinal Cortex; Area PF opercular; Area 25; Area s32; Area Frontal Opercular 5; Area posterior 47r	1	rs12146713	rs12146713; rs1978730	NUAK1	Brain region volumes; White matter microstructure (axial diusivities); White matter microstructure (mean diusivities); White matter microstructure (radial diusivities); Brain morphology (MOSTest); Subcortical volume (MOSTest); Brain morphology (min-P); Cortical surface area (MOSTest); Lateral ventricular volume in normal aging; White matter microstructure (mode of anisotropy); White matter microstructure (fractional anisotropy); Subcortical volume (min-P); aseg rh volume Lateral-Ventricle; IDP dMRI TBSS MO Body of corpus callosum; IDP dMRI TBSS MO Fornix; IDP dMRI ProbtrackX FA str l; IDP dMRI ProbtrackX FA str r; IDP dMRI TBSS L3 Fornix; aseg lh intensity Lateral-Ventricle; aseg lh intensity Inf-Lat-Vent; aseg lh volume Lateral-Ventricle; aseg lh volume Inf-Lat-Vent; IDP dMRI ProbtrackX OD str l; IDP dMRI ProbtrackX OD str r; IDP dMRI TBSS ISOVF Fornix; IDP T1 SIENAX CSF normalised volume; IDP T1 SIENAX CSF unnormalised volume; aseg rh intensity Lateral-Ventricle; aseg global volume VentricleChoroid; aseg global volume 3rd-Ventricle; QC T1-to-standard linear alignment discrepancy; IDP dMRI TBSS MD Fornix; IDP dMRI TBSS FA Fornix; IDP dMRI TBSS FA Posterior limb of internal capsule R; IDP dMRI TBSS FA Posterior limb of internal capsule L; IDP dMRI TBSS OD Fornix; IDP dMRI TBSS OD Posterior limb of internal capsule R; IDP dMRI TBSS MO Retrolenticular part of internal capsule R; IDP dMRI TBSS MO Anterior corona radiata R; IDP dMRI TBSS L2 Fornix; IDP dMRI TBSS L2 Anterior limb of internal capsule R; IDP dMRI TBSS L2 Posterior limb of internal capsule R; Brain shape (segment 7); Vertex-wise cortical surface area; Vertex-wise sulcal depth; Whole brain restricted isotropic diffusion (multivariate analysis); Whole brain free water diffusion (multivariate analysis); Whole brain restricted directional diffusion (multivariate analysis); Cortical thickness; Cortical surface area; Medial thalamic nuclei volume; Vertex-wise cortical thickness
333	12:106502085:A:G	rs10746055	8.29564e-12	2	Area p32; Area posterior 9-46v	1	rs10746055	NA	NA	NA
334	12:110010866:A:G	rs12314392	2.42935e-16	1	Frontal Eye Fields	2	rs12314392;rs2111216	rs7313797; rs1558804; rs6606725; rs888194; rs10850379; rs12314392; rs3742015	KCTD10; UBE3B - MMAB; MMAB; MVK	Feeling hurt; Protein quantitative trait loci (liver); Neuroticism; Life satisfaction; Hearing loss; Red cell distribution width; Triglyceride levels in HDL; Cholesteryl esters to total lipids ratio in very large VLDL; Triglyceride levels in medium HDL; Depressive symptoms; Positive affect; Mean corpuscular hemoglobin; Schizophrenia; Worry; Cataracts; Total cholesterol levels
335	12:110571845:A:G	rs11065129	5.6299e-12	1	Third Visual Area	2	rs11065129;rs4766428	rs7975364; rs1986123; rs6606686; rs1502337	IFT81; IFT81 - ATP2A2; GPN3; TCTN1	Total intracranial volume; Diastolic blood pressure; Body mass index; Adult body size
336	12:117699440:C:T	rs939474	2.39972e-13	1	Sixth Visual Area	1	rs939474	rs2682820	NOS1	Insomnia
337	12:118887928:A:G	rs61944672	8.41665e-13	1	Area 47m	1	rs61944672	rs6490177; rs884844; rs56080343	TAOK3; SUDS3; SUDS3 - LINC02460	Neuroticism; Neurociticism; Sensitivity to environmental stress and adversity; Prolylglycine levels in elite athletes
338	12:121988384:A:G	rs28379971	4.70248e-11	1	Area 25	1	rs28379971	rs10849893	KDM2B	Fasting blood glucose (BMI interaction); Fasting blood glucose
339	12:124407403:C:T	rs10846579	1.35318e-15	1	Area IntraParietal 1	1	rs10846579	rs11057393; rs12317176; rs7301953; rs7133378; rs4575361; rs3802999; rs10846580; rs12298484; rs11057396; rs9863; rs4930724; rs11057401; rs4930726; rs7132655; rs4765219; rs3789967; rs80270210; rs7973683; rs4765528; rs4765541; rs7978610; rs952632; rs7307277; rs71458830; rs7135314; rs12310367; rs12311848; rs11057413; rs1187415; rs12303671; rs1054852	CCDC92, CCDC92, DNAH10, DNAH10; DNAH10, DNAH10, CCDC92, CCDC92; CCDC92, CCDC92, DNAH10OS, DNAH10, DNAH10; CCDC92, CCDC92, DNAH10, DNAH10, DNAH10OS; DNAH10OS, DNAH10, DNAH10, CCDC92, CCDC92; DNAH10OS, CCDC92, CCDC92, DNAH10, DNAH10; CCDC92, CCDC92; ZNF664, RFLNA; RFLNA, ZNF664	Red blood cell count; Waist circumference adjusted for BMI (joint analysis main effects and smoking interaction); Waist circumference adjusted for BMI (adjusted for smoking behaviour); Waist circumference adjusted for body mass index; Waist circumference adjusted for BMI in non-smokers; Waist circumference adjusted for BMI (joint analysis main effects and physical activity interaction); Waist circumference adjusted for BMI in active individuals; Reaction time; White blood cell count; Appendicular lean mass; Waist circumference variance; Body fat percentage; Body mass index; Waist-to-hip ratio adjusted for BMI; Reticulocyte count; High light scatter reticulocyte count; Waist-to-hip ratio adjusted for BMI (joint analysis for main effect and physical activity interaction); Waist-hip ratio; Waist-to-hip ratio adjusted for body mass index; Waist-to-hip ratio adjusted for BMI in active individuals; High light scatter reticulocyte percentage of red cells; Body mass index and HDL-C (pairwise); Body fat percentage and HDL-C (pairwise); Body mass index and triglycerides (pairwise); Body fat percentage and triglycerides (pairwise); Body fat percentage and LDL-C (pairwise); Non-HDL cholesterol levels; Insomnia; Reticulocyte fraction of red cells; Fasting insulin; Metabolic biomarkers (multivariate analysis); High density lipoprotein cholesterol levels; Sex hormone-binding globulin levels; Triglycerides; Total lipid levels in HDL; Concentration of HDL particles; Free cholesterol levels in large HDL; Free cholesterol levels in large VLDL; Total lipid levels in large VLDL; Cholesterol to total lipids ratio in medium HDL; Cholesteryl ester levels in HDL; Phospholipid levels in HDL; Average diameter for HDL particles; Cholesteryl ester levels in large HDL; Apolipoprotein A1 levels; Concentration of large HDL particles; Triglycerides to total lipids ratio in large HDL; Triglyceride levels in large VLDL; Free cholesterol levels in medium HDL; Triglyceride levels in small VLDL; Cholesterol levels in very large VLDL; Total lipid levels in very large VLDL; Concentration of very large VLDL particles; Cholesterol levels in chylomicrons and extremely large VLDL; Total lipid levels in chylomicrons and extremely large VLDL; Concentration of chylomicrons and extremely large VLDL particles; Ratio of triglycerides to phosphoglycerides; Total triglycerides levels; Triglyceride levels in VLDL; Free cholesterol levels in very large VLDL; Phospholipid levels in very large VLDL; Triglyceride levels in very large VLDL; Cholesteryl esters to total lipids ratio in very small VLDL; Triglyceride levels in very small VLDL; Free cholesterol levels in chylomicrons and extremely large VLDL; Cholesteryl ester levels in chylomicrons and extremely large VLDL; Hip circumference adjusted for BMI; HDL cholesterol levels; Cholesterol levels in medium HDL; Hip index; Phospholipid levels in medium HDL; Total lipid levels in medium HDL; Concentration of medium HDL particles; Triglycerides to total lipids ratio in small HDL; Triglycerides to total lipids ratio in medium HDL; Free cholesterol to total lipids ratio in medium LDL; Triglyceride levels in medium VLDL; Cholesterol levels in large HDL; Phospholipid levels in large HDL; Phospholipid levels in large VLDL; Phospholipids to total lipids ratio in large VLDL; Concentration of large VLDL particles; Cholesteryl esters to total lipids ratio in medium HDL; Cholesteryl ester levels in medium HDL; Triglyceride levels in small LDL; Hand grip strength; Hip circumference variance; Hip circumference; Schizophrenia vs Tourette's syndrome and other tic disorders (ordinary least squares (OLS)); Atrial fibrillation; Waist-to-hip ratio adjusted for BMI (age >50); Waist-to-hip ratio adjusted for BMI x sex x age interaction (4df test); Lymphocyte count; Triglyceride levels; Mean corpuscular volume; Coronary artery disease; Waist-to-hip ratio adjusted for BMI (additive genetic model); Type 2 diabetes; Free cholesterol levels in HDL; Waist-to-hip ratio adjusted for BMI (joint analysis main effects and smoking interaction); Waist-to-hip ratio adjusted for BMI (adjusted for smoking behaviour); Waist-to-hip ratio adjusted for BMI in non-smokers; Leg fat mass (lean adjusted); Leg lean mass (fat adjusted); Leg fat mass and leg lean mass (pleiotropy); Driving (hours per day); Type 2 diabetes (adjusted for BMI); A body shape index; Waist-hip index; Triglyceride levels in medium LDL; Total lipid levels in large HDL; Estimated glomerular filtration rate (creatinine); Sex hormone-binding globulin levels adjusted for BMI; Sex hormone-binding globulin levels in postmenopausal women; Body mass index variance; Schizophrenia; HDL cholesterol levels x short total sleep time interaction (2df test); Triglyceride levels x long total sleep time interaction (2df test); Adiponectin levels
340	12:124926954:C:G	rs11057625	3.29075e-08	1	Anterior Agranular Insula Complex	1	rs11057625	NA	NA	NA
341	12:129620455:A:G	rs10847778	1.33818e-08	1	Middle Insular Area	1	rs10847778	NA	NA	NA
342	13:33565929:A:G	rs71436498	2.91e-08	1	ParaHippocampal Area 2	1	rs71436498	NA	NA	NA
343	13:39687949:G:T	rs67298163	9.17751e-11	1	posterior OFC Complex	1	rs67298163	NA	NA	NA
344	13:43902817:C:T	rs73178328	1.79759e-09	1	Middle Insular Area	1	rs73178328	NA	NA	NA
345	13:47899095:A:G	rs564425	1.46944e-08	1	Area s32	1	rs564425	NA	NA	NA
345	13:47908990:G:T	rs9534598	4.2261e-08	1	Orbital Frontal Complex	1	rs9534598	NA	NA	NA
346	13:53781644:C:T	rs2806963	6.26126e-18	2	Area OP2-3/VS; Area TG Ventral	6	rs2806963;rs7326087;rs4525388;rs2813577;rs7328151;rs1816841	rs1923767; rs1951722; rs1322944; rs2408766; rs8002513	LINC01065; LINC01065 - PCDH8P1	Depressive symptoms (MTAG); Depressive symptoms; Depression; Insomnia
347	13:59237525:A:G	rs35675717	8.94596e-15	1	Primary Auditory Cortex	1	rs35675717	rs9538160	NA - DNAJA1P1	Endometriosis or depression (pleiotropy)
348	13:60284733:C:T	rs75834467	2.8749e-14	3	Area 55b; Area 3a; Area 31a	1	rs75834467	NA	NA	NA
348	13:60349503:C:G	rs341547	4.09772e-11	1	Frontal OPercular Area 3	1	rs341547	NA	NA	NA
348	13:60779722:C:T	rs7997690	4.47816e-12	1	Area STSv posterior	1	rs7997690	rs7333511; rs4886217	RNY4P28 - LINC00434; LINC00434 - TARDBPP2	Educational attainment; Noncognitive aspects of educational attainment
349	13:69571992:A:G	rs1417431	1.14088e-11	1	Middle Insular Area	2	rs1417431;rs1537928	rs9541694	ZDHHC20P4 - SNRPFP3	Anxiety
349	13:69834336:A:G	rs2084180	2.63673e-09	1	Hippocampus	1	rs2084180	NA	NA	NA
350	13:75272579:C:T	rs36168783	1.75974e-08	1	ParaBelt Complex	1	rs36168783	NA	NA	NA
351	13:84937614:C:T	rs7326128	1.13064e-08	1	Area 43	1	rs7326128	NA	NA	NA
352	13:99221879:A:G	rs4771307	8.07986e-13	1	Area 33 prime	1	rs4771307	rs9517313	FARP1, STK24	Neuroticism; Depressive symptoms; General factor of neuroticism; Gastroesophageal reflux disease; Educational attainment; Major depressive disorder
353	13:100693002:A:G	rs9513696	9.83364e-11	1	Area 43	1	rs9513696	rs1347190; rs17474781; rs9517948; rs9585327; rs9513696	LINC00554; LINC00554 - NDUFA12P1; NDUFA12P1 - PCCA-DT	Hyperopia; Myopia; Ocular disease; Fresh fruit consumption; Spherical equivalent; High myopia; Myopia (age of diagnosis)
354	13:101489711:C:G	rs7317252	6.51032e-12	2	Sixth Visual Area; Area STSd anterior	1	rs7317252	NA	NA	NA
355	13:113765235:A:G	rs2774033	3.94499e-08	1	Area p32 prime	1	rs2774033	rs6046	F7	Factor VII levels
356	13:114945867:A:G	rs6560935	9.286e-12	1	ProStriate Area	1	rs6560935	rs7323748	CDC16	Eosinophil counts
357	14:23319679:C:T	rs4982688	3.0724e-08	1	RetroSplenial Complex	1	rs4982688	NA	NA	NA
357	14:23476744:G:T	rs12433669	2.27623e-11	1	posterior OFC Complex	1	rs12433669	NA	NA	NA
358	14:42076434:C:T	rs61990289	1.28515e-13	1	Area posterior 47r	2	rs61990289;rs8013838	rs9806026; rs61990288; rs1111179; rs1950835; rs1137567; rs1950829; rs4904738	LINC02315 - LRFN5; LRFN5-DT - LRFN5; NA - LRFN5; LRFN5	Major depressive disorder; Major depressive disorder or stress-related disorder; Bipolar disorder or major depressive disorder; Depression; Neuroticism; Depressive symptoms; Well-being spectrum (multivariate analysis); Positive affect; Alcohol-associated liver disease in non drinkers; Major depressive disorder (MTAG); Anorexia nervosa, attention-deficit/hyperactivity disorder, autism spectrum disorder, bipolar disorder, major depression, obsessive-compulsive disorder, schizophrenia, or Tourette syndrome (pleiotropy)
359	14:47281036:A:G	rs1994728	3.67599e-18	1	Ventral IntraParietal Complex	2	rs1994728;rs11851560	NA	NA	NA
360	14:58819463:C:G	rs17094474	1.03426e-08	1	Second Visual Area	1	rs17094474	NA	NA	NA
360	14:59074136:A:C	rs160459	2.59282e-27	25	Second Visual Area; Primary Auditory Cortex; Superior Temporal Visual Area; Medial Area 7P; Ventral IntraParietal Complex; Medial IntraParietal Area; Area 45; Area IFJp; Area 13l; Area OP4/PV; Area 52; PreSubiculum; Hippocampus; ProStriate Area; Perirhinal Ectorhinal Cortex; ParaHippocampal Area 3; Area STSd anterior; Area STSd posterior; Area TG dorsal; Area TE2 anterior; Area PF opercular; ParaHippocampal Area 2; Area FST; Insular Granular Complex; Area TG Ventral	2	rs160459;rs10145711	rs170239; rs221326; rs149142; rs10782438; rs186347; rs160459; rs2348215 x rs160459; rs160458; rs191103	RPL9P5 - DACT1; No mapped genes x RPL9P5 - DACT1	Cortical surface area; Cortical thickness (MOSTest); Cortical thickness; aparc-a2009s rh thickness G-temporal-middle; Cortical volume; Language functional connectivity; Brain morphology (MOSTest); Brain morphology (min-P); Cortical surface area (MOSTest); Total PHF-tau (SNP x SNP interaction); Cortical surface area (min-P); Hippocampal subfield CA1 volume (corrected for total hippocampal volume); Dentate gyrus granule cell layer volume (corrected for total hippocampal volume); Hippocampal tail volume (corrected for total hippocampal volume); Left‚Äìright brain asymmetry; Brain shape (segment 1); Whole brain restricted isotropic diffusion (multivariate analysis); Whole brain free water diffusion (multivariate analysis); Whole brain restricted directional diffusion (multivariate analysis); BA-exvivo lh area entorhinal; aparc-a2009s lh area Pole-temporal; Educational attainment
361	14:59628609:C:T	rs74826997	3.43764e-30	26	Primary Visual Cortex; Sixth Visual Area; Second Visual Area; Third Visual Area; Fourth Visual Area; RetroSplenial Complex; Area Lateral Occipital 1; PreCuneus Visual Area; Area 7m; Parieto-Occipital Sulcus Area 1; Area 31p ventral; Lateral Area 7P; Area 6mp; Area OP2-3/VS; Area TA2; Area PFt; ProStriate Area; Perirhinal Ectorhinal Cortex; Area TE2 anterior; Area PFm Complex; Area PGs; Area V6A; Area V4t; Area FST; Area 31pd; Area TG Ventral	9	rs74826997;rs893516;rs1252992;rs2099637;rs61984521;rs77381622;rs17833704;rs4258526;rs11158250	rs117461235; rs17833752; rs4901904; rs73313052; rs2164950; rs74826997; rs76341705; rs201816193; rs79814107; rs113269922; rs56115079; rs78349529; rs4901906; rs79360654; rs143720575; rs75255901	LINC01500; LINC01500 - DAAM1; DAAM1	Cortical thickness; aparc-a2009s rh volume G-precuneus; aparc-a2009s rh volume S-postcentral; aparc-pial rh area precuneus; aparc-DKTatlas rh volume precuneus; aparc-Desikan rh volume precuneus; Cortical thickness (min-P); Brain region volumes; Cortical surface area (visual PC2); Cortical surface area; Cortical volume; aparc-a2009s rh area G-cingul-Post-ventral; aparc-a2009s rh area G-cuneus; aparc-DKTatlas rh area cuneus; aparc-Desikan lh volume lingual; aparc-a2009s lh volume G-oc-temp-med-Lingual; aparc-Desikan rh area cuneus; aparc-pial lh area lingual; aparc-Desikan rh area isthmuscingulate; aparc-DKTatlas lh volume lingual; Vertex-wise sulcal depth; Brain morphology (min-P); Cortical surface area (min-P); aparc-Desikan lh area lateraloccipital; aparc-pial rh area pericalcarine; aparc-DKTatlas lh area lateraloccipital; aparc-pial lh area lateraloccipital; aparc-a2009s lh area G-cuneus; Brain morphology (MOSTest); aparc-Desikan rh volume lingual; aparc-a2009s lh volume S-subparietal; aparc-a2009s rh volume S-calcarine; aparc-Desikan lh area cuneus; IDP T1 FAST ROIs L intracalc cortex; aparc-DKTatlas lh area cuneus; aparc-Desikan lh volume precuneus; aparc-DKTatlas rh volume pericalcarine; aparc-pial lh area cuneus; aparc-DKTatlas lh volume precuneus; BA-exvivo rh volume V1; aparc-Desikan rh volume pericalcarine; Brain shape (segment 7); Vertex-wise cortical surface area; Vertex-wise cortical thickness; Whole brain restricted isotropic diffusion (multivariate analysis); Whole brain free water diffusion (multivariate analysis); Whole brain restricted directional diffusion (multivariate analysis); Cortical thickness (MOSTest); Cortical surface area (MOSTest); aparc-a2009s lh volume S-calcarine; aparc-Desikan lh area lingual; aparc-Desikan lh area pericalcarine; aparc-Desikan lh area precuneus; aparc-pial rh area cuneus; aparc-pial rh area lingual; aparc-pial rh area superiorparietal; BA-exvivo lh area V1; BA-exvivo lh area V2; aparc-DKTatlas lh thickness cuneus; aparc-a2009s rh area S-calcarine; aparc-Desikan lh thickness cuneus; aparc-a2009s rh area G-oc-temp-med-Lingual; aparc-a2009s rh area G-precuneus; IDP T1 FAST ROIs R intracalc cortex; IDP T1 FAST ROIs L supracalc cortex; rfMRI connectivity (ICA100 edge 614); BA-exvivo rh area V1; BA-exvivo rh area V2; aparc-DKTatlas lh area lingual; aparc-DKTatlas lh area pericalcarine; aparc-DKTatlas lh area precuneus; aparc-Desikan rh volume cuneus; aparc-Desikan lh volume cuneus; aparc-Desikan lh volume lateraloccipital; aparc-Desikan lh volume pericalcarine; aparc-DKTatlas rh volume lingual; aparc-a2009s lh volume G-cuneus; aparc-pial lh area pericalcarine; aparc-pial lh area precuneus; aparc-Desikan rh area lingual; aparc-Desikan rh area pericalcarine; aparc-Desikan rh area precuneus; aparc-DKTatlas rh area lingual; aparc-DKTatlas rh area pericalcarine; aparc-DKTatlas rh area precuneus; aparc-DKTatlas lh volume pericalcarine; aparc-DKTatlas rh volume cuneus; BA-exvivo rh volume V2; aparc-DKTatlas lh volume cuneus; aparc-DKTatlas lh volume lateraloccipital; BA-exvivo lh volume V1; BA-exvivo lh volume V2; aparc-a2009s rh volume G-cuneus; aparc-a2009s lh area S-subparietal; aparc-a2009s lh area G-oc-temp-med-Lingual; aparc-a2009s lh area S-calcarine; Left‚Äìright brain asymmetry; IDP dMRI ProbtrackX L2 fma; IDP dMRI ProbtrackX MD fma; aparc-DKTatlas rh volume supramarginal; aparc-Desikan rh volume supramarginal; IDP dMRI ProbtrackX L3 fma; IDP dMRI ProbtrackX FA fma; IDP dMRI ProbtrackX OD fma; IDP dMRI ProbtrackX ISOVF fma; aparc-a2009s lh area G-cingul-Post-ventral; aparc-pial rh area supramarginal; aparc-Desikan rh area supramarginal; aparc-DKTatlas rh area supramarginal; rfMRI connectivity (ICA100 edge 619); aparc-a2009s rh area G-pariet-inf-Supramar; aparc-a2009s rh volume S-oc-middle+Lunatus; rfMRI connectivity ICA-features 4
362	14:69171163:C:T	rs11621765	3.58968e-11	2	Area Lateral Occipital 1; ProStriate Area	2	rs11621765;rs61985013	NA	NA	NA
363	14:71290757:C:T	rs6573983	3.20631e-08	1	Entorhinal Cortex	1	rs6573983	rs7151024	MAP3K9	Anthropometric traits (multi-trait analysis)
364	14:72844369:A:C	rs2332832	9.52754e-09	1	Area 8B Lateral	1	rs2332832	rs2681735; rs2529471	RGS6	Antibody status in Tripanosoma cruzi seropositivity; Heart rate variability traits (SDNN); Heart rate variability traits (RMSSD)
365	14:75352555:C:T	rs731165	2.34892e-21	3	Primary Visual Cortex; Area ventral 23 a+b; Area OP2-3/VS	4	rs731165;rs7154563;rs12434356;rs878206	rs2111703; rs7146395; rs2193596; rs10144845; rs2270431; rs12896360; rs2058919; rs61978928; rs61978932; rs4903265; rs731165; rs2300598; rs55707505; rs17102884	FCF1; FCF1 - YLPM1; YLPM1; PROX2, YLPM1; PROX2 - DLST; DLST; RPS6KL1	Lung function (FEV1/FVC); Platelet count; Suffering from nerves; Depressed affect; Neuroticism; Neurociticism; Feeling fed-up; Experiencing mood swings; General factor of neuroticism; Neuroticism conditioned on educational attainment (multi-trait conditioning and joint analysis); Red cell distribution width; Low density lipoprotein cholesterol levels; Parental longevity (father's attained age); Parental longevity (both parents in top 10%); Parental longevity (combined parental attained age, Martingale residuals); Alanine levels; Monocyte count; Brain morphology (MOSTest); Migraine
366	14:98628233:C:T	rs10151485	9.46164e-26	3	Ventral Area 24d; Area anterior 47r; Area TF	2	rs10151485;rs2008259	rs76715069; rs1461587; rs28415454; rs10143433; rs8009025; rs75791745; rs1461583; rs1461584; rs7159716; rs77653640; rs17775184; rs79470265	NA - LINC02295; LINC02295; LINC02295 - RN7SL714P; LINC02295 - NA	Age at first sexual intercourse; Lymphocyte count; Medication use (calcium channel blockers); Insomnia; Systolic blood pressure; Biological sex; Self-reported math ability (MTAG); Lymphocyte percentage of white cells; Pulse pressure; General cognitive ability
367	14:100321811:A:G	rs3783322	5.59509e-17	4	Seventh Visual Area; Area 6mp; Anterior Agranular Insula Complex; Frontal OPercular Area 3	4	rs3783322;rs56112547;rs10150279;rs2295788	NA	NA	NA
367	14:100350017:C:T	rs3783324	1.66014e-55	9	RetroSplenial Complex; Ventral Area 6; Area OP4/PV; Posterior Insular Area 2; Middle Insular Area; Anterior Agranular Insula Complex; Frontal OPercular Area 3; Area PGs; posterior OFC Complex	4	rs3783324;rs2295788;rs56112547;rs10150279	rs3783324; rs746698; rs10131519; rs1998385; rs28811568; rs3783327; rs113953439	EML1	aparc-DKTatlas rh area insula; Brain shape (segment 5); Brain morphology (MOSTest); Cortical thickness (MOSTest); Vertex-wise cortical thickness; Coronary artery disease; High density lipoprotein cholesterol levels; Cortical thickness; Whole brain free water diffusion (multivariate analysis); Whole brain restricted directional diffusion (multivariate analysis)
368	14:101090840:C:T	rs72715827	3.3462e-09	1	Area PH	1	rs72715827	NA	NA	NA
369	14:103375194:A:G	rs45517731	8.21641e-09	1	Area OP2-3/VS	1	rs45517731	NA	NA	NA
370	14:104058014:A:C	rs4900582	7.41474e-12	1	Area 6mp	2	rs4900582;rs12893668	rs4900582	COA8, KLC1	Insomnia
370	14:104188920:A:G	rs12894657	1.04541e-18	2	Area Lateral IntraParietal dorsal; Area PFt	2	rs12894657;rs12893668	rs4906365; rs12890837; rs10873538; rs8009147; rs10083370; rs11160767; rs6576006	PPP1R13B; LINC00637	Insomnia; Hemoglobin; Schizophrenia; Autism spectrum disorder or schizophrenia; Schizophrenia vs ADHD (ordinary least squares (OLS)); Problematic alcohol use (MTAG); Number of sexual partners
371	15:35069490:A:G	rs12102006	3.59365e-08	1	Area IFSp	1	rs12102006	NA	NA	NA
372	15:38838264:C:T	rs8035957	8.0237e-16	1	Area 9 Middle	1	rs8035957	rs7403531; rs8035957; rs28582094; rs12593201; rs36027443	RASGRP1	Type 2 diabetes; Type 1 diabetes; Mild age-related type 2 diabetes; Medication use (drugs used in diabetes); Hypothyroidism
372	15:38972177:A:G	rs4924287	4.4312e-13	1	Dorsal Transitional Visual Area	1	rs4924287	rs6495988; rs35958438	LINC02694	Bipolar I disorder; Bipolar disorder
372	15:39097573:A:G	rs28641813	1.18129e-11	13	Primary Motor Cortex; Primary Sensory Cortex; Premotor Eye Field; IntraParietal Sulcus Area 1; PeriSylvian Language Area; Superior Temporal Visual Area; Dorsal area 6; Area 8BM; Anterior IntraParietal Area; Area IntraParietal 2; Area PF Complex; VentroMedial Visual Area 2; Lateral Belt Complex	1	rs28641813	rs62007693; rs28702389; rs62007729	LINC02694	Cortical thickness (MOSTest); aparc-a2009s rh area G-precentral; aparc-Desikan rh area precentral
372	15:39372060:C:T	rs12372998	4.90866e-14	15	Premotor Eye Field; Area V3A; PreCuneus Visual Area; Area 1; Ventral Area 6; Area Posterior 24 prime; RetroInsular Cortex; Area PFcm; ProStriate Area; Area TE1 posterior; Area TemporoParietoOcci pital Junction 3; Area PGp; Area PFm Complex; Area 31a; Para-Insular Area	2	rs12372998;rs7182405	rs990579; rs56111333; rs1841440	LINC02694	Lung function (FVC); IDP dMRI TBSS OD Tapetum R; Brain shape (segment 1)
372	15:39576560:A:C	rs746265	2.10074e-09	11	Primary Sensory Cortex; Area 3a; Area 6mp; Ventral Area 6; Area 47l (47 lateral); Area 43; Area OP4/PV; Frontal OPercular Area 3; Frontal OPercular Area 2; Area PFt; Area PF Complex	6	rs746265;rs12907993;rs4328411;rs17621729;rs72722978;rs77470370	rs12595668; rs746265; rs11631253; rs62002282	C15orf54	PR interval; Brain region volumes; Cortical surface area; Cortical thickness
372	15:39623847:C:G	rs10851383	1.60367e-16	17	Primary Sensory Cortex; Area 55b; Area 5m ventral; Area 7PC; Area 3a; Ventral Area 6; Area IFJa; Inferior 6-8 Transitional Area; Area 43; Area OP4/PV; Frontal OPercular Area 3; Frontal OPercular Area 2; Area PFt; Anterior IntraParietal Area; Area PF opercular; Area PF Complex; Insular Granular Complex	6	rs10851383;rs17621729;rs72722978;rs16968876;rs12907993;rs4328411	rs10851383; rs11070185; rs10851385	C15orf54	Brain region volumes; Cortical surface area; Cortical thickness
372	15:39633904:A:G	rs2033939	3.12703e-50	40	Primary Motor Cortex; Primary Sensory Cortex; Frontal Eye Fields; Premotor Eye Field; Area 55b; Superior Frontal Language Area; Area 23d; Area 31p ventral; Area 5m; Area 5m ventral; Area 5L; Lateral Area 7A; Area 7PC; Area 3a; Dorsal area 6; Area 6mp; Ventral Area 6; Area 33 prime; Area 44; Area 45; Area 47l (47 lateral); Area IFJa; Area Lateral IntraParietal dorsal; Inferior 6-8 Transitional Area; Area 43; Area OP4/PV; RetroInsular Cortex; Area TA2; Anterior Agranular Insula Complex; Frontal OPercular Area 3; Frontal OPercular Area 2; Area PFt; Anterior IntraParietal Area; Area IntraParietal 2; Area PF opercular; Area PF Complex; Insular Granular Complex; Area Frontal Opercular 5; Lateral Belt Complex; Para-Insular Area	9	rs2033939;rs16968876;rs10520129;rs978740;rs1837636;rs77470370;rs4328411;rs17621729;rs72722978	rs11639391; rs71471500; rs7182018; rs2033939; rs1080066; rs1440802; rs17694988; rs4924345; rs4924346; rs28520337	LINC02915 - THBS1; C15orf54	BA-exvivo rh area BA4a; aparc-Desikan rh volume supramarginal; Cortical thickness; Cortical surface area; Cortical volume; aparc-a2009s rh area S-precentral-sup-part; BA-exvivo rh area BA6; Brain rsFMRI measurement (functional connectivity) (Net_Edge_ICA2); Voxel-wise structural brain imaging measurements; aparc-Desikan rh volume parstriangularis; Brain region volumes; aparc-a2009s lh volume S-precentral-sup-part; aparc-a2009s rh volume S-front-inf; aparc-a2009s rh volume S-precentral-sup-part; aparc-pial lh area supramarginal; BA-exvivo lh area BA2; aparc-DKTatlas rh thickness postcentral; aparc-a2009s lh thickness G-postcentral; aparc-a2009s lh thickness S-postcentral; aparc-a2009s rh thickness G-postcentral; BA-exvivo rh thickness BA3b; aparc-DKTatlas lh thickness postcentral; aparc-Desikan rh thickness postcentral; BA-exvivo lh thickness BA1; BA-exvivo lh thickness BA2; BA-exvivo lh thickness BA3b; BA-exvivo rh thickness BA1; BA-exvivo rh thickness BA2; aparc-Desikan lh thickness postcentral; aparc-a2009s rh area G+S-subcentral; aparc-a2009s rh area G-pariet-inf-Supramar; aparc-DKTatlas lh area supramarginal; aparc-Desikan lh area supramarginal; BA-exvivo lh volume BA6; aparc-a2009s rh volume G+S-subcentral; aparc-a2009s lh area S-postcentral; aparc-a2009s lh area G-pariet-inf-Supramar; Whole brain restricted isotropic diffusion (multivariate analysis); Whole brain free water diffusion (multivariate analysis); Brain morphology (MOSTest); Cortical thickness (MOSTest); Cortical surface area (MOSTest); aparc-a2009s lh volume G-postcentral; aparc-a2009s lh volume S-central; aparc-a2009s rh volume G-precentral; aparc-a2009s rh volume S-central; aparc-pial rh area postcentral; aparc-pial rh area precentral; BA-exvivo lh area BA6; IDP T1 FAST ROIs R precentral gyrus; aparc-a2009s rh area S-central; aparc-a2009s rh area G-precentral; rfMRI connectivity (ICA100 edge 567); BA-exvivo rh area BA3a; BA-exvivo rh area BA3b; BA-exvivo rh area BA4p; aparc-DKTatlas rh volume postcentral; aparc-DKTatlas rh volume precentral; aparc-pial lh area postcentral; aparc-Desikan rh area precentral; aparc-DKTatlas rh area precentral; BA-exvivo rh volume BA3a; BA-exvivo rh volume BA3b; BA-exvivo rh volume BA4a; BA-exvivo rh volume BA4p; BA-exvivo rh volume BA6; aparc-Desikan rh volume postcentral; aparc-Desikan rh volume precentral; BA-exvivo lh volume BA1; BA-exvivo lh volume BA4p; BA-exvivo rh volume BA1; aparc-a2009s rh volume G-postcentral; aparc-a2009s lh area S-precentral-sup-part; aparc-a2009s lh area G-postcentral; aparc-Desikan lh area precentral; IDP T1 FAST ROIs L precentral gyrus; wg lh intensity-contrast postcentral; aparc-DKTatlas lh area precentral; aparc-Desikan lh volume precentral; aparc-pial lh area precentral; aparc-DKTatlas lh volume precentral; BA-exvivo lh volume BA3a; aparc-a2009s lh area G-precentral; Whole brain restricted directional diffusion (multivariate analysis); Language functional connectivity; aparc-a2009s lh volume G-precentral; aparc-DKTatlas lh area postcentral; aparc-Desikan rh area postcentral; Brain imaging measurements; aparc-Desikan rh volume parsopercularis; aparc-a2009s lh volume S-intrapariet+P-trans; aparc-pial rh area parsopercularis; aparc-pial rh area parstriangularis; aparc-pial rh area superiorparietal; aparc-a2009s rh area S-intrapariet+P-trans; aparc-Desikan lh volume postcentral; aparc-Desikan lh volume supramarginal; aparc-DKTatlas rh volume parsopercularis; aparc-a2009s lh volume G+S-subcentral; aparc-Desikan rh area parsopercularis; aparc-DKTatlas rh area parsopercularis; aparc-DKTatlas lh volume postcentral; aparc-Desikan rh volume superiorparietal; BA-exvivo lh volume BA3b; aparc-a2009s lh area S-intrapariet+P-trans; aparc-a2009s rh area G-postcentral; aparc-DKTatlas rh volume parstriangularis; aparc-DKTatlas rh area postcentral; aparc-a2009s lh area G+S-subcentral; aparc-a2009s lh volume S-postcentral; aparc-a2009s rh volume Lat-Fis-ant-Vertical; aparc-a2009s rh area S-postcentral; aparc-DKTatlas lh area superiorparietal; aparc-Desikan lh volume superiorparietal; aparc-Desikan lh area superiorparietal; aparc-pial lh area superiorparietal
372	15:39646223:A:G	rs17622532	2.09834e-09	11	Primary Motor Cortex; Primary Sensory Cortex; Area 55b; Dorsal Area 24d; Area 3a; Ventral Area 6; Area IFJa; Area OP4/PV; Frontal OPercular Area 3; Frontal OPercular Area 2; Area PFt	3	rs17622532;rs16968876;rs10520129	rs11639470; rs35391898	C15orf54; NA	Brain region volumes; Type 2 diabetes; Cortical surface area
373	15:40998904:A:C	rs7175401	4.08997e-18	2	Area 3a; Rostral Area 6	2	rs7175401;rs11070283	rs12437696; rs8036817; rs2928140; rs11855560; rs200080101	Metazoa_SRP - KNL1; KNL1 - RAD51-AS1; RAD51; RAD51 - RMDN3	Waist-hip ratio; Red cell distribution width; Waist-to-hip ratio adjusted for BMI; General cognitive ability; Anxiety and stress-related disorders; Hip circumference adjusted for BMI
374	15:41749391:A:G	rs11635991	2.3946e-08	1	Dorsal area 6	1	rs11635991	rs75720927	RTF1 - ITPKA	Vertigo
375	15:46464839:A:G	rs8025021	1.14917e-10	1	PreCuneus Visual Area	1	rs8025021	rs12910424	NA	General cognitive ability
376	15:46935126:A:G	rs494237	6.09521e-12	1	Posterior InferoTemporal complex	1	rs494237	NA	NA	NA
377	15:48133797:G:T	rs639085	8.1969e-11	2	Area PH; Area TemporoParietoOcci pital Junction 1	1	rs639085	NA	NA	NA
378	15:55968539:A:G	rs12373006	2.11886e-09	11	Parieto-Occipital Sulcus Area 1; Area 7PC; Area 6mp; Area a24; Area 47l (47 lateral); Area 10v; Area OP4/PV; Auditory 5 Complex; Area IntraParietal 0; Area Lateral Occipital 3; Area 25	1	rs12373006	rs12373006	PRTG	Brain morphology (MOSTest); Cortical surface area (MOSTest); IDP T1 FAST ROIs R subcallosal cortex
379	15:66408090:C:T	rs72744438	1.19371e-11	1	Area 8Ad	1	rs72744438	NA	NA	NA
380	15:69951728:A:G	rs11630322	8.99183e-11	2	Area 10d; Anterior IntraParietal Area	1	rs11630322	rs8023459; rs9920297	DRAIC	Common executive function; Educational attainment
381	15:78076272:C:T	rs12902224	2.5402e-12	1	Area STSd anterior	1	rs12902224	rs4624137	LINGO1	Metabolite levels
382	15:86953068:C:T	rs1431242	2.31393e-08	1	Area 33 prime	1	rs1431242	NA	NA	NA
383	15:91422543:C:T	rs8039305	1.09752e-39	5	PreCuneus Visual Area; Area Lateral IntraParietal ventral; Area OP4/PV; Frontal OPercular Area 2; Area TF	1	rs8039305	rs6145676; rs17514846; rs8039305; rs6224; rs4702; rs2071382; rs11539637; rs7183988; rs7177338; rs1894401	FURIN; FES	Insomnia; White blood cell count; Parental longevity (father's attained age); Parental longevity (combined parental age at death); Parental longevity (combined parental attained age, Martingale residuals); Mean arterial pressure; Hypertension; Systolic blood pressure; Coronary artery disease; Schizophrenia; Opioid use disorder (MTAG); Apolipoprotein A1 levels; Neutrophil count; Bipolar disorder (MTAG); Major depressive disorder (MTAG); Schizophrenia (MTAG); Medication use (HMG CoA reductase inhibitors); Parental lifespan; Aging traits (healthspan, parental lifespan or longevity) (multivariate analysis); Balding type 1; Left-handedness; Brain morphology (MOSTest); General risk tolerance (MTAG); Number of sexual partners; Autism spectrum disorder or schizophrenia; Age at first sexual intercourse; Feeling hurt; Neuropsychiatric disorders; Cognitive ability, years of educational attainment or schizophrenia (pleiotropy); Childhood maltreatment; Anorexia nervosa, attention-deficit/hyperactivity disorder, autism spectrum disorder, bipolar disorder, major depression, obsessive-compulsive disorder, schizophrenia, or Tourette syndrome (pleiotropy); Vertex-wise cortical thickness; Risk-taking behavior (multivariate analysis); Vertex-wise sulcal depth; Whole brain restricted directional diffusion (multivariate analysis); Appendicular lean mass; Cortical thickness; Bipolar disorder; Externalizing behaviour (multivariate analysis); Language functional connectivity; Major depressive disorder; Common executive function; Male-pattern baldness; Pulse pressure; Coronary artery disease (myocardial infarction, percutaneous transluminal coronary angioplasty, coronary artery bypass grafting, angina or chromic ischemic heart disease); Post-traumatic stress disorder (mental health questionnaire or predicted); Birth weight; Offspring birth weight; Medication use (beta blocking agents); Whole brain free water diffusion (multivariate analysis); Angina pectoris; Whole brain restricted isotropic diffusion (multivariate analysis); Cortical surface area; Vertex-wise cortical surface area; Medication use (diuretics); Stable angina pectoris; Myocardial infarction; Medication use (antithrombotic agents)
384	15:94658242:A:G	rs11855780	8.62594e-09	1	Area anterior 9-46v	2	rs11855780;rs2127470	NA	NA	NA
385	16:6328922:A:G	rs17219976	1.64729e-18	2	Area Lateral IntraParietal ventral; Area TE2 anterior	1	rs17219976	NA	NA	NA
386	16:6912630:C:T	rs12449240	2.336e-08	1	Area 8Ad	1	rs12449240	rs12925846	RBFOX1	Obesity (extreme)
387	16:8329283:C:T	rs12102368	2.70339e-08	1	Area 11l	1	rs12102368	NA	NA	NA
388	16:10089521:C:T	rs4417547	3.26815e-08	1	Area 46	1	rs4417547	rs72772387	GRIN2A	Common executive function
389	16:17692632:C:T	rs7205015	3.26812e-11	2	Area p32 prime; Area PGi	1	rs7205015	NA	NA	NA
390	16:21614009:C:T	rs2369818	4.86353e-19	1	Second Visual Area	1	rs2369818	rs11646401; rs2369818; rs12923444	METTL9, METTL9	Help-seeking from a GP; Major depressive disorder (MTAG); Major depressive disorder; Depression
391	16:29937652:A:G	rs12716973	1.29115e-25	4	Area V3A; IntraParietal Sulcus Area 1; Area 11l; Middle Insular Area	1	rs12716973	rs8059619; rs8052502; rs4609871; rs12716972; rs12691307; rs8054556; rs11646127; rs4788198; rs4787486; rs12934406; rs10871451; rs9925915; rs3814881; rs12921996; rs3814880; rs57149692	ASPHD1, KCTD13; KCTD13, ASPHD1; KCTD13; KCTD13 - TMEM219; TMEM219; TAOK2; INO80E; DOC2A; MAPK3 - CORO1A	Heel bone mineral density; C-reactive protein levels; Subcortical volume (MOSTest); Body mass index; Schizophrenia; Bipolar disorder (MTAG); Schizophrenia (MTAG); Hand grip strength; Number of decayed, missing and filled tooth surfaces or use of dentures; Dentures; Autism spectrum disorder or schizophrenia; Waist-hip ratio; Type 2 diabetes; Anorexia nervosa, attention-deficit/hyperactivity disorder, autism spectrum disorder, bipolar disorder, major depression, obsessive-compulsive disorder, schizophrenia, or Tourette syndrome (pleiotropy); Anxiety/tension (special factor of neuroticism); Waist circumference adjusted for body mass index; Chronic obstructive pulmonary disease or high blood pressure (pleiotropy); Triglycerides; Waist circumference; Common executive function; Menarche (age at onset)
392	16:56884081:C:G	rs735145	4.13221e-11	2	Parieto-Occipital Sulcus Area 2; Posterior Insular Area 2	1	rs735145	NA	NA	NA
393	16:69188112:A:G	rs2288039	9.51798e-30	5	Area 10r; Posterior Insular Area 2; Middle Insular Area; PreSubiculum; Hippocampus	1	rs2288039	rs9925619; rs528301822	TERF2	Telomere length; Daytime nap
394	16:73090039:A:G	rs8048267	1.58723e-11	1	Area anterior 47r	2	rs8048267;rs35445224	rs7404072	ZFHX3	Low density lipoprotein cholesterol levels
395	16:77118164:A:G	rs1827442	1.34972e-15	1	VentroMedial Visual Area 2	3	rs1827442;rs56743953;rs284996	NA	NA	NA
396	16:85273862:C:T	rs12922441	2.6723e-08	1	Area STSd anterior	1	rs12922441	NA	NA	NA
397	16:87225143:A:G	rs4843560	1.27403e-37	32	Medial Superior Temporal Area; Seventh Visual Area; Fusiform Face Complex; Area V3B; Posterior InferoTemporal complex; Medial Area 7P; Area 23d; Area 5m; Area 5m ventral; Area 23c; Dorsal Area 24d; Ventral Area 24d; Supplementary and Cingulate Eye Field; Medial Area 7A; Area 8BM; Area 10d; Area 10v; Area anterior 10p; Area 11l; Orbital Frontal Complex; Area 6 anterior; Area OP1/SII; Area OP2-3/VS; RetroInsular Cortex; Perirhinal Ectorhinal Cortex; Area IntraParietal 0; ParaHippocampal Area 2; VentroMedial Visual Area 2; Area 31a; Area Frontal Opercular 5; Area TG Ventral; Lateral Belt Complex	7	rs4843560;rs4240791;rs7500241;rs10863183;rs62056161;rs4843576;rs62056167	rs9888792; rs12711472; rs12711473; rs9937293; rs4843227; rs4843560; rs4843226; rs4843559; rs4843558; rs9933149; rs12920553; rs12921170; rs56023709; rs11644651; rs7191546; rs4843555; rs12149643; rs4843554; rs4843553; rs4843552; rs8047567; rs55807115	C16orf95	IDP dMRI ProbtrackX MO str r; Subcortical volume (MOSTest); Vertex-wise sulcal depth; White matter microstructure (axial diusivities); Brain morphology (MOSTest); Cortical thickness (MOSTest); Lateral ventricular volume in normal aging; Cortical thickness; Cortical thickness (min-P); White matter microstructure (mode of anisotropy); White matter microstructure (fractional anisotropy); Cortical volume; IDP dMRI TBSS MO Body of corpus callosum; IDP dMRI TBSS OD Body of corpus callosum; Brain region volumes; Cortical surface area (MOSTest); IDP dMRI TBSS OD Superior corona radiata L; Vertex-wise cortical surface area; Cortical surface area; Whole brain restricted isotropic diffusion (multivariate analysis); Whole brain restricted directional diffusion (multivariate analysis); aseg global volume 4th-Ventricle; Vertex-wise cortical thickness; Cerebrospinal fluid p-tau levels; IDP dMRI ProbtrackX FA str l; White matter microstructure (radial diusivities); Whole brain free water diffusion (multivariate analysis); White matter hyperintensity volume; IDP dMRI ProbtrackX ISOVF slf l; IDP dMRI ProbtrackX ISOVF slf r; IDP dMRI ProbtrackX ISOVF ilf l; Brain shape (segment 1); IDP dMRI TBSS MO Superior corona radiata L; aseg global volume VentricleChoroid; Brain morphology (min-P); Subcortical volume (min-P); IDP dMRI ProbtrackX OD str l; IDP dMRI ProbtrackX OD str r; IDP dMRI ProbtrackX ISOVF cgc l; White matter microstructure (mean diusivities); IDP dMRI ProbtrackX MO str l; White matter hyperintensity volume (adjusted for hypertension); White matter hyperintensity volume x hypertension interaction (2df); IDP dMRI TBSS MO Superior corona radiata R; IDP dMRI TBSS MO Posterior corona radiata R
398	16:89499232:C:G	rs72803364	3.18376e-14	3	Area 2; Area FST; Area posterior 10p	2	rs72803364;rs79230416	NA	NA	NA
398	16:89681118:G:T	rs62068708	1.21111e-11	2	Area 45; RetroInsular Cortex	1	rs62068708	rs72805578; rs9673342; rs1126464	DPEP1	Phenylalanylphenylalanine levels; Bread consumption (slices per week) (UKB data field 1438); Height; Serum metabolite levels; Systolic blood pressure; Hypertension; Diastolic blood pressure; Osteoarthritis; Waist circumference adjusted for body mass index
398	16:89930656:A:G	rs55911767	2.10724e-12	2	RetroInsular Cortex; Frontal OPercular Area 2	1	rs55911767	NA	NA	NA
399	17:2201735:C:T	rs216198	2.12925e-09	9	Area 5m; Lateral Area 7A; Area IFJa; RetroInsular Cortex; Area PFt; Area STSd posterior; Area TE1 anterior; Area PGi; Area STSv anterior	2	rs216198;rs17761723	rs7225623; rs1563966; rs58146172; rs9914266; rs2273984; rs7216638; rs216191; rs12941836; rs216199; rs391300	SMG6; SRR	Ascending aorta maximum area (MTAG); Hip circumference adjusted for BMI; Schizophrenia; Myocardial infarction; Platelet count; Whole brain restricted isotropic diffusion (multivariate analysis); Whole brain free water diffusion (multivariate analysis); Hemoglobin; Eczema; Type 2 diabetes
400	17:7745298:C:T	rs11657063	9.12886e-09	1	Medial Area 7A	1	rs11657063	rs11657063	KDM6B	Educational attainment
401	17:8090908:A:G	rs1476161	7.05977e-15	2	Dorsal Area 24d; Area OP1/SII	4	rs1476161;rs11650309;rs11655447;rs4791641	rs10889656 x rs8064449; rs2815385 x rs8064449	No mapped genes x TMEM107	Total PHF-tau (SNP x SNP interaction)
402	17:19900168:A:G	rs9916675	7.67815e-19	3	Middle Insular Area; ParaHippocampal Area 1; Area PH	1	rs9916675	rs203462; rs386553773; rs203452; rs175921; rs185765; rs191865; rs2108978; rs7222403; rs6587206; rs11204421; rs1860302; rs34848191; rs9891739; rs3909258	AKAP10; AKAP10 - SPECC1-DT; SPECC1	Hemoglobin levels; Body mass index; Platelet count; Mean platelet volume; Alzheimer‚Äôs disease polygenic risk score (upper quantile vs lower quantile); Neutrophil count; Brain region volumes; Whole brain restricted isotropic diffusion (multivariate analysis); Cortical surface area; Vertex-wise cortical surface area; Brain morphology (MOSTest); Whole brain free water diffusion (multivariate analysis); Worry; Hemoglobin; Mean corpuscular hemoglobin; Red blood cell count; Mean corpuscular volume; Schizophrenia
403	17:32911226:C:T	rs4795944	4.14402e-09	1	Area 43	1	rs4795944	NA	NA	NA
404	17:43255681:C:G	rs11651809	2.81639e-25	6	Fourth Visual Area; Area V3A; Area 1; Area IFJa; Area TE1 anterior; Medial Belt Complex	1	rs11651809	rs4792858; rs4792819; rs4792867; rs66827053; rs11651809	HEXIM2; HEXIM2 - FMNL1-DT	Insomnia; Male-pattern baldness; Balding type 1; Fat-free mass; Insomnia symptoms (never/rarely vs. sometimes/usually); Insomnia symptoms (never/rarely vs. usually)
404	17:43903842:C:T	rs62057151	6.62655e-26	21	Third Visual Area; Fourth Visual Area; Eighth Visual Area; Area 33 prime; Area 10r; Polar 10p; Area 13l; Area OP4/PV; Area OP1/SII; Area 52; Area PFt; Area STSd posterior; Area TE1 anterior; Area TF; Area PH; Area TemporoParietoOcci pital Junction 2; VentroMedial Visual Area 1; VentroMedial Visual Area 2; Area s32; posterior OFC Complex; Area STSv anterior	2	rs62057151;rs17692129	rs79724577; rs4763; rs62064597; rs62064598; rs73984391; rs62064641; rs12936645; rs35519908; rs12949256; rs34465449; rs56168933; rs11012; rs35354512; rs17631303; rs2684641; rs35329349; rs1971631; rs143982995; rs149366495; rs56192752; rs375822897; rs112275793; rs144733372; rs1879586; rs113322852; rs146746174; rs62065452; rs62065453; rs62064364; rs1724438; rs79742625; rs2668674; rs769375; rs2668680; rs1724429; rs2458198; rs62064395; rs112010353; rs564850730; rs112327620; rs1724411; rs2463523; rs1724417; rs1614886; rs55826010; rs186806998; rs143246821; rs385199; rs440778; rs150180355; rs391338; rs62066084; rs28768976; rs112997627; rs675600; rs365825; rs2942168; rs393152; rs439945; rs417968; rs241036; rs241033; rs1724409; rs62053943; rs1635298; rs1635291; rs62055691; rs1635288; rs55974014; rs62055696; rs62055701; rs76539714; rs57222984; rs76761706; rs80143279; rs17688916; rs112123127; rs61667602; rs62056934; rs564681262; rs1358071; rs75022332; rs77804065; rs17563683; rs9906974; rs7207400; rs12150672; rs79172804; rs17426174; rs56214516; rs62055888; rs11079718; rs55657917; rs58089049; rs62055935; rs79730878; rs60814418; rs113518470; rs56303031; rs62057061; rs111433752; rs62057070; rs56319902; rs8072451; rs62057107; rs79600142; rs4327090; rs62057151; rs17689882; rs16940672; rs1876829; rs62054807; rs2316766; rs2106786; rs2106785; rs12185233; rs12185268; rs12373123; rs12373142; rs12373124; rs12373168; rs17690703; rs17769552; rs10445365; rs10445366; rs10445367; rs10445368; rs142955985; rs79412431; rs62055489; rs10491140; rs2214258; rs62055544; rs62055546; rs76324150; rs62056789; rs1864325; rs17563986; rs113568679; rs192818565; rs17649553; rs17564829; rs79857651; rs56072903; rs12150229; rs62061733; rs62061734; rs112568425; rs111825734; rs4327091; rs242559; rs62062797; rs55746658; rs17650842; rs62063281; rs56280951; rs117124984; rs118087478; rs77875796; rs1981997; rs3785884; rs62063786; rs919462; rs112385572; rs112572874; rs1052553; rs56108300; rs8070723; rs62064667; rs1991556; rs370558872; rs62062271; rs58879558; rs62062288; rs17652520; rs112333322; rs113434679; rs143364530; rs193236081; rs974295; rs80028338; rs8080583; rs55692232; rs371996525; rs111676341; rs16940904; rs9303525; rs17577094; rs76640332; rs78929339; rs4630591; rs35524223; rs4606752; rs17577369; rs17661015; rs4471723; rs79301522; rs2077551; rs1918800; rs1819040; rs2696589; rs2222746; rs80103986; rs2696579; rs114974956; rs1918793; rs2532300; rs62060891; rs2696658; rs1881193; rs35643216; rs2532263; rs2532253; rs2532252; rs2696697; rs74693982; rs2732596; rs62060954; rs2696455; rs548785130; rs2696457; rs2469933; rs2668690; rs2732631; rs78826239; rs142920272; rs2532402; rs2261497; rs2532395; rs62070949; rs2696682; rs2532389; rs2532387; rs2532386; rs62073099; rs2532384; rs2696668; rs2696591; rs2696606; rs2732714; rs2668639; rs555203107; rs2696618; rs56368550; rs2696625; rs2458185; rs2696630; rs2957316; rs2950015; rs71375338; rs2696422; rs139077859; rs147431626; rs2732689; rs550530305; rs2532349; rs77917260; rs2950706; rs2732650; rs2732655; rs2696557; rs112665297; rs2732708; rs2732706; rs36050210; rs2732702; rs2261201; rs2732699; rs371894855; rs2696532; rs2696524; rs17665188; rs75067210; rs2696518; rs184837332; rs2696500; rs2732614; rs578102530; rs2696497; rs2957297; rs62073233; rs1863114; rs557236423; rs371758411; rs369234167; rs199913382; rs116956554; rs374952396; rs77819282; rs199461; rs199441; rs1378358; rs538628; rs183211; rs169201; rs199456; rs7224296; rs199453; rs199447; rs199443; rs199535; rs9896243; rs199533; rs9912530; rs199529; rs199528; rs199526; rs199525; rs199515; rs199512; rs199510; rs415430; rs199505; rs70600; rs199504; rs199503; rs199501; rs916888; rs199499; rs199498	RNA5SP443 - ARHGAP27; ARHGAP27; ARHGAP27 - PLEKHM1; PLEKHM1; PLEKHM1 - LRRC37A4P; RDM1P1 - DND1P1; LRRC37A4P, LRRC37A4P; DND1P1 - MAPK8IP1P2; MAPK8IP1P2, MAPK8IP1P2; MAPK8IP1P2 - RPS26P8; RPS26P8 - LINC02210; LINC02210-CRHR1, LINC02210-CRHR1, LINC02210, LINC02210; LINC02210, LINC02210, LINC02210-CRHR1, LINC02210-CRHR1; LINC02210-CRHR1, LINC02210-CRHR1; CRHR1, CRHR1, CRHR1, LINC02210-CRHR1, LINC02210-CRHR1; CRHR1, CRHR1, CRHR1, LINC02210-CRHR1, LINC02210-CRHR1, MAPT-AS1, MAPT-AS1, MAPT-AS1; LINC02210-CRHR1, LINC02210-CRHR1, CRHR1, CRHR1, CRHR1, MAPT-AS1, MAPT-AS1, MAPT-AS1; MAPT-AS1, MAPT-AS1, MAPT-AS1, CRHR1, CRHR1, CRHR1, LINC02210-CRHR1, LINC02210-CRHR1; CRHR1, CRHR1, CRHR1, MAPT-AS1, MAPT-AS1, MAPT-AS1, LINC02210-CRHR1, LINC02210-CRHR1; MAPT-AS1, MAPT-AS1, MAPT-AS1, LINC02210-CRHR1, LINC02210-CRHR1, CRHR1, CRHR1, CRHR1; LINC02210-CRHR1, LINC02210-CRHR1, MAPT-AS1, MAPT-AS1, MAPT-AS1, CRHR1, CRHR1, CRHR1; MAPT-AS1, MAPT-AS1, MAPT-AS1; SPPL2C, SPPL2C, SPPL2C, MAPT-AS1, MAPT-AS1, MAPT-AS1; MAPT-AS1, MAPT-AS1, MAPT-AS1, SPPL2C, SPPL2C, SPPL2C; MAPT-IT1, MAPT-IT1, MAPT-IT1, MAPT, MAPT, MAPT; MAPT, MAPT, MAPT; KANSL1, KANSL1, KANSL1; KANSL1, KANSL1, KANSL1, KANSL1-AS1, KANSL1-AS1, KANSL1-AS1; KANSL1 - MAPK8IP1P1; MAPK8IP1P1, MAPK8IP1P1; MAPK8IP1P1 - ARL17B; ARL17B, ARL17B, ARL17B; LRRC37A, LRRC37A, ARL17B, ARL17B, ARL17B; ARL17B, ARL17B, ARL17B, LRRC37A, LRRC37A; NSFP1, NSFP1, NSFP1; NSFP1 - RDM1P2; LRRC37A2, ARL17A; ARL17A, LRRC37A2; NSF, NSF, NSF; NSF - WNT3; WNT3	IDP dMRI TBSS ICVF Retrolenticular part of internal capsule L; IDP dMRI ProbtrackX MD atr l; IDP dMRI TBSS ICVF Anterior corona radiata R; Breast cancer; White matter microstructure (axial diusivities); Systolic blood pressure; General factor of neuroticism; IDP dMRI TBSS L3 Anterior corona radiata L; Worry; White blood cell count; Spherical equivalent; White matter microstructure (mean diusivities); Hemoglobin levels; Neuroticism conditioned on cognitive performance (multi-trait conditioning and joint analysis); Cortical surface area (global PC1); Parkinson's disease; Neuroticism conditioned on self-rated math ability (multi-trait conditioning and joint analysis); Neuroticism conditioned on highest math class (multi-trait conditioning and joint analysis); Ovarian cancer in BRCA1 mutation carriers; Common executive function; Dietary macronutrient intake (multi-trait analysis); Alzheimer's disease or educational attainment (pleiotropy); Cortical volume; Educational attainment (years of education); Neuroticism conditioned on average household income before tax (multi-trait conditioning and joint analysis); Neuroticism conditioned on Townsend deprivation index (multi-trait conditioning and joint analysis); Neuroticism conditioned on educational attainment (multi-trait conditioning and joint analysis); Heel bone mineral density; Aspartate aminotransferase levels; Male-pattern baldness; Remission after SSRI treatment in MDD or neuroticism; Serous invasive ovarian cancer; High-grade serous ovarian cancer; Epithelial ovarian cancer; Invasive epithelial ovarian cancer; Neuroticism; Cognitive aspects of educational attainment; Self-reported math ability (MTAG); Cognitive performance; Cognitive performance (MTAG); aparc-Desikan rh volume fusiform; aparc-Desikan rh area lateraloccipital; aparc-DKTatlas rh area lateraloccipital; Irritable mood; Feeling nervous; Liver enzyme levels (alkaline phosphatase); Macular thickness; IDP dMRI TBSS L3 Anterior limb of internal capsule L; Eosinophil counts; IDP dMRI TBSS MD Cingulum cingulate gyrus R; Mouth ulcers; Left ventricular mass to end-diastolic volume ratio; Left ventricular mass; Left ventricle wall thickness; IDP dMRI TBSS L3 Superior fronto-occipital fasciculus L; Alcohol consumption (drinks per week) (MTAG); Problematic alcohol use (MTAG); aparc-Desikan lh area TotalSurface; aparc-pial rh area TotalSurface; IDP T1 SIENAX white normalised volume; IDP T1 SIENAX white unnormalised volume; aparc-Desikan rh area TotalSurface; IDP dMRI TBSS L3 Genu of corpus callosum; IDP dMRI TBSS MD Anterior corona radiata L; IDP dMRI TBSS L2 Genu of corpus callosum; IDP dMRI ProbtrackX MD str l; Self-reported math ability; Shellfish liking; Hemoglobin; Osteoarthrosis (time to event); IDP dMRI ProbtrackX L1 atr l; Ratio of omega-6 fatty acids to omega-3 fatty acids; F-oily fish liking (derived food-liking factor); F-seafood liking (derived food-liking factor); F-fish liking (derived food-liking factor); Baked/steamed fish liking; IDP dMRI TBSS MD Anterior limb of internal capsule L; aparc-a2009s lh thickness S-orbital-H-Shaped; Lung function (FVC); Lung function (FEV1); Daytime nap; aparc-pial lh area TotalSurface; aseg rh volume CerebralWhiteMatter; aseg lh volume CerebralWhiteMatter; IDP T1 SIENAX brain-unnormalised volume; IDP T1 SIENAX brain-normalised volume; aseg global volume BrainSeg; aseg global volume BrainSegNotVent; aseg global volume BrainSegNotVentSurf; aseg global volume SupraTentorial; aseg global volume SupraTentorialNotVent; IDP dMRI TBSS L3 Anterior limb of internal capsule R; Whole brain free water diffusion (multivariate analysis); Hypertrophic cardiomyopathy; Hypertrophic cardiomyopathy (sarcomere negative); Eye color; Sum neutrophil eosinophil counts; Granulocyte count; Sum basophil neutrophil counts; Myeloid white cell count; Neutrophil count; Corticobasal degeneration; IDP dMRI TBSS L1 Uncinate fasciculus L; IDP dMRI ProbtrackX L1 str r; Educational attainment; Experiencing mood swings; Menarche (age at onset); Bitter alcoholic beverage consumption; Parkinson's disease or first degree relation to individual with Parkinson's disease; White matter microstructure (radial diusivities); A body shape index; Schizophrenia; Alcohol consumption (heavy vs. light/non-drinkers); Alcohol consumption (drinks per week); aparc-a2009s lh area S-collat-transv-ant; Left-handedness; Physical activity; aparc-Desikan lh area fusiform; aparc-DKTatlas lh area fusiform; IDP dMRI TBSS L1 External capsule R; Albumin levels; Snoring; Sardines liking; Neurociticism; Sensitivity to environmental stress and adversity; Feeling worry; Sleep duration (long sleep); Total testosterone levels; IDP dMRI TBSS MD Anterior limb of internal capsule R; Maximum habitual alcohol consumption; COVID-19 (hospitalized vs population); COVID-19 (critical illness vs population); Vertex-wise cortical surface area; Vertex-wise cortical thickness; IDP dMRI TBSS L1 Superior longitudinal fasciculus R; Worry too long after an embarrassing experience; Headache; Feeling guilty; Hematocrit; Hemoglobin concentration; Eosinophil percentage of white cells; Alzheimer's disease in APOE e4- carriers; Height; Red blood cell count; IDP dMRI TBSS MD Superior fronto-occipital fasciculus R; IDP dMRI TBSS MD Superior fronto-occipital fasciculus L; IDP dMRI TBSS L2 Superior fronto-occipital fasciculus L; IDP dMRI TBSS ICVF Superior fronto-occipital fasciculus R; IDP dMRI TBSS ICVF Superior fronto-occipital fasciculus L; IDP dMRI TBSS MD Superior corona radiata L; IDP dMRI TBSS L1 Superior fronto-occipital fasciculus R; Intelligence (MTAG); Disruptive behavior (multivariate analysis); Feeling fed-up; Medication use (antithrombotic agents); Reticulocyte count; Accelerometer-based physical activity measurement (average acceleration); Feeling hurt; Physical activity (overall physical activity time); Lymphocyte count; Joint mobility (Beighton score); Depressed affect; Cortical surface area; Vertex-wise sulcal depth; Subcortical brain region volumes; Educational attainment (MTAG); Highest math class taken (MTAG); Highest math class taken; Household income (MTAG); Waist-to-hip ratio adjusted for BMI; Waist-hip ratio; White matter microstructure (fractional anisotropy); Cortical thickness; Brain region volumes; Alzheimer's disease (age of onset) in APOE e4 non-carriers; Chronic obstructive pulmonary disease; Attention deficit hyperactivity disorder or autism spectrum disorder or intelligence (pleiotropy); Idiopathic pulmonary fibrosis; Hand grip strength; IDP dMRI ProbtrackX L2 atr l; IDP dMRI TBSS ICVF Anterior limb of internal capsule R; Age at first birth; Cortical surface area (MOSTest); FEV1; Peak expiratory flow; Refractive error; Household income; Generalized anxiety disorder (phenotype risk score); Generalized anxiety disorder (mental health questionnaire or predicted); Post-traumatic stress disorder (mental health questionnaire or predicted); Post-traumatic stress disorder (phenotype risk score); Lumbar spine bone mineral density; Cognitive ability (MTAG); Cognitive ability; Educational attainment (college completion); Primary biliary cirrhosis; Herring liking; F-small fish liking (derived food-liking factor); Mackerel liking; Ease of getting up in the morning; Sleep duration; Immature fraction of reticulocytes; IDP dMRI TBSS MD Anterior corona radiata R; General cognitive ability; High light scatter reticulocyte count; Glaucoma (primary open-angle); High-sensitivity cardiac troponin T levels (MTAG); High-sensitivity cardiac troponin I concentration (MTAG); Number of sexual partners; Osteoarthritis (hip); Risk-taking behavior (multivariate analysis); F-strong vegetable liking (derived food-liking factor); Feeling miserable; Occupational attainment; Interstitial lung disease; Free testosterone levels; Type 1 diabetes; Progressive supranuclear palsy; Lifetime smoking; Lifetime smoking (without educational attainment); IDP dMRI TBSS L1 Anterior corona radiata L; Alcohol consumption; IDP dMRI TBSS ICVF Genu of corpus callosum; Low testosterone levels; Mean reticulocyte volume; Bioavailable testosterone levels; Mean spheric corpuscular volume; Risk-taking tendency (4-domain principal component model); Automobile speeding propensity; Alcohol use disorder (total score); Alcohol use disorder (consumption score); Medication use (anilides); Lager liking; F-savoury food liking (derived food-liking factor); Brain shape (segment 1); Circulating docosahexaenoic acid levels; Total omega-3 fatty acid levels; Ratio of docosahexaenoic acid to total fatty acid levels; Docosahexaenoic acid levels; Ratio of omega-3 fatty acids to total fatty acids; Omega-3 fatty acid levels; Intracranial volume; Lymphocyte percentage of white cells; aparc-Desikan lh thickness inferiortemporal; Whole brain restricted isotropic diffusion (multivariate analysis); ThalamNuclei lh volume VAmc; SARS-CoV-2 infection; Male puberty timing (age at voice breaking MTAG); Male puberty timing (early vs. average onset facial hair); Male puberty timing (late vs. average onset facial hair); Male puberty timing (late vs. average onset voice breaking); Mean corpuscular volume; Mean corpuscular hemoglobin; Ventral diencephalon volume; COVID-19 (critical illness vs population or mild symptoms); Brain morphology (MOSTest); Red cell distribution width; Alzheimer‚Äôs disease polygenic risk score (upper quantile vs lower quantile); IDP dMRI ProbtrackX L1 slf l; Degree of unsaturation; Average diameter for HDL particles; Phospholipids to total lipids ratio in very large HDL; Phospholipids to total lipids ratio in small HDL; aparc-a2009s rh area G-oc-temp-lat-fusifor; Autism spectrum disorder; Horseradish liking; Physical activity (Total log acceleration); Moderate to vigorous physical activity duration; aparc-a2009s lh area S-orbital-H-Shaped; Brussel sprout liking; aparc-pial rh area fusiform; aparc-DKTatlas rh area fusiform; aparc-Desikan rh area fusiform; Cancer (pleiotropy); Lymphocyte-to-monocyte ratio; F-sharp flavour liking (derived food-liking factor); F-bitter food liking (derived food-liking factor); F-strong flavour liking (derived food-liking factor); Goat cheese liking; Whole brain restricted directional diffusion (multivariate analysis); BA-exvivo rh area V2; IDP dMRI ProbtrackX L1 slf r; Salad dressing liking; Salami liking; Pulmonary fibrosis; Neutrophil-to-lymphocyte ratio; IDP SWI T2star left putamen; IDP dMRI TBSS L1 Superior longitudinal fasciculus L; Cardiorespiratory fitness (vo2 max); F-acquired taste liking (derived food-liking factor); Lung function in never smokers (low FEV1 vs high FEV1); IDP dMRI TBSS L1 External capsule L; Mood instability; Loneliness; IDP dMRI TBSS MD Cingulum cingulate gyrus L; Stool frequency; IDP dMRI TBSS ICVF Posterior limb of internal capsule R; Broad bean liking; Beans liking; IDP dMRI ProbtrackX L1 ptr l; Sense of smell; Alcohol consumption (drinks per month) (UKB data field 1578, 4424); Glucose levels; Ideal cardiovascular health score (clinical and behavioral); Thyroid stimulating hormone levels; Turnip liking; Hypertrophic cardiomyopathy (MTAG); Balding type 1; Cortical thickness (min-P); Diastolic blood pressure; Alzheimer's disease (age of onset) (adjusted for APOE e4 carrier status); Intraocular pressure; Hip circumference adjusted for BMI; Alzheimer's disease; Handedness (non-right-handed vs right-handed); Handedness (Left-handed vs. non-left-handed); Handedness (left-handed vs. right-handed); Externalizing behaviour (multivariate analysis); Schizophrenia vs autism spectrum disorder (ordinary least squares (OLS)); Waist-hip index; IDP dMRI TBSS L3 Superior fronto-occipital fasciculus R; IDP dMRI ProbtrackX L1 atr r; Serum total protein level; Serum phosphate levels; Non-albumin protein levels; White matter mean diffusivity x age interaction (2df); Serum alkaline phosphatase levels; Serum albumin levels; Post bronchodilator FEV1; Multiple system atrophy; Cognitive function; IDP dMRI TBSS ICVF Posterior limb of internal capsule L; IDP dMRI TBSS ICVF Retrolenticular part of internal capsule R
404	17:44819595:G:T	rs17698176	4.85936e-14	15	Primary Visual Cortex; Third Visual Area; Area 23c; Dorsal Area 24d; Area 13l; Frontal OPercular Area 2; Area PFt; Entorhinal Cortex; PreSubiculum; Perirhinal Ectorhinal Cortex; ParaHippocampal Area 1; Area TE1 anterior; Area TF; Area TG Ventral; Lateral Belt Complex	4	rs17698176;rs62074125;rs8079695;rs17692129	rs7209589; rs62073229; rs2696685; rs2942003; rs144216645; rs1863115; rs558710130; rs112458826; rs17698176; rs35732828	ARL17B, ARL17B, ARL17B; LRRC37A, LRRC37A, ARL17B, ARL17B, ARL17B; NSFP1 - RDM1P2; ARL17A, LRRC37A2; LRRC37A2, ARL17A; ARL17A; NSF, NSF, NSF	aparc-a2009s rh volume S-collat-transv-ant; Reaction time; Brain shape (segment 197); Height; aparc-a2009s lh area S-collat-transv-ant; Risk-taking behavior (multivariate analysis); Circulating levels of total-tau; Mean corpuscular hemoglobin concentration; Handedness (Left-handed vs. non-left-handed); Handedness (Right-handed vs. non-right-handed); General cognitive ability; Monocyte count; Brain region volumes; Neuroticism; Intelligence; Cognitive traits (MTAG); Educational attainment; Common executive function; Hemoglobin A1c levels; Glycated hemoglobin levels
405	17:45536875:A:G	rs9904967	1.34399e-12	1	Primary Visual Cortex	1	rs9904967	rs62076505; rs9897063; rs149460787; rs9891111; rs7213086; rs4794047; rs4267364	EFCAB13; MRPL45P2 - NPEPPS; NPEPPS; KPNB1-DT; KPNB1; KPNB1 - TBKBP1; TBKBP1	Highest math class taken; Low density lipoprotein cholesterol levels; Triglycerides to total lipids ratio in very large VLDL; Phospholipids to total lipids ratio in small VLDL; Phospholipids to total lipids ratio in small HDL; Highest math class taken (MTAG); Medication use (HMG CoA reductase inhibitors); Total cholesterol levels; Educational attainment
406	17:46835629:C:T	rs869492	4.07023e-11	1	Parieto-Occipital Sulcus Area 1	1	rs869492	NA	NA	NA
407	17:63353909:C:T	rs62064355	3.30884e-08	1	Frontal OPercular Area 3	1	rs62064355	NA	NA	NA
408	17:63903119:C:T	rs7214750	2.53676e-08	10	Primary Visual Cortex; Sixth Visual Area; Second Visual Area; Area IFSa; Anterior Agranular Insula Complex; Frontal OPercular Area 2; Area TE2 posterior; Dorsal Transitional Visual Area; Area PF Complex; Insular Granular Complex	1	rs7214750	rs7214750	CEP112	Brain morphology (MOSTest)
409	17:65982943:C:T	rs62086046	3.58186e-36	7	Parieto-Occipital Sulcus Area 2; Supplementary and Cingulate Eye Field; Area p32 prime; Area OP2-3/VS; Perirhinal Ectorhinal Cortex; Area PF opercular; Area PF Complex	4	rs62086046;rs150247517;rs75851184;rs3936134	rs12601921; rs12601919; rs9915591; rs2080090; rs12449312; rs7218014; rs1976053; rs80135947; rs11871285; rs11868959; rs2365467; rs62084234; rs4790908; rs55931203; rs62084237; rs12602912; rs60432162; rs11653507; rs59640213; rs61676547; rs7216064; rs6504551; rs4790981; rs8071463; rs11870068; rs12449442; rs4790973; rs9899520; rs4791212; rs4790941; rs11656743; rs62086046; rs7502307; rs56305452; rs56315139; rs6504568; rs7225959; rs62086903; rs62084693; rs7405743; rs78352159; rs62084752; rs62085660; rs75868869	BPTF; BPTF - C17orf58; C17orf58; C17orf58 - KPNA2; KPNA2; KPNA2 - FBXO36P1; FBXO36P1 - LINC00674; LINC00674	Cholesterol levels in very large VLDL; Cholesteryl esters to total lipids ratio in large HDL; Free cholesterol levels in large VLDL; Total lipid levels in large VLDL; Triglyceride levels in LDL; Cholesterol to total lipids ratio in large HDL; Triglycerides to total lipids ratio in large HDL; Triglyceride levels in small VLDL; Ratio of triglycerides to phosphoglycerides; Total lipid levels in very large VLDL; Concentration of very large VLDL particles; Total triglycerides levels; Total lipid levels in VLDL; Triglyceride levels in VLDL; Triglycerides to total lipids ratio in very large HDL; Free cholesterol levels in very large VLDL; Phospholipid levels in very large VLDL; Triglyceride levels in very large VLDL; Triglyceride levels in very small VLDL; Triglyceride levels in medium LDL; Monounsaturated fatty acid levels; Triglycerides to total lipids ratio in small HDL; Triglyceride levels in small HDL; Triglycerides to total lipids ratio in medium HDL; Triglyceride levels in medium VLDL; Ratio of monounsaturated fatty acids to total fatty acids; Ratio of polyunsaturated fatty acids to monounsaturated fatty acids; Triglyceride levels in small LDL; Triglyceride levels in large LDL; Phospholipid levels in large VLDL; Concentration of large VLDL particles; Cholesterol to total lipids ratio in medium HDL; Cholesteryl esters to total lipids ratio in medium HDL; High density lipoprotein cholesterol levels; Body fat percentage; Type 2 diabetes; Phospholipid levels in VLDL; Body mass index; Alanine aminotransferase levels; Hand grip strength; Metabolic syndrome; Eosinophil counts; Phospholipids to total lipids ratio in large VLDL; Triglycerides; Post-traumatic stress disorder (phenotype risk score); Predicted visceral adipose tissue; Triglyceride levels in IDL; Concentration of small VLDL particles; Total lipid levels in small VLDL; Adult body size; Metabolic biomarkers (multivariate analysis); Triglyceride levels; Liver enzyme levels (gamma-glutamyl transferase); Psoriasis; Sum eosinophil basophil counts; Nonalcoholic fatty liver disease (imputed); Waist circumference adjusted for body mass index; Inguinal hernia; HDL cholesterol; Lung cancer; EGFR mutation-positive lung adenocarcinoma; Lung adenocarcinoma; Age at first sexual intercourse; Alcohol dependence symptom count; Waist-hip ratio; Height; Macular thickness; Clinical depression; Weight; Brain morphology (MOSTest); Subcortical volume (MOSTest); Brain shape (segment 1); Vertex-wise cortical surface area; Vertex-wise sulcal depth; Whole brain restricted directional diffusion (multivariate analysis); Cortical thickness; Cortical surface area; Vertex-wise cortical thickness; Coffee consumption (cups per day); Cortical surface area (MOSTest); Whole brain restricted isotropic diffusion (multivariate analysis); Whole brain free water diffusion (multivariate analysis); White matter microstructure (mode of anisotropy); Number of sexual partners; Insomnia; Eosinophil percentage of white cells; Refractive error; Lung function (FEV1/FVC); General risk tolerance (MTAG); Heel bone mineral density; Peripheral artery disease; Regular attendance at a religious group; Loneliness; Loneliness (MTAG); Estimated glomerular filtration rate (creatinine)
410	17:67636171:C:T	rs2905443	4.45022e-08	1	Superior Temporal Visual Area	1	rs2905443	NA	NA	NA
411	18:27823698:C:T	rs12959202	2.41498e-08	1	Area PHT	1	rs12959202	NA	NA	NA
412	18:31276575:A:C	rs9960579	1.39351e-11	1	Parieto-Occipital Sulcus Area 2	1	rs9960579	NA	NA	NA
413	18:32621231:A:G	rs530081	3.19364e-11	2	RetroSplenial Complex; Area PFcm	1	rs530081	rs530081	MAPRE2	Lobe attachment (rater-scored or self-reported); Vertex-wise sulcal depth
414	18:34945601:A:G	rs111362650	3.70559e-10	1	Medial Belt Complex	1	rs111362650	NA	NA	NA
414	18:35196274:A:G	rs28414828	1.90537e-16	2	Seventh Visual Area; Area p32	3	rs28414828;rs948572;rs8096815	rs11665070; rs4799949; rs7504262; rs12709690; rs4799950; rs12956949; rs12962050; rs12969294; rs11663050	CELF4 - MIR4318	Subjective well-being (MTAG); Depression; Depressive symptoms (MTAG); Neuroticism; Depressive symptoms; General factor of neuroticism; Sensitivity to environmental stress and adversity; Major depressive disorder (MTAG); Neuroticism conditioned on self-rated math ability (multi-trait conditioning and joint analysis); Educational attainment; Neuroticism conditioned on cognitive performance (multi-trait conditioning and joint analysis); Mood instability; Feeling fed-up; Neuroticism conditioned on Townsend deprivation index (multi-trait conditioning and joint analysis); Neuroticism conditioned on highest math class (multi-trait conditioning and joint analysis); Highest math class taken (MTAG); Brain morphology (MOSTest); Appendicular lean mass; Leisure screen time; Alzheimer's disease or educational attainment (pleiotropy); Principal component-derived dietary pattern 1; Worry; Feeling hurt; Substance use disorders (time to event)
414	18:35204603:A:G	rs62081500	4.03906e-11	1	RetroSplenial Complex	3	rs62081500;rs10502679;rs8096815	rs62081500; rs17570807	CELF4 - MIR4318; MIR4318 - RPL12P40	Neuroticism; Depressed affect; Well-being spectrum (multivariate analysis)
414	18:35469390:C:T	rs2069120	1.50748e-08	1	Area 9-46d	2	rs2069120;rs948572	NA	NA	NA
415	18:50716945:A:C	rs7245004	1.67442e-25	1	Anterior Agranular Insula Complex	4	rs7245004;rs1367633;rs35840237;rs7229097	rs7505145; rs7245004; rs17487484; rs10221412; rs62099231; rs8084351; rs8084280; rs11082972; rs8099145; rs4632195; rs17501820; rs1431181; rs12969597; rs17411061; rs62097986; rs4643406; rs77916462; rs77162730; rs6508230	DCC	Depression; Intelligence; Intelligence (MTAG); Depressed affect; Neurociticism; Experiencing mood swings; Insomnia; Neuroticism (MTAG); Subjective well-being (MTAG); Depressive symptoms (MTAG); Attention deficit hyperactivity disorder (MTAG); Longevity; Anorexia nervosa, attention-deficit/hyperactivity disorder, autism spectrum disorder, bipolar disorder, major depression, obsessive-compulsive disorder, schizophrenia, or Tourette syndrome (pleiotropy); Schizophrenia; Mood instability; Depressive symptoms; Well-being spectrum (multivariate analysis); Life satisfaction; Positive affect; Neuroticism; Disruptive behavior (multivariate analysis); Attention deficit hyperactivity disorder or autism spectrum disorder or intelligence (pleiotropy); Brain region volumes; Multisite chronic pain; Schizophrenia (MTAG); Feeling fed-up; Neuropsychiatric disorders; General factor of neuroticism; Neuroticism conditioned on average household income before tax (multi-trait conditioning and joint analysis); Neuroticism conditioned on self-rated math ability (multi-trait conditioning and joint analysis); Neuroticism conditioned on cognitive performance (multi-trait conditioning and joint analysis); Neuroticism conditioned on Townsend deprivation index (multi-trait conditioning and joint analysis); Neuroticism conditioned on educational attainment (multi-trait conditioning and joint analysis); Neuroticism conditioned on highest math class (multi-trait conditioning and joint analysis); Major depressive disorder; Feeling miserable; Household income (MTAG); General cognitive ability; Subcortical brain region volumes; Brain morphology (MOSTest); Subcortical volume (MOSTest)
416	18:52523437:C:T	rs7243110	5.97673e-14	1	Hippocampus	2	rs7243110;rs1972596	rs1833288; rs7243110; rs9807112	RAB27B	Bipolar disorder or major depressive disorder; Depression; Depressive symptoms (MTAG); Educational attainment
417	18:53445930:C:T	rs6566233	4.1184e-23	4	Area anterior 47r; Area 13l; Area PF Complex; VentroMedial Visual Area 1	3	rs6566233;rs4996482;rs12965363	rs28758902; rs6566233; rs7235891	TCF4 - LINC01415; LINC01415; LINC01415 - LINC01416	Autism spectrum disorder or schizophrenia; Waist-to-hip ratio adjusted for BMI; Irritable mood; Schizophrenia; Schizophrenia vs autism spectrum disorder (ordinary least squares (OLS)); Waist-hip ratio
418	18:53851042:A:G	rs1944351	2.85389e-08	1	Parieto-Occipital Sulcus Area 1	1	rs1944351	NA	NA	NA
419	18:57897803:C:T	rs12960928	1.57057e-08	1	Area Posterior Insular 1	3	rs12960928;rs8086627;rs953442	rs492443; rs8089364; rs12969709; rs1457489; rs185575165; rs17175643; rs12960928; rs11665052	RNU4-17P - MC4R; RNU4-17P - NA	Triglycerides; Type 2 diabetes; Body mass index; Body mass index (joint analysis main effects and physical activity interaction); Body mass index in physically active individuals; Body mass index in physically inactive individuals; Waist-hip ratio; Triglyceride levels; Free cholesterol levels in large HDL; Cholesteryl ester levels in very large HDL; Phospholipid levels in large HDL; C-reactive protein levels; Anxiety/tension (special factor of neuroticism); Suffering from nerves
420	18:59590934:G:T	rs9319986	1.11403e-15	2	PreCuneus Visual Area; Dorsal Area 24d	1	rs9319986	NA	NA	NA
421	18:65948662:C:T	rs56270640	5.63671e-12	1	Medial Area 7A	1	rs56270640	NA	NA	NA
422	18:73679656:C:T	rs17058612	1.39072e-08	1	Area 7m	1	rs17058612	NA	NA	NA
423	19:4437089:C:T	rs243375	7.89612e-15	3	Area 5m ventral; Area 13l; Area PFm Complex	1	rs243375	rs243340; rs243382	CHAF1A	Cortical thickness; Vertex-wise cortical thickness; Cortical surface area; Vertex-wise cortical surface area
424	19:16502622:A:G	rs73509175	2.35564e-11	2	Second Visual Area; Insular Granular Complex	2	rs73509175;rs139785426	rs3786586; rs57839742	EPS15L1	Eosinophil counts; Lymphocyte count
425	19:18455657:C:T	rs66978877	4.78831e-25	4	Primary Visual Cortex; Middle Temporal Area; Supplementary and Cingulate Eye Field; Area TemporoParietoOcci pital Junction 2	1	rs66978877	rs9636202; rs12459965; rs17724992; rs66978877; rs12459368; rs113230003; rs12984770; rs12986231; rs35343344	RN7SL513P - PGPEP1; PGPEP1	Life satisfaction; Morningness; Chronotype; Gastroesophageal reflux disease; Mean arterial pressure; Systolic blood pressure; BMI (adjusted for smoking behaviour); Body mass index; Parental longevity (combined parental attained age, Martingale residuals); Body mass index (joint analysis main effects and smoking interaction); Hypertension; Vertex-wise cortical thickness; Vertex-wise sulcal depth; Predicted visceral adipose tissue; Brain morphology (MOSTest); Medication use (beta blocking agents); Cortical surface area; Vertex-wise cortical surface area; Coronary artery disease; Hand grip strength; Adult body size; Smoking initiation (ever regular vs never regular) (MTAG); Smoking initiation (ever regular vs never regular); Cardiovascular disease; Waist-hip ratio; Lifetime smoking index; Reaction time
426	19:30705747:C:G	rs11667280	1.77614e-11	1	Premotor Eye Field	1	rs11667280	NA	NA	NA
427	19:31818392:A:C	rs1390753	9.37295e-12	2	Area 8Av; Area 8C	1	rs1390753	NA	NA	NA
428	19:32207820:A:T	rs2043294	2.10208e-09	11	Superior Temporal Visual Area; Medial Area 7A; Area 1; Anterior 24 prime; Frontal OPercular Area 3; Area PFt; Area STSd posterior; Area PH; Area TemporoParietoOcci pital Junction 1; Area PF opercular; Insular Granular Complex	1	rs2043294	rs11669334; rs2043294; rs8102851	RNA5SP471 - RNU6-967P	Brain morphology (MOSTest); Brain morphology (min-P); Cortical surface area (MOSTest); Cortical surface area (min-P); Whole brain restricted isotropic diffusion (multivariate analysis); Vertex-wise sulcal depth; Attention deficit hyperactivity disorder or autism spectrum disorder or intelligence (pleiotropy); General cognitive ability; BA-exvivo rh area BA1; aparc-a2009s rh area G-postcentral; Brain shape (segment 3); Whole brain restricted directional diffusion (multivariate analysis); Cortical thickness; Cortical surface area; Vertex-wise cortical thickness; Vertex-wise cortical surface area; Cognitive performance (MTAG)
429	19:35273349:C:T	rs10409480	1.72843e-08	1	Area 47l (47 lateral)	1	rs10409480	NA	NA	NA
430	19:37942121:C:T	rs112024956	1.68671e-08	1	Area 46	1	rs112024956	NA	NA	NA
431	19:42594894:G:T	rs76335122	3.65599e-19	2	Area OP2-3/VS; ProStriate Area	1	rs76335122	rs76335122; rs8106871	POU2F2	Eosinophil counts; Alcohol consumption (drinks per week) (MTAG)
432	19:57832059:C:G	rs139155349	3.69885e-08	1	Primary Sensory Cortex	2	rs139155349;rs145262697	NA	NA	NA
433	20:13846191:A:G	rs761812	4.28977e-09	1	Primary Visual Cortex	1	rs761812	NA	NA	NA
434	20:14691569:C:T	rs73104513	1.05506e-09	1	Dorsal area 6	1	rs73104513	rs73104513	MACROD2	Externalizing behaviour (multivariate analysis)
435	20:17590019:A:T	rs6044904	3.16828e-08	1	Fusiform Face Complex	1	rs6044904	NA	NA	NA
436	20:19706617:A:C	rs7272615	1.54956e-12	1	Area OP4/PV	1	rs7272615	rs16980973; rs2424248	SLC24A3	Multisite chronic pain
437	20:43139413:C:T	rs113069660	2.21464e-09	1	Area 10d	1	rs113069660	NA	NA	NA
438	20:44631911:C:T	rs74174991	4.3435e-11	1	Perirhinal Ectorhinal Cortex	1	rs74174991	NA	NA	NA
438	20:44721656:C:T	rs4578918	5.77133e-22	1	Medial Superior Temporal Area	3	rs4578918;rs2012180;rs2297197	rs12624433; rs9074; rs13037326; rs2425752; rs4578918; rs6131010; rs6065926	SLC12A5; NCOA5; NCOA5 - RPL13P2; RPL13P2 - CD40	Depressive symptoms; Depression; Neuropsychiatric disorders; Neuroticism; Self-reported math ability (MTAG); Vaginal microbiome presence (c_Actinobacteria); Major depressive disorder (MTAG); Diffuse large B-cell lymphoma or multiple sclerosis; Follicular lymphoma or multiple sclerosis; Marginal zone lymphoma or multiple sclerosis; Multiple sclerosis; Hodgkin's lymphoma; Depressed affect; Neurociticism; Experiencing mood swings; Well-being spectrum (multivariate analysis); Depression (broad); Educational attainment; Hyperthyroidism; Schizophrenia; CD40 plasma levels
439	20:52427429:C:T	rs2215402	2.52196e-08	9	Primary Visual Cortex; Medial Superior Temporal Area; Second Visual Area; Seventh Visual Area; Area Lateral Occipital 2; Posterior InferoTemporal complex; Area 6mp; Area PGi; VentroMedial Visual Area 1	1	rs2215402	rs6022773; rs4437022; rs6013808; rs6097618	NA - SUMO1P1; RNU7-14P - SUMO1P1	Superior parietal cortex volume; Cortical surface area; aparc-Desikan lh area pericalcarine; BA-exvivo lh area V1; aparc-DKTatlas lh area pericalcarine; Brain region volumes; Cortical volume; aparc-a2009s lh volume S-calcarine; aparc-Desikan lh volume pericalcarine; Brain shape (segment 7); Brain morphology (MOSTest); Whole brain restricted isotropic diffusion (multivariate analysis); Whole brain restricted directional diffusion (multivariate analysis); Vertex-wise sulcal depth; Whole brain free water diffusion (multivariate analysis); Cortical thickness; Vertex-wise cortical thickness; Vertex-wise cortical surface area
440	20:61970613:A:G	rs73155457	1.33112e-11	1	Lateral Area 7P	1	rs73155457	NA	NA	NA
441	20:62402628:A:G	rs73143503	1.74892e-08	1	Area 31p ventral	1	rs73143503	NA	NA	NA
442	21:20643306:C:T	rs2825466	4.69092e-08	1	Area IFJa	1	rs2825466	NA	NA	NA
443	21:38803719:A:G	rs7279339	9.07565e-12	1	Area Lateral Occipital 2	1	rs7279339	rs12626319	DYRK1A	Alanine aminotransferase levels
444	21:40491903:A:G	rs11088465	3.1671e-08	1	Area posterior 24	2	rs11088465;rs2222995	NA	NA	NA
445	22:20891545:A:G	rs4821915	1.34164e-10	1	Area TE1 anterior	1	rs4821915	rs654880	CCDC74BP1	Educational attainment
446	22:26182559:G:T	rs9613021	6.66958e-09	1	Area 31p ventral	2	rs9613021;rs11090413	NA	NA	NA
447	22:29812757:C:T	rs9613901	5.27431e-11	1	Medial Area 7A	1	rs9613901	NA	NA	NA
448	22:36456462:A:G	rs4331608	5.68691e-11	2	Area 10v; Area STSd posterior	1	rs4331608	NA	NA	NA
449	22:38331234:A:C	rs5756854	3.85141e-18	3	Area 10v; Area 13l; Area TG dorsal	1	rs5756854	rs3026629; rs2413493	MICALL1; POLR2F - PICK1	Smoking status (ever vs never smokers); Mean platelet volume
450	22:41418297:C:T	rs9611460	2.61175e-21	2	Frontal OPercular Area 2; Area TG dorsal	3	rs9611460;rs73424602;rs2413631	rs13056300; rs926914; rs9611460; rs75723348; rs4820425; rs73174657; rs12484971; rs9611486; rs9607771; rs9623320; rs5995992; rs11090039; rs9607782; rs2092563; rs136402; rs9611519; rs9611520; rs2273085; rs5758265; rs5758266; rs2179744; rs5758268; rs9611522; rs3171692; rs5758274	RBX1 - Y_RNA; Y_RNA - Y_RNA; ACTBP15 - MIR1281; EP300; EP300-AS1; EP300-AS1 - L3MBTL2; L3MBTL2-AS1, L3MBTL2; L3MBTL2, L3MBTL2-AS1; CHADL; RANGAP1	Spicy food liking; F-capsicum liking (derived food-liking factor); Schizophrenia (MTAG); Depression; Depressive symptoms (MTAG); Depressive symptoms; Alcohol use disorder (consumption score); Crohn's disease; Hair color; Worry; Feeling tense; Neurociticism; Feeling worry; Major depressive disorder; Insomnia; Experiencing mood swings; Schizophrenia; Autism spectrum disorder or schizophrenia; Cognitive ability, years of educational attainment or schizophrenia (pleiotropy); Alzheimer‚Äôs disease polygenic risk score (upper quantile vs lower quantile); Neuroticism; Neuroticism conditioned on Townsend deprivation index (multi-trait conditioning and joint analysis); Neuroticism (MTAG); Anxiety; Anorexia nervosa, attention-deficit/hyperactivity disorder, autism spectrum disorder, bipolar disorder, major depression, obsessive-compulsive disorder, schizophrenia, or Tourette syndrome (pleiotropy); Neuroticism conditioned on educational attainment (multi-trait conditioning and joint analysis); Neuroticism conditioned on average household income before tax (multi-trait conditioning and joint analysis); Bipolar disorder or major depressive disorder; Well-being spectrum (multivariate analysis); Positive affect; Bitter beverage consumption
451	22:42552253:G:T	rs742086	1.00233e-11	1	Middle Insular Area	1	rs742086	rs2004511; rs3892097; rs1065852; rs742086; rs111404889	NDUFA6-DT, NDUFA6-DT, NDUFA6-DT, CYP2D6, CYP2D6, CYP2D6, CYP2D6, CYP2D6; CYP2D6, CYP2D6, CYP2D6, CYP2D6, CYP2D6, NDUFA6-DT, NDUFA6-DT, NDUFA6-DT; CYP2D8P - TCF20; TCF20, TCF20, TCF20, TCF20, TCF20, TCF20, TCF20, TCF20	Insomnia; Urinary metabolite levels in chronic kidney disease; Response to serotonin reuptake inhibitors in major depressive disorder (plasma drug and metabolite levels); Protein quantitative trait loci (liver); Cholesteryl esters to total lipids ratio in IDL
452	22:43685314:C:T	rs4820516	1.56732e-08	1	Medial Area 7P	1	rs4820516	NA	NA	NA
452	22:43788830:C:G	rs5996329	3.56498e-18	4	Primary Visual Cortex; Area 8C; Area PHT; VentroMedial Visual Area 2	3	rs5996329;rs9623838;rs2144415	rs5996329	SCUBE1 - LINC01639	Cortical surface area; Vertex-wise cortical surface area
453	22:46456603:C:T	rs7289457	2.33345e-19	1	Area 47m	2	rs7289457;rs7292297	rs7511013; rs62228096; rs7291412	PRR34; MIRLET7BHG	Depression; Major depressive disorder (MTAG); Neuropsychiatric disorders; Subjective well-being; Dupuytren's disease

### Sheet: S7
Supplementary Data 7. Results of SumRank on Bipolar and surface area.
GenomicLocus	uniqID	lead SNP rsID	p_sumrank	n_regions	Brain_region	nIndSigSNPs	IndSigSNPs	snp	MappedGene	Trait
1	1:5555141:A:G	rs2071953	7.29769e-11	2	Fusiform Face Complex; Orbital Frontal Complex	1	rs2071953	NA	NA	NA
2	1:6568981:A:G	rs74884944	3.75051e-11	2	Area OP2-3/VS; Area TemporoParietoOcci pital Junction 2	1	rs74884944	NA	NA	NA
2	1:6720932:C:G	rs200452	8.60087e-15	3	Primary Visual Cortex; Hippocampus; ParaHippocampal Area 3	2	rs200452;rs78390221	NA	NA	NA
2	1:6805624:G:T	rs277676	8.81652e-12	1	Area 3a	1	rs277676	NA	NA	NA
3	1:20026354:A:T	rs3934193	1.96131e-11	1	Dorsal area 6	3	rs3934193;rs10917503;rs41264099	NA	NA	NA
4	1:20616630:A:T	rs4083397	4.86449e-08	1	Superior Frontal Language Area	1	rs4083397	NA	NA	NA
5	1:21174429:C:T	rs17449243	1.56758e-08	1	Area OP4/PV	1	rs17449243	rs17449243; rs12125335	EIF4G3	Subjective well-being; Menarche (age at onset); Smoking initiation (ever regular vs never regular) (MTAG)
6	1:33335039:G:T	rs1746661	2.84256e-08	1	Middle Insular Area	1	rs1746661	rs2786547	FNDC5 - HPCA	Daytime nap
7	1:37937381:C:T	rs75778090	3.95468e-08	1	ParaBelt Complex	1	rs75778090	rs75778090; rs12408993	LINC01137; ZC3H12A	Human papilloma virus 16 negative oropharyngeal cancer; Monocyte count
8	1:41841503:G:T	rs61774748	2.47732e-18	2	Seventh Visual Area; Area TemporoParietoOcci pital Junction 1	2	rs61774748;rs35097868	rs4660531; rs61774748	FOXO6, FOXO6	Bipolar disorder; Schizophrenia
9	1:42248979:A:G	rs75570	8.70199e-10	1	Area TG Ventral	3	rs75570;rs111918431;rs16828739	NA	NA	NA
9	1:42424713:A:G	rs6677053	2.31985e-08	1	ParaHippocampal Area 2	2	rs6677053;rs16828739	NA	NA	NA
10	1:44402565:A:G	rs12127737	1.22875e-24	3	Primary Visual Cortex; Area OP4/PV; Area PFt	6	rs12127737;rs2428954;rs1362153;rs549845;rs607062;rs3011225	rs2906457; rs12127737; rs11210937	ST3GAL3; ARTN; ARTN - IPO13	Age at first birth; Tea consumption; Intelligence; Cognitive performance; Attention deficit hyperactivity disorder or autism spectrum disorder or intelligence (pleiotropy)
11	1:47980916:G:T	rs6658111	2.79389e-42	35	Second Visual Area; Primary Motor Cortex; Parieto-Occipital Sulcus Area 2; Posterior InferoTemporal complex; PreCuneus Visual Area; Dorsal area 6; Area a24; Area 47m; Area 9 Middle; Area 47l (47 lateral); Polar 10p; Area 11l; Area 47s; Area 43; Area OP4/PV; Area OP1/SII; RetroInsular Cortex; Posterior Insular Area 2; Middle Insular Area; PreSubiculum; ProStriate Area; ParaBelt Complex; ParaHippocampal Area 1; ParaHippocampal Area 3; Area STSd anterior; Area TE1 anterior; Area TE1 posterior; Area PGp; Area PF opercular; VentroMedial Visual Area 1; VentroMedial Visual Area 3; VentroMedial Visual Area 2; Ventral Visual Complex; Area 25; Para-Insular Area	6	rs6658111;rs72688340;rs7552140;rs6668106;rs515146;rs7523969	rs61784835; rs6658111	RPL21P24 - ATP6V0E1P4	Brain region volumes; aparc-Desikan rh volume parahippocampal; aparc-Desikan lh area lingual; aparc-pial rh area lingual; aseg global intensity 4th-Ventricle; aseg global volume 4th-Ventricle; aparc-a2009s rh area G-oc-temp-med-Lingual; aparc-DKTatlas lh area lingual; aparc-DKTatlas rh volume parahippocampal; aparc-Desikan rh area lingual; aparc-DKTatlas rh area lingual; Vertex-wise sulcal depth; Brain morphology (MOSTest); Cortical thickness (MOSTest); Subcortical volume (MOSTest); Brain morphology (min-P); Cortical surface area (MOSTest); Cortical thickness (min-P); Subcortical volume (min-P); Cortical volume; Cortical surface area (min-P); aseg global volume CSF; aparc-a2009s rh area S-oc-temp-med+Lingual; IDP T1 FAST ROIs L parahipp gyrus post; IDP T1 FAST ROIs R lingual gyrus; Left‚Äìright brain asymmetry; aparc-a2009s lh area G+S-subcentral; Brain shape (segment 1); Vertex-wise cortical thickness; Vertex-wise cortical surface area; Cortical surface area; Whole brain restricted isotropic diffusion (multivariate analysis); Whole brain restricted directional diffusion (multivariate analysis); Whole brain free water diffusion (multivariate analysis); Cortical thickness
12	1:50359240:A:G	rs34719715	6.77666e-16	1	Frontal Eye Fields	1	rs34719715	NA	NA	NA
12	1:50923454:C:T	rs113870552	1.32906e-20	4	Area TG dorsal; Area V3CD; posterior OFC Complex; Area Posterior Insular 1	4	rs113870552;rs12121630;rs12076343;rs7553439	rs72896994; rs17106184; rs3789577; rs147696085; rs111352324; rs12097606; rs138422027; rs144432213; rs60244988; rs61115731; rs3176466; rs58807574; rs111988223	DMRTA2 - FAF1; FAF1; CDKN2C; CDKN2C - MIR4421	Free cholesterol to total lipids ratio in large LDL; Type 2 diabetes; Pulse pressure; Fat-free mass; Triglycerides; Heel bone mineral density; Height; Hip circumference adjusted for BMI; Sex hormone-binding globulin levels adjusted for BMI; Sex hormone-binding globulin levels; Mean corpuscular volume; Mean spheric corpuscular volume
13	1:53712727:C:T	rs5174	1.69584e-31	7	Third Visual Area; Fourth Visual Area; Area Lateral Occipital 2; Parieto-Occipital Sulcus Area 1; Area 10r; Perirhinal Ectorhinal Cortex; ParaHippocampal Area 2	3	rs5174;rs12410239;rs7526732	rs3737984; rs5174; rs11206127; rs3737983; rs10788951; rs7349164; rs11206132	LRP8	Serum levels of protein LRP8; General risk tolerance (MTAG); Brain shape (segment 15); Cortical surface area; Brain morphology (MOSTest); Whole brain restricted directional diffusion (multivariate analysis); Vertex-wise sulcal depth; Cortical thickness; Vertex-wise cortical thickness; Vertex-wise cortical surface area; Whole brain free water diffusion (multivariate analysis); Whole brain restricted isotropic diffusion (multivariate analysis); Educational attainment (MTAG); Educational attainment; Low density lipoprotein cholesterol levels
14	1:61085927:A:G	rs579728	1.45246e-18	3	Primary Visual Cortex; Dorsal Area 24d; Ventral Area 6	3	rs579728;rs6587892;rs537110	rs4523542; rs4916068; rs12735698; rs4916071; rs2989476; rs579728; rs546671; rs472913; rs514512; rs571017; rs10889193	LINC01748	Facial morphology traits (59 NSCL/P endophenotypic segments); Facial morphology traits (63 three-dimensional facial segments); Sib-shared facial trait 388; Facial segment 11; 3D morphology of the nose; Facial morphology (segment 11); Bipolar disorder; Educational attainment (years of education); Educational attainment (MTAG); Spherical equivalent; Bipolar I disorder; Low myopia vs hyperopia; Bipolar disorder vs ADHD (ordinary least squares (OLS)); Leisure screen time
15	1:64108407:A:G	rs2269244	1.97734e-10	1	Area 25	1	rs2269244	NA	NA	NA
16	1:73837417:A:C	rs12128161	1.79347e-27	3	Area IFSp; Area TG dorsal; Area V3CD	4	rs12128161;rs7546928;rs12116628;rs35641559	rs12129573; rs4593766; rs6424545; rs10890032; rs12022895; rs6684973; rs1160682; rs10789369; rs1923216; rs2340403; rs6677536; rs61767420; rs11581459; rs6671130; rs11210228; rs11210229; rs7543202; rs1475064; rs1475065; rs11807366; rs640561; rs10465817; rs7534840; rs11210274; rs12042444	RN7SKP19 - LINC01360; LINC01360; LINC01360 - NA; LINC01360 - SMG7-AS1; LINC01360 - S100A16; LINC01360 - LINC02238; NA	Schizophrenia; Depression; Anorexia nervosa, attention-deficit/hyperactivity disorder, autism spectrum disorder, bipolar disorder, major depression, obsessive-compulsive disorder, schizophrenia, or Tourette syndrome (pleiotropy); Major depressive disorder or stress-related disorder; Major depressive disorder; Type 2 diabetes; Insomnia; Schizophrenia (MTAG); Major depressive disorder (MTAG); Neuropsychiatric disorders; Smoking status (current vs never); Smoking initiation (ever regular vs never regular) (MTAG); Smoking initiation (ever regular vs never regular); Smoking status; Smoking status (ever vs never smokers); Age at first birth; Alcohol use disorder; Problematic alcohol use; Smoking initiation; Problematic alcohol use (MTAG); Alcohol consumption (drinks per week) (MTAG); Educational attainment (years of education); Lifetime smoking index; Appendicular lean mass; Smoking cessation (MTAG); Self-reported math ability (MTAG); Self-reported math ability; Problematic opioid prescription use; Educational attainment; Highest math class taken (MTAG); Highest math class taken
17	1:87893268:A:G	rs10782600	5.46308e-16	2	Parieto-Occipital Sulcus Area 2; IntraParietal Sulcus Area 1	1	rs10782600	NA	NA	NA
18	1:95598593:A:C	rs10874905	5.43883e-10	1	Area 6mp	1	rs10874905	rs72966520	TLCD4, TLCD4-RWDD3	Bipolar disorder
19	1:96763322:G:T	rs12733298	8.86125e-15	1	Frontal OPercular Area 3	2	rs12733298;rs6663463	NA	NA	NA
20	1:99980808:C:T	rs11166255	2.54641e-08	1	Area p32	1	rs11166255	rs11166257	LINC01708	Liver enzyme levels (gamma-glutamyl transferase); Gamma glutamyl transpeptidase
21	1:109916890:A:T	rs10858087	4.06393e-08	1	Area 31p ventral	1	rs10858087	rs638542; rs407102; rs4970846	MYBPHL; PSMA5	Self-reported math ability (MTAG); General cognitive ability; Estimated glomerular filtration rate; Body mass index
22	1:115377777:C:T	rs12120506	2.40216e-17	2	Parieto-Occipital Sulcus Area 1; Perirhinal Ectorhinal Cortex	1	rs12120506	rs10858051	CSDE1	Educational attainment
23	1:119795854:C:T	rs12724488	2.51147e-08	10	Area anterior 47r; Rostral Area 6; Area anterior 9-46v; Polar 10p; Area 11l; Area 13l; Anterior Ventral Insular Area; Anterior Agranular Insula Complex; Frontal OPercular Area 1; Area posterior 47r	1	rs12724488	rs10923781	WARS2-AS1	Brain shape (segment 11)
24	1:150138709:C:T	rs55802315	5.20556e-22	2	ParaHippocampal Area 1; Area posterior 10p	3	rs55802315;rs12136802;rs7532876	rs72692857; rs12073359; rs7554367; rs140505938; rs12138231; rs2318763; rs72694951; rs7544145; rs55802315; rs78676616	OTUD7B - VPS45; VPS45; VPS45 - PLEKHO1; PLEKHO1 - RN7SL480P	Bipolar disorder (MTAG); Brain morphology (MOSTest); Obesity in adult survivors of childhood cancer not exposed to cranial radiation; Highest math class taken (MTAG); Schizophrenia; Schizophrenia (MTAG); Anorexia nervosa, attention-deficit/hyperactivity disorder, autism spectrum disorder, bipolar disorder, major depression, obsessive-compulsive disorder, schizophrenia, or Tourette syndrome (pleiotropy); Broad depression or schizophrenia; Cognitive ability, years of educational attainment or schizophrenia (pleiotropy); Bipolar disorder; Self-reported math ability (MTAG); Self-reported math ability
24	1:150224127:C:T	rs10888577	3.09792e-09	1	Sixth Visual Area	2	rs10888577;rs12136802	rs10888574; rs6692738; rs12131063; rs10888576; rs11205348	PLEKHO1 - RN7SL480P; ANP32E; RNU2-17P - CA14	Pediatric bone mineral content (hip); Height; Lung function (FVC); Morning vs. evening chronotype; Neutrophil percentage of white cells
24	1:150345592:A:C	rs76109198	4.44851e-11	2	Area 44; Area TE1 anterior	3	rs76109198;rs11582094;rs12136802	rs12724450	ECM1	Extracellular matrix protein 1 levels
24	1:150608300:A:G	rs4970923	1.90619e-10	2	Area OP1/SII; Area STSd posterior	1	rs4970923	rs878471; rs6698495; rs11585169; rs11204677; rs7538884; rs1136774	MCL1; MCL1 - ENSA; ENSA; GOLPH3L; CTSS	Lung function (FVC); FEV1; Cancer; Monocyte count; Pulse pressure; Granulocyte percentage of myeloid white cells; Monocyte percentage of white cells; White blood cell count; Lymphocyte count; JT interval
25	1:154251626:A:G	rs12750321	8.21531e-11	1	Area 10v	1	rs12750321	rs12749691; rs143745938; rs12750321; rs1760801; rs7522777	HAX1 - RNU6-239P	Triglyceride levels; Mean spheric corpuscular volume; Reticulocyte count; Non-HDL cholesterol levels; Mean corpuscular hemoglobin; Mean corpuscular volume; Monocyte count
25	1:154266460:C:T	rs112568185	4.1564e-08	1	posterior OFC Complex	1	rs112568185	NA	NA	NA
26	1:154919565:A:G	rs3738026	4.10374e-14	1	Area 6 anterior	2	rs3738026;rs10908453	rs1218582; rs12069356; rs2100129 x rs10908448	KCNN3; KCNN3 - PMVK; No mapped genes x KCNN3 - PMVK	Prostate cancer; Schizophrenia; Total PHF-tau (SNP x SNP interaction)
27	1:161228800:C:T	rs4078110	2.6101e-08	1	Area anterior 47r	1	rs4078110	NA	NA	NA
28	1:164251658:A:G	rs12402706	1.8567e-08	1	posterior OFC Complex	1	rs12402706	NA	NA	NA
29	1:165177170:C:T	rs17403138	9.38692e-09	1	Area PF Complex	1	rs17403138	NA	NA	NA
30	1:172381383:C:T	rs7528296	2.00913e-08	1	Medial Belt Complex	1	rs7528296	rs7528296; rs2422141; rs200139225	PIGC, DNM3; PIGC, C1orf105; C1orf105	Waist-to-hip ratio adjusted for BMI; Platelet distribution width; Hip index; A body shape index; Waist-hip index; Mean spheric corpuscular volume; Mean reticulocyte volume; Waist circumference adjusted for body mass index
31	1:173878471:A:G	rs1799876	1.53856e-18	2	Fourth Visual Area; ProStriate Area	2	rs1799876;rs7413166	rs4606360; rs9425766; rs5878; rs5877	KLHL20; ZBTB37; SERPINC1	Subjective well-being; Life satisfaction; Longevity; Subjective well-being (MTAG); Insomnia
32	1:175879489:A:G	rs6425365	3.96893e-08	1	Lateral Belt Complex	1	rs6425365	NA	NA	NA
32	1:175902596:C:T	rs6680839	2.29852e-14	1	ParaHippocampal Area 3	1	rs6680839	rs6680839	RPS29P5 - COP1	Endometriosis or depression (pleiotropy)
33	1:182740923:G:T	rs35058554	3.98404e-09	1	Fusiform Face Complex	1	rs35058554	NA	NA	NA
34	1:191892218:C:G	rs6681397	1.39335e-11	2	Frontal OPercular Area 2; Area TE2 posterior	1	rs6681397	NA	NA	NA
35	1:196021514:C:T	rs61820434	1.80575e-08	1	Area 11l	1	rs61820434	NA	NA	NA
36	1:197293423:A:T	rs114726755	1.02098e-11	1	Area V3A	1	rs114726755	rs114726755	CRB1	Schizophrenia; Complement factor H-related protein 2 levels
37	1:197822130:G:T	rs1964654	3.75717e-11	1	Area p32 prime	1	rs1964654	rs2062479	NA - C1orf53	Total testosterone levels
38	1:198915795:A:T	rs17670638	9.0628e-12	2	Area 2; Area 8Av	2	rs17670638;rs4915346	NA	NA	NA
39	1:200799780:C:T	rs7547000	5.64149e-13	2	Superior Temporal Visual Area; Area IFJa	2	rs7547000;rs7518347	NA	NA	NA
40	1:226613126:C:T	rs7554919	2.68493e-15	2	Area 47l (47 lateral); Area posterior 24	2	rs7554919;rs1841649	NA	NA	NA
41	1:227605097:C:T	rs75972256	8.9189e-13	2	Area 47s; Area TE2 posterior	2	rs75972256;rs79340609	rs114312101; rs6671926; rs76132272; rs11808210; rs145589901; rs114537871; rs11808696; rs112047121; rs11811982	CDC42BPA; CDC42BPA - LINC01641; LINC01641	Educational attainment; Optic disc area; Optic cup area; Smoking initiation (ever regular vs never regular) (MTAG); Smoking status (ever vs never smokers); Smoking status; Optic disc size
42	1:243504108:A:G	rs2256126	1.73793e-15	2	Posterior Insular Area 2; Pirform Cortex	1	rs2256126	rs2992632; rs2256126	SDCCAG8, SDCCAG8	Educational attainment (years of education); Cognitive ability, years of educational attainment or schizophrenia (pleiotropy); Risk-taking behavior (multivariate analysis)
43	1:246636146:C:T	rs12097046	5.32163e-11	2	Superior Frontal Language Area; Area TG dorsal	1	rs12097046	NA	NA	NA
44	2:2305125:C:T	rs6710116	1.83807e-15	1	Area 52	2	rs6710116;rs72769271	NA	NA	NA
45	2:4952314:C:T	rs11690224	1.51178e-12	1	Middle Temporal Area	1	rs11690224	rs74390814; rs17020193; rs7603132; rs7577926; rs11690224	NA - RNU6-649P; LINC01249 - RNU6-649P	Highest math class taken; Cognitive performance (MTAG); Educational attainment (years of education); Educational attainment (MTAG); Highest math class taken (MTAG); Educational attainment; General cognitive ability
46	2:12838614:C:T	rs1519539	1.35075e-14	2	Area p32; ParaHippocampal Area 2	1	rs1519539	NA	NA	NA
47	2:15344986:A:G	rs1963352	4.23448e-15	1	Area OP2-3/VS	1	rs1963352	NA	NA	NA
48	2:18008888:A:G	rs6714554	2.20545e-11	1	Area TG Ventral	1	rs6714554	NA	NA	NA
49	2:21515544:G:T	rs10171593	3.84335e-08	1	Area 6 anterior	1	rs10171593	rs10185535	TDRD15 - NUTF2P8	Insomnia
50	2:22492875:A:G	rs34333373	4.48743e-24	1	Hippocampus	3	rs34333373;rs12620364;rs10865106	rs6721577; rs4073935; rs4073950; rs10211373; rs11676365; rs4665495; rs12052908; rs11674333	RN7SL117P - RNA5SP87; NA - RNA5SP87	Depressive symptoms; Well-being spectrum (multivariate analysis); Life satisfaction; Positive affect; Insomnia; Post-traumatic stress disorder (phenotype risk score); Schizophrenia; Post-traumatic stress disorder (mental health questionnaire or predicted); Neuroticism; Low density lipoprotein cholesterol levels; Depression; Major depressive disorder
50	2:22622627:C:T	rs9308966	8.36052e-19	1	Area TE1 posterior	3	rs9308966;rs12620364;rs10865106	rs11887562; rs11903391; rs7559638; rs1396728; rs10199182	LINC01830; LINC01884	Bipolar disorder (MTAG); Anorexia nervosa, attention-deficit/hyperactivity disorder, autism spectrum disorder, bipolar disorder, major depression, obsessive-compulsive disorder, schizophrenia, or Tourette syndrome (pleiotropy); Schizophrenia (MTAG); Hexanoylglutamine levels in elite athletes; Schizophrenia
51	2:27952235:A:T	rs2384655	1.51758e-20	2	RetroInsular Cortex; Middle Insular Area	3	rs2384655;rs12474906;rs1506536	rs10181342; rs62141290; rs965813; rs6742571; rs10209020	GCKR - C2orf16; C2orf16; LINC01460 - MRPL33	Triglyceride levels; Triglyceride levels x short total sleep time interaction (2df test); Triglyceride levels x long total sleep time interaction (2df test); Red blood cell count; Hemoglobin levels
52	2:29729331:G:T	rs4665462	6.24425e-09	1	Area OP1/SII	1	rs4665462	NA	NA	NA
53	2:37102620:C:T	rs12476515	6.84812e-26	23	Sixth Visual Area; Third Visual Area; Primary Sensory Cortex; RetroSplenial Complex; Primary Auditory Cortex; Medial Area 7P; Parieto-Occipital Sulcus Area 1; Area dorsal 23 a+b; Area 31p ventral; Supplementary and Cingulate Eye Field; Medial Area 7A; Lateral Area 7P; Area 6mp; Area p32 prime; Pirform Cortex; ParaHippocampal Area 1; Area STSd posterior; Area STSv posterior; Area PH; Area PGi; VentroMedial Visual Area 1; Area Frontal Opercular 5; Area TG Ventral	4	rs12476515;rs10490657;rs13386673;rs2075207	rs13021393; rs13021775; rs711244; rs1861435; rs62132522; rs2110944; rs2110942; rs17496249; rs2003585; rs7592902; rs7561572; rs7588378; rs11124554; rs3770776; rs2372785; rs2110994; rs11695609; rs3845780; rs3770774	VIT - STRN; STRN	Cortical thickness; Vertex-wise cortical thickness; Reaction time; C-reactive protein levels; Mean platelet volume; Cortical surface area (min-P); Triglyceride levels; Whole brain restricted isotropic diffusion (multivariate analysis); Whole brain restricted directional diffusion (multivariate analysis); Vertex-wise sulcal depth; Cortical surface area; Vertex-wise cortical surface area; White matter microstructure (axial diusivities); Brain morphology (MOSTest); Cortical thickness (MOSTest); Cortical surface area (MOSTest); Platelet-to-lymphocyte ratio; Alanine aminotransferase levels; C-reactive protein; Gamma glutamyl transpeptidase; Hemoglobin A1c levels; PR interval; Appendicular lean mass; Triglycerides; Subcortical volume (MOSTest); Hypertrophic cardiomyopathy (sarcomere negative); Schizophrenia; Whole brain free water diffusion (multivariate analysis); Alanine transaminase levels; Red cell distribution width; Keratinocyte cancer (MTAG); TPE interval (resting); Brain region volumes; Brain morphology (min-P); Subcortical volume (min-P)
54	2:40367537:G:T	rs73927124	4.26581e-08	1	Area posterior 24	1	rs73927124	rs5830612	SLC8A1-AS1, SLC8A1	Appendicular lean mass
55	2:45170153:A:G	rs4953152	2.02533e-11	2	Third Visual Area; Area 11l	1	rs4953152	rs4953148; rs504675; rs4953152	LINC01833; SIX3	Alcohol use disorder (total score); Alcohol use disorder (consumption score); F-acquired taste liking (derived food-liking factor); Goat cheese liking; Salami liking; F-burn/spicy liking (derived food-liking factor); F-cake/biscuits liking (derived food-liking factor); F-cheese liking (derived food-liking factor); Capers liking; F-capsicum liking (derived food-liking factor); F-fatty/salty food liking (derived food-liking factor); F-bitter food liking (derived food-liking factor); F-strong flavour liking (derived food-liking factor); Avocado liking; Reaction time; Irritable mood; Disruptive behavior (multivariate analysis); Cortical surface area; Milky sweets liking; F-sweet food liking (derived food-liking factor)
56	2:48033551:C:G	rs3136367	2.97652e-11	2	Area Lateral IntraParietal ventral; Area TE1 Middle	2	rs3136367;rs6720027	rs4952896; rs2881935	FBXO11	Smoking initiation (ever regular vs never regular) (MTAG); Insomnia
56	2:48272061:G:T	rs116325185	7.97677e-14	3	Third Visual Area; Area 8BM; Frontal OPercular Area 1	2	rs116325185;rs6720027	NA	NA	NA
57	2:49047225:A:G	rs35944620	1.93117e-09	1	ParaHippocampal Area 2	1	rs35944620	NA	NA	NA
58	2:50377861:C:T	rs2602002	4.17492e-08	1	Area 43	1	rs2602002	NA	NA	NA
59	2:54610555:A:G	rs4131218	1.47931e-14	3	Area 13l; ProStriate Area; Area TE2 anterior	1	rs4131218	NA	NA	NA
59	2:55052842:A:G	rs148156027	4.86179e-11	2	Area 47s; Area PFcm	1	rs148156027	NA	NA	NA
60	2:58106785:C:T	rs10197268	2.04742e-19	2	Medial Area 7P; Posterior Insular Area 2	5	rs10197268;rs78452057;rs55985603;rs17049085;rs75960077	rs10180540; rs41335055; rs80256351; rs112176860; rs77902252; rs77733682	EIF2S2P7 - ACTG1P22; NA - ACTG1P22; ACTG1P22 - VRK2; VRK2	Schizophrenia; Bipolar disorder; Bipolar disorder (MTAG); Schizophrenia (MTAG); Anorexia nervosa, attention-deficit/hyperactivity disorder, autism spectrum disorder, bipolar disorder, major depression, obsessive-compulsive disorder, schizophrenia, or Tourette syndrome (pleiotropy); Major depressive disorder (MTAG); Depression; Neuropsychiatric disorders; Blood protein levels
60	2:58127648:A:C	rs2678923	4.35865e-20	2	Area OP4/PV; Insular Granular Complex	2	rs2678923;rs2717077	rs13025126; rs13011472	NA - ACTG1P22	Lung function (FVC); Body fat distribution (arm fat ratio); Schizophrenia (MTAG)
61	2:62678618:C:T	rs57042721	1.06111e-10	1	ParaHippocampal Area 3	1	rs57042721	NA	NA	NA
62	2:64528018:C:T	rs6724171	2.68838e-08	1	Fourth Visual Area	1	rs6724171	NA	NA	NA
63	2:65977863:C:T	rs2009778	4.26985e-19	19	Area Lateral Occipital 2; Dorsal Area 24d; Area 6m anterior; Area 47m; Area 8Ad; Area 47l (47 lateral); Area IFSp; Area IFSa; Area 46; Area 9-46d; Orbital Frontal Complex; Inferior 6-8 Transitional Area; Middle Insular Area; Area STSv posterior; Area TemporoParietoOcci pital Junction 1; Area IntraParietal 2; VentroMedial Visual Area 2; Area 25; Area posterior 47r	2	rs2009778;rs2193463	rs3752664; rs7570841; rs2287282; rs2287283; rs7562708; rs6743531; rs56213130; rs6546175; rs2860911; rs7600385; rs4233934; rs888278	KRT18P33 - NA; KRT18P33 - MIR4778; KRT18P33 - RBMS1; NA	Brain morphology (min-P); Cortical surface area (min-P); Cortical surface area (MOSTest); Whole brain restricted isotropic diffusion (multivariate analysis); Whole brain free water diffusion (multivariate analysis); Cortical surface area; Brain morphology (MOSTest); Vertex-wise cortical surface area; Whole brain restricted directional diffusion (multivariate analysis); Vertex-wise sulcal depth; Cortical thickness; Vertex-wise cortical thickness; Gut microbiota (alpha diversity); Facial morphology (segment 58); Brain region volumes; Brain shape (segment 22); Sib-shared facial trait 707; Facial segment 31; 3D morphology of the cheekbones and temples; Waist circumference adjusted for body mass index
64	2:81755599:C:T	rs11889709	2.08493e-12	2	Fusiform Face Complex; Area 3a	1	rs11889709	NA	NA	NA
65	2:96865817:A:G	rs62153014	1.63128e-11	1	Area PHT	2	rs62153014;rs57406815	rs11886999	DUSP2 - STARD7	Cardiac Troponin-T levels
65	2:97035737:A:G	rs79163674	3.66599e-12	1	Area IntraParietal 0	4	rs79163674;rs113451578;rs58448550;rs57406815	rs4426565; rs74583310	NCAPH - NEURL3	Diastolic blood pressure; Calcium levels
66	2:98592926:C:T	rs10210299	1.23868e-10	2	Medial Area 7A; Ventral Area 6	1	rs10210299	NA	NA	NA
66	2:98599499:C:T	rs56397913	1.28509e-18	3	Primary Motor Cortex; Area 3a; Posterior Insular Area 2	2	rs56397913;rs11695197	rs78783493; rs7575796; rs56397913	FAM178B - TRIM43CP; IGKV1OR2-3 - GPAT2P2; TMEM131	Calcium levels; Vertex-wise cortical surface area; Vertex-wise sulcal depth; Vertex-wise cortical thickness; Schizophrenia; Bipolar disorder
67	2:99036802:A:C	rs4851131	3.37206e-11	1	Area OP4/PV	1	rs4851131	rs12617721; rs72821955	INPP4A	Bipolar disorder with mood-incongruent psychosis; Serum creatinine levels
68	2:100109001:C:T	rs6715321	7.95273e-19	1	Area 45	1	rs6715321	rs3792142; rs57977991; rs6761390; rs6715321	REV1; REV1 - AFF3	Self-reported math ability (MTAG); Cognitive performance (MTAG); Highest math class taken; Educational attainment (years of education); Educational attainment (MTAG); Highest math class taken (MTAG); Educational attainment
69	2:104089243:C:T	rs266050	5.09218e-19	2	Primary Motor Cortex; Lateral Area 7A	2	rs266050;rs968810	rs266060; rs1093422; rs817223; rs6756149; rs1597745; rs6720941; rs264974; rs264943; rs921966; rs12712181	NA - CRLF3P1; CRLF3P1 - CAPZBP1; CAPZBP1 - NA; CAPZBP1 - LINC01965; NA	Number of sexual partners; Pneumonia; Fruit consumption; Fish- and plant-related diet; Vertex-wise cortical thickness; Smoking initiation (ever regular vs never regular); Smoking status; HIV-1 viral setpoint; F-savoury food liking (derived food-liking factor); Reaction time
70	2:105466651:C:T	rs6753397	2.53579e-08	9	RetroSplenial Complex; Area V3B; Medial Area 7P; Area OP1/SII; ProStriate Area; Area TG dorsal; Area PF Complex; ParaHippocampal Area 2; VentroMedial Visual Area 2	1	rs6753397	NA	NA	NA
71	2:109860154:A:G	rs7609336	5.01655e-19	2	Primary Auditory Cortex; Area 52	3	rs7609336;rs4619637;rs1529574	NA	NA	NA
72	2:120273523:A:C	rs75489729	4.22028e-08	1	Primary Motor Cortex	1	rs75489729	NA	NA	NA
73	2:140424641:C:T	rs2376454	7.03666e-11	2	Posterior InferoTemporal complex; Area 8C	1	rs2376454	NA	NA	NA
74	2:150017978:C:T	rs35560150	2.52403e-08	10	Primary Auditory Cortex; Medial Area 7A; Area 8Av; Area 8C; Auditory 5 Complex; Area STSd anterior; Area TE1 anterior; Area TemporoParietoOcci pital Junction 1; Area FST; Lateral Belt Complex	1	rs35560150	rs16826589; rs7594794; rs7606896; rs13011264; rs12615999; rs7609463	LYPD6B	Vertex-wise cortical thickness; Cortical thickness; Brain shape (segment 10); Vertex-wise sulcal depth; Brain morphology (MOSTest); Cortical surface area; Brain region volumes; Vertex-wise cortical surface area; Whole brain restricted directional diffusion (multivariate analysis)
75	2:152979872:A:G	rs111560221	3.92347e-15	2	Area IFJp; Area PFm Complex	3	rs111560221;rs17398329;rs2139419	NA	NA	NA
76	2:159566445:C:G	rs2528617	1.70708e-15	3	PeriSylvian Language Area; Area IFSa; Area 10v	2	rs2528617;rs2711071	NA	NA	NA
77	2:161925443:C:T	rs11678856	2.6876e-23	4	IntraParietal Sulcus Area 1; Posterior Insular Area 2; Area PFt; Medial Belt Complex	2	rs11678856;rs1267038	rs197261; rs17755617; rs28496790; rs1267068; rs1267042	NA - TANK-AS1; RN7SL423P - TANK-AS1; TANK-AS1, TANK; TANK - LINC01806	Depressive symptoms (MTAG); Vertex-wise cortical surface area; Brain morphology (MOSTest); Smoking status (ever vs never smokers); Intelligence; Insomnia; Major depressive disorder; Attention deficit hyperactivity disorder or autism spectrum disorder or intelligence (pleiotropy)
77	2:162168707:C:T	rs62197074	4.60158e-11	1	Area TF	1	rs62197074	rs2303319	PSMD14	Cognitive function
77	2:162265870:A:T	rs13384725	5.19268e-11	2	Second Visual Area; Area Lateral Occipital 1	2	rs13384725;rs1267038	NA	NA	NA
78	2:162803641:A:T	rs4368346	1.21785e-10	2	Primary Visual Cortex; Area 45	2	rs4368346;rs2111850	NA	NA	NA
79	2:164902881:C:T	rs13004584	4.59871e-11	1	Area 5m	1	rs13004584	rs13004584; rs10930115	FIGN - PRPS1P1; NA	Pulse pressure; Myocardial infarction
80	2:166152389:A:G	rs17183814	4.11666e-13	1	Auditory 5 Complex	2	rs17183814;rs75876041	rs17183814	SCN2A	Bipolar disorder; Bipolar disorder vs ADHD (ordinary least squares (OLS)); Educational attainment
81	2:169391903:C:T	rs13006127	3.32894e-12	1	Inferior 6-8 Transitional Area	2	rs13006127;rs4668086	rs13006127	CERS6	Bipolar disorder
82	2:170580483:A:G	rs73971708	2.01437e-11	1	Posterior Insular Area 2	2	rs73971708;rs12464093	NA	NA	NA
83	2:175052787:C:G	rs6729988	8.94232e-18	2	RetroInsular Cortex; Area TE1 Middle	4	rs6729988;rs62174167;rs9287971;rs12475308	rs115330285; rs78164392; rs77345174	OLA1	Educational attainment; Serum levels of protein OLA1; Blood protein levels
83	2:175288855:C:T	rs13005017	1.2023e-08	1	Parieto-Occipital Sulcus Area 1	1	rs13005017	NA	NA	NA
84	2:181851996:G:T	rs79974548	8.37676e-12	2	Area 9 Posterior; Area anterior 32 prime	2	rs79974548;rs4508560	rs4563182; rs4666992; rs10167839; rs7575113; rs4362519; rs62181560; rs78590213; rs79719017; rs62178782; rs10191559; rs10184839; rs6433891; rs6750529	UBE2E3; UBE2E3 - LINC01934; LINC01934	Mean corpuscular hemoglobin; Mean corpuscular volume; Systolic blood pressure; Red blood cell count; Hematocrit; Hemoglobin concentration; Heel bone mineral density; Risk-taking tendency (4-domain principal component model); Diastolic blood pressure; Smoking initiation (ever regular vs never regular); Smoking initiation (ever regular vs never regular) (MTAG)
85	2:183704659:C:T	rs79576701	1.97731e-08	1	Area TG Ventral	1	rs79576701	NA	NA	NA
86	2:185030374:A:C	rs62177377	8.80136e-11	2	Area p32; Area TE2 posterior	1	rs62177377	NA	NA	NA
87	2:185932256:G:T	rs6752032	3.35283e-11	1	ProStriate Area	1	rs6752032	NA	NA	NA
88	2:186190465:C:T	rs13016602	1.73888e-08	1	Area Frontal Opercular 5	1	rs13016602	NA	NA	NA
89	2:188322434:A:T	rs13418253	7.81821e-13	14	Supplementary and Cingulate Eye Field; Area 6m anterior; Area p32; Area 10d; Polar 10p; Area OP4/PV; Frontal OPercular Area 4; Pirform Cortex; ParaBelt Complex; Dorsal Transitional Visual Area; Area 31pd; Area Posterior Insular 1; Insular Granular Complex; Area Frontal Opercular 5	2	rs13418253;rs12621307	rs13404250; rs7606059; rs858919; rs840585; rs840616; rs840611; rs860859; rs10931283; rs3821184; rs10931288; rs6719550; rs111917980; rs17464221; rs67285003; rs11685426; rs62172376; rs13426120; rs16829016; rs11894589; rs10179705; rs12987470; rs13425233; rs4140885; rs8176547; rs7586970; rs8176526; rs8176501	NA - RNU6-989P; RNU6-989P - CALCRL; CALCRL; CALCRL - TFPI; TFPI	Waist-to-hip ratio adjusted for BMI (joint analysis for main effect and physical activity interaction); Waist-to-hip ratio adjusted for BMI; Waist-to-hip ratio adjusted for body mass index; Body size at age 10; Myocardial infarction; Brain morphology (MOSTest); Cortical surface area (MOSTest); Coronary artery disease; Coronary heart disease; Aspartate aminotransferase levels; Cortical surface area; Whole brain restricted isotropic diffusion (multivariate analysis); Brain shape (segment 1); Vertex-wise sulcal depth; Vertex-wise cortical thickness; Cortical thickness; Vertex-wise cortical surface area; Subcortical volume (MOSTest); Whole brain restricted directional diffusion (multivariate analysis); Serum albumin levels; High density lipoprotein cholesterol levels; Lymphocyte count; Apolipoprotein A1 levels; White blood cell count; Heart rate; White matter microstructure (mean diusivities); Waist-to-hip ratio adjusted for BMI (additive genetic model); Sex hormone-binding globulin levels; Sex hormone-binding globulin levels adjusted for BMI; Facial morphology (segment 32); Sib-shared facial trait 722; Facial segment 32; 3D morphology of the upper lip
90	2:191832264:A:G	rs12468579	3.81329e-08	1	Posterior Insular Area 2	1	rs12468579	rs11683679; rs12468579	GLS, STAT1; STAT1	Vertex-wise cortical thickness; Cortical surface area; JT interval (sulfonylurea treatment interaction); Vertex-wise cortical surface area
91	2:196984231:C:T	rs16845143	1.02968e-11	2	Area posterior 9-46v; Area 52	1	rs16845143	rs539299744	STK17B	Eosinophil percentage of white cells; Mean spheric corpuscular volume; Mean reticulocyte volume
92	2:198376601:A:G	rs13429666	3.41181e-29	4	Area 23d; Area 8B Lateral; Hippocampus; Dorsal Transitional Visual Area	1	rs13429666	rs2043016; rs1896857; rs919433; rs2007031; rs4850788; rs1560277; rs7575389; rs6711624; rs55725278; rs4685; rs788022; rs699319; rs788021; rs6434928; rs2914983; rs2565164; rs58725813; rs58335266; rs7605813; rs7601800; rs3792159; rs6719483; rs6723768; rs700646; rs700651; rs7572123; rs1518367; rs1147169; rs1837495	ANKRD44, ANKRD44-IT1; ANKRD44-IT1, ANKRD44; ANKRD44 - NPM1P46; SF3B1; SF3B1 - RNU6-1029P; RNU6-1029P - COQ10B; COQ10B; HSPE1-MOB4, HSPD1; HSPD1, HSPE1-MOB4; HSPE1-MOB4, MOB4; RFTN2; BOLL; PLCL1	Metabolic biomarkers (multivariate analysis); Body fat percentage; Alcohol dependence (age at onset); Intracranial, abdominal aortic or thoracic aortic aneurysm (pleiotropy); Educational attainment; Schizophrenia vs anorexia nervosa (ordinary least squares (OLS)); Whole brain free water diffusion (multivariate analysis); Nonsyndromic orofacial cleft x sex interaction; Nonsyndromic orofacial cleft x sex interaction (2df); Platelet count; Schizophrenia (MTAG); Vertex-wise cortical thickness; Vertex-wise sulcal depth; Bipolar disorder (MTAG); Cortical thickness; Vertex-wise cortical surface area; Depression; Major depressive disorder; Cognitive ability, years of educational attainment or schizophrenia (pleiotropy); Schizophrenia; Autism spectrum disorder or schizophrenia; Brain morphology (MOSTest); Major depression and alcohol dependence; Hay fever and/or eczema; Insomnia; Cortical surface area; Whole brain restricted isotropic diffusion (multivariate analysis); Intracranial aneurysm; Whole brain restricted directional diffusion (multivariate analysis); Bipolar disorder or major depressive disorder; Anorexia nervosa, attention-deficit/hyperactivity disorder, autism spectrum disorder, bipolar disorder, major depression, obsessive-compulsive disorder, schizophrenia, or Tourette syndrome (pleiotropy); Low high density lipoprotein cholesterol levels
93	2:201240086:A:G	rs994280	8.80113e-21	1	Area 10v	1	rs994280	rs296790; rs994280	SPATS2L	Reaction time; Fasting plasma glucose; Bipolar disorder
94	2:208340250:C:T	rs12618792	2.00508e-09	1	Area 25	1	rs12618792	NA	NA	NA
95	2:210978430:C:T	rs114557984	3.54703e-08	1	Area PFcm	1	rs114557984	NA	NA	NA
96	2:211436065:C:T	rs6714124	2.84783e-11	2	Dorsal area 6; Area STSd posterior	1	rs6714124	rs4309518; rs7598448; rs2371001	CPS1	Alcohol consumption; Cortical surface area; Vertex-wise sulcal depth; Vertex-wise cortical surface area; Educational attainment
97	2:212714988:A:G	rs768692	4.91694e-12	1	Primary Visual Cortex	1	rs768692	NA	NA	NA
98	2:217416703:C:T	rs56125329	7.69665e-30	6	Parieto-Occipital Sulcus Area 1; Area 47l (47 lateral); Polar 10p; Area 11l; Area 13l; Orbital Frontal Complex	2	rs56125329;rs4674089	rs56125329; rs1554715; rs60603116	RPL37A	Brain morphology (MOSTest); Vertex-wise cortical thickness; Lung function (FVC); Vertex-wise sulcal depth; Cortical surface area; Vertex-wise cortical surface area; Brain shape (segment 86); Whole brain restricted isotropic diffusion (multivariate analysis); Whole brain restricted directional diffusion (multivariate analysis); Cortical thickness
99	2:225399864:A:G	rs17480230	3.90871e-16	2	ProStriate Area; Area 25	1	rs17480230	rs2047134; rs12611472; rs4674916; rs6748341; rs11685299; rs11687736; rs10933068; rs72974238; rs16866061; rs111915841	CUL3; CUL3 - CCDC195	General risk tolerance (MTAG); Age of smoking initiation; Smoking initiation (ever regular vs never regular) (MTAG); Smoking initiation (ever regular vs never regular); Highest math class taken (MTAG); Lung function (FVC); Age at first sexual intercourse; Schizophrenia; Schizophrenia vs autism spectrum disorder (ordinary least squares (OLS)); Schizophrenia vs anorexia nervosa (ordinary least squares (OLS)); Educational attainment (years of education); Educational attainment (MTAG); Age of smoking initiation (MTAG); Acute graft versus host disease in bone marrow transplantation (recipient effect); Principal component-derived dietary pattern 1; Educational attainment
100	2:233799736:G:T	rs778346	3.20125e-11	1	Area Lateral Occipital 3	1	rs778346	rs4973576	NGEF	Leisure sedentary behaviour (television watching)
101	2:241550675:A:G	rs36086834	4.94046e-08	1	Area 47l (47 lateral)	1	rs36086834	NA	NA	NA
101	2:241726646:A:G	rs2288746	3.11362e-11	1	Parieto-Occipital Sulcus Area 2	1	rs2288746	NA	NA	NA
102	3:14538763:C:T	rs6783212	1.45744e-10	1	Area TE1 Middle	1	rs6783212	NA	NA	NA
103	3:16856433:C:T	rs76190750	4.79179e-08	1	Area posterior 24	1	rs76190750	NA	NA	NA
104	3:17464862:C:T	rs13317478	1.17507e-11	12	Area V3B; Area Lateral Occipital 2; Area dorsal 23 a+b; Medial Area 7A; Area 3a; Area dorsal 32; Area 9 Posterior; Pirform Cortex; Perirhinal Ectorhinal Cortex; Area V4t; VentroMedial Visual Area 2; Area TG Ventral	2	rs13317478;rs9812906	rs9870741; rs17273020; rs11720653; rs67851870	TBC1D5	Brain morphology (MOSTest); Cortical thickness (MOSTest); Vertex-wise cortical thickness; Cortical thickness; Brain shape (segment 1); Vertex-wise sulcal depth; Cortical surface area; Vertex-wise cortical surface area; Whole brain restricted isotropic diffusion (multivariate analysis); Whole brain restricted directional diffusion (multivariate analysis); Language functional connectivity
105	3:22080210:C:T	rs711690	4.37899e-11	1	PreCuneus Visual Area	1	rs711690	NA	NA	NA
106	3:27722554:C:T	rs2642929	3.16347e-08	1	Area 10v	1	rs2642929	NA	NA	NA
107	3:36847271:A:G	rs9311138	1.23208e-08	1	Area V4t	2	rs9311138;rs7622114	NA	NA	NA
107	3:36854253:A:G	rs925135	1.09567e-16	2	Area IFJa; Area TE1 posterior	4	rs925135;rs3796186;rs138739237;rs7622114	rs13072940	HSPD1P6 - LINC02033	Autism spectrum disorder, attention deficit-hyperactivity disorder, bipolar disorder, major depressive disorder, and schizophrenia (combined); Psychiatric diseases (pleiotropy) (HIPO component 1)
108	3:44461742:A:G	rs9813415	1.66309e-15	1	Area p32	1	rs9813415	rs4346585	ZKSCAN7-AS1 - SOCS5P3	Depression; Major depressive disorder (MTAG)
108	3:44770827:A:G	rs62244217	6.49599e-15	1	Area FST	1	rs62244217	NA	NA	NA
109	3:47657105:C:T	rs62262085	3.19029e-12	1	Area STSd posterior	1	rs62262085	rs62246396; rs62248938; rs62261464	SETD2; KLHL18; SHISA5 - PFKFB4	Platelet response to aspirin; Bitter beverage consumption
109	3:48764954:A:G	rs1961527	1.78042e-14	2	Lateral Area 7P; Area 33 prime	4	rs1961527;rs4364202;rs13078949;rs35007338	NA	NA	NA
109	3:49825326:A:C	rs9851651	2.97443e-18	2	Area dorsal 23 a+b; Area 47m	5	rs9851651;rs12631337;rs4364202;rs13078949;rs35007338	rs7652179	IP6K1	Biological sex
109	3:50297330:A:G	rs4547694	2.80914e-21	3	Area 47m; Hippocampus; Area 25	5	rs4547694;rs2236989;rs62260152;rs35007338;rs12631337	rs4547694; rs1076872; rs709210	GNAI2 - SEMA3B-AS1; IFRD2; TUSC2, HYAL2	Insomnia; High light scatter reticulocyte count; High light scatter reticulocyte percentage of red cells; Immature fraction of reticulocytes; Mean reticulocyte volume; Reticulocyte fraction of red cells; Reticulocyte count; Alzheimer's disease or gastroesophageal reflux disease and/or peptic ulcer disease
109	3:50570552:C:T	rs144954862	3.49646e-08	1	Area 9 Posterior	1	rs144954862	rs144954862	CACNA2D2 - C3orf18	Insomnia
110	3:52555957:C:T	rs9853056	1.25583e-38	6	Ventral Area 24d; Area p32 prime; Area 10d; Area anterior 47r; Area PHT; Area TemporoParietoOcci pital Junction 1	10	rs9853056;rs6765687;rs4687551;rs41292864;rs2240916;rs2276817;rs11915851;rs6802320;rs353547;rs1060330	rs1010553; rs11130306; rs1010554; rs66824127; rs67409736; rs9853056; rs13303; rs11709284; rs6778735; rs4282054; rs7614981; rs12489828; rs66782572; rs7639267; rs2590838; rs2336147; rs2577831; rs2276824; rs9879090; rs13083798; rs7612511; rs10933; rs1108842; rs11235; rs11130324; rs2302417; rs2710323; rs3617; rs4481150; rs2535627; rs2071044	STAB1; NT5DC2; NT5DC2, SMIM4; PBRM1; PBRM1, GNL3; GNL3; NEK4, SPCS1; NEK4; ITIH1; ITIH3; ITIH3 - ITIH4; ITIH4	Urinary albumin-to-creatinine ratio; Hematocrit; Feeling worry; Verbal learning; Gamma glutamyl transpeptidase; Cognitive traits (MTAG); Executive function (trail making test B); Waist-to-hip ratio adjusted for BMI; Waist-hip index; Cortical thickness; Adiponectin levels; Waist-to-hip ratio adjusted for BMI (additive genetic model); Brain shape (segment 1); Whole brain free water diffusion (multivariate analysis); Vertex-wise sulcal depth; Body mass index; Calcium levels; General cognitive ability; Verbal-numerical reasoning; Cognitive function; Cortical surface area; Vertex-wise cortical surface area; Waist circumference adjusted for BMI (joint analysis main effects and smoking interaction); Waist circumference adjusted for BMI (adjusted for smoking behaviour); Waist-to-hip ratio adjusted for BMI (adjusted for smoking behaviour); Waist-to-hip ratio adjusted for body mass index; Waist circumference adjusted for body mass index; Waist-to-hip ratio adjusted for BMI x sex x age interaction (4df test); Reticulocyte count; Intelligence (MTAG); Hemoglobin levels; Hemoglobin concentration; Hemoglobin; Whole brain restricted isotropic diffusion (multivariate analysis); Menarche (age at onset); Waist-to-hip ratio adjusted for BMI (joint analysis for main effect and physical activity interaction); Waist-to-hip ratio adjusted for BMI in active individuals; Bipolar disorder; Schizophrenia; Appendicular lean mass; Brain morphology (MOSTest); Red blood cell count; Liver enzyme levels (gamma-glutamyl transferase); Waist-hip ratio; Adiponectin levels (BMI-adjusted); Feeling nervous; Red cell distribution width; Automobile speeding propensity; Subcortical volume (MOSTest); Waist circumference adjusted for BMI (joint analysis main effects and physical activity interaction); Waist circumference adjusted for BMI in active individuals; Whole brain restricted directional diffusion (multivariate analysis); Intelligence; Attention deficit hyperactivity disorder or autism spectrum disorder or intelligence (pleiotropy); Phospholipids to total lipids ratio in medium HDL; Ratio of monounsaturated fatty acids to total fatty acids; Ratio of polyunsaturated fatty acids to monounsaturated fatty acids; A body shape index; Pulse pressure; Plasma calcium levels; Schizophrenia, schizoaffective disorder or bipolar disorder; Glaucoma (primary open-angle); Worry; Bipolar disorder (MTAG); Cognitive ability, years of educational attainment or schizophrenia (pleiotropy); Schizophrenia (MTAG); Autism spectrum disorder or schizophrenia; Anorexia nervosa, attention-deficit/hyperactivity disorder, autism spectrum disorder, bipolar disorder, major depression, obsessive-compulsive disorder, schizophrenia, or Tourette syndrome (pleiotropy); Serum 25-Hydroxyvitamin D levels; Autism spectrum disorder (MTAG); Neuropsychiatric disorders; Blood protein levels; Autism and schizophrenia (MTAG); Serum levels of protein ITIH3; Liver enzyme levels (alkaline phosphatase); Anxiety/tension (special factor of neuroticism)
111	3:62560807:C:T	rs6445278	2.96978e-13	2	Area IntraParietal 1; Area 31a	3	rs6445278;rs1238394;rs17651503	NA	NA	NA
112	3:66045377:A:T	rs28646177	7.8464e-13	14	RetroSplenial Complex; Parieto-Occipital Sulcus Area 2; Area Posterior 24 prime; Area 10d; Area 47l (47 lateral); Area anterior 47r; Area IFJa; Area IFJp; Area anterior 9-46v; Polar 10p; Orbital Frontal Complex; Area 6 anterior; ParaHippocampal Area 1; Area PGs	1	rs28646177	rs56127631; rs28848789; rs28472955; rs28646228; rs28646177; rs28449471; rs28635932	MAGI1 - SLC25A26	Vertex-wise sulcal depth; Vertex-wise cortical thickness; Brain morphology (MOSTest); Cortical surface area; Vertex-wise cortical surface area; Cortical surface area (MOSTest); Brain shape (segment 1); Whole brain restricted isotropic diffusion (multivariate analysis); Whole brain restricted directional diffusion (multivariate analysis); Whole brain free water diffusion (multivariate analysis); Cortical thickness
113	3:71116594:A:G	rs72947421	4.54951e-08	1	Area PFcm	1	rs72947421	NA	NA	NA
114	3:71572406:A:G	rs56343799	2.55471e-08	7	Seventh Visual Area; Dorsal area 6; Area TA2; ParaHippocampal Area 1; Area PGs; posterior OFC Complex; Para-Insular Area	1	rs56343799	rs11707890; rs56343799; rs7624274; rs55736314; rs6549400	FOXP1	Brain region volumes; Non-melanoma skin cancer; Keratinocyte cancer (MTAG); Alcohol liking; Highest math class taken (MTAG); Highest math class taken; Cognitive ability (MTAG); Educational attainment (years of education); Educational attainment (MTAG); Educational attainment
115	3:77089095:C:G	rs9835590	6.44538e-15	3	Area PFcm; ParaHippocampal Area 3; Dorsal Transitional Visual Area	2	rs9835590;rs4453883	NA	NA	NA
115	3:77346963:A:G	rs998037	1.6434e-10	12	Medial Superior Temporal Area; Area 8Av; Area 47l (47 lateral); Area anterior 47r; Anterior Agranular Insula Complex; ProStriate Area; Auditory 5 Complex; Area TE1 anterior; Area TE2 posterior; Area PF opercular; VentroMedial Visual Area 1; Area posterior 47r	1	rs998037	rs17771441; rs12497639; rs28604332	ROBO2	Cortical thickness; Vertex-wise cortical thickness; Cortical surface area; Vertex-wise cortical surface area
116	3:82354877:A:G	rs6781487	3.79632e-08	1	Area PFt	1	rs6781487	NA	NA	NA
117	3:85067018:A:G	rs9816652	1.96945e-10	1	PeriSylvian Language Area	1	rs9816652	rs1248860; rs1872552; rs9831123; rs9816652	CADM2	Worry; Vigorous physical activity; Alcohol consumption (drinks per week); Bipolar I disorder; Feeling nervous
118	3:88675576:C:T	rs1495838	2.65863e-09	1	Area Frontal Opercular 5	1	rs1495838	NA	NA	NA
119	3:89521693:C:T	rs35124509	6.83207e-26	24	Third Visual Area; Fourth Visual Area; Frontal Eye Fields; Area 55b; Area V3B; Area Lateral Occipital 1; Area 5m; Area 5m ventral; Area 13l; Area OP2-3/VS; PreSubiculum; ProStriate Area; Perirhinal Ectorhinal Cortex; Area STSd anterior; Area TE1 posterior; Area TE2 posterior; Area TemporoParietoOcci pital Junction 3; Area PF opercular; Area PGi; Area Lateral Occipital 3; posterior OFC Complex; Insular Granular Complex; Area STSv anterior; Area TE1 Middle	5	rs35124509;rs73154904;rs6419884;rs870899;rs6800436	rs35968370; rs11921985; rs7632502; rs67316928; rs6771054; rs7637670; rs987748; rs7633500; rs35124509; rs12636275; rs2117137; rs7650184; rs7632427; rs7652296; rs66499884; rs7613412; rs6806912	EPHA3; EPHA3 - NA; EPHA3 - MTCO2P6; MTCO1P6 - U3; MTCO1P6 - NA	rfMRI connectivity (ICA100 edge 1091); rfMRI connectivity (ICA100 edge 1099); Cortical thickness (MOSTest); rfMRI connectivity (ICA100 edge 399); rfMRI connectivity (ICA100 edge 43); Brain rsFMRI measurement (functional connectivity) (Net100_Pair34_48); Brain region volumes; rfMRI connectivity (ICA100 edge 391); rfMRI connectivity (ICA100 edge 1090); rfMRI connectivity (ICA100 edge 380); Atrial fibrillation; Brain rsFMRI measurement (functional connectivity) (Net100_Pair29_44); Atrial fibrillation (MTAG); Atrial fibrillation/atrial flutter; rfMRI connectivity (ICA100 edge 464); rfMRI connectivity (ICA100 edge 383); rfMRI connectivity ICA-features 3; rfMRI connectivity (ICA100 edge 995); rfMRI connectivity (ICA100 edge 1001); rfMRI connectivity (ICA100 edge 605); rfMRI connectivity (ICA100 edge 1083); Brain morphology (MOSTest); rfMRI connectivity (ICA100 edge 1011); Vertex-wise cortical thickness; Vertex-wise sulcal depth; Whole brain restricted isotropic diffusion (multivariate analysis); Whole brain restricted directional diffusion (multivariate analysis); Language functional connectivity; Cortical thickness; Brain rsFMRI measurement (functional connectivity) (Net100_Pair2_29); Brain rsFMRI measurement (functional connectivity) (Net100_Pair13_29); Brain rsFMRI measurement (functional connectivity) (Net_Edge_ICA3); Subcortical volume (MOSTest); rfMRI connectivity (ICA100 edge 52); Brain rsFMRI measurement (functional connectivity) (Net100_Pair7_11); Caffeine consumption from tea; Cortical surface area (MOSTest); Tea consumption; rfMRI connectivity (ICA100 edge 659); Brain rsFMRI measurement (functional connectivity) (Net100_Pair11_42); Tea intake (UKB data field 1488); rfMRI connectivity (ICA100 edge 387); Brain shape (segment 1); Whole brain free water diffusion (multivariate analysis); Cortical surface area; Brain rsFMRI measurement (functional connectivity) (Net100_Pair9_29); Vertex-wise cortical surface area; Orofacial clefts; Intelligence; rfMRI connectivity (ICA100 edge 39); Attention deficit hyperactivity disorder or autism spectrum disorder or intelligence (pleiotropy)
120	3:93967206:A:C	rs4241462	8.96847e-14	3	Area a24; Area 47m; Dorsal Transitional Visual Area	1	rs4241462	rs9855177	NA - CLDN18	General cognitive ability
121	3:104674040:A:G	rs6788676	4.26213e-19	19	Primary Visual Cortex; Sixth Visual Area; Second Visual Area; Third Visual Area; Fourth Visual Area; Parieto-Occipital Sulcus Area 2; Area V3B; Medial Area 7P; Parieto-Occipital Sulcus Area 1; Lateral Area 7A; Area 2; Area anterior 10p; Area 52; Area PHT; Area TemporoParietoOcci pital Junction 3; Area IntraParietal 0; Area PGi; Area Frontal Opercular 5; Area TG Ventral	3	rs6788676;rs2062774;rs35266846	rs6788676; rs74283894; rs971550	RAP1BP2 - ALCAM; NA	Brain morphology (min-P); Cortical surface area (MOSTest); Cortical surface area (min-P); aparc-pial rh area lingual; aparc-Desikan rh area lingual; BA-exvivo rh area V1; BA-exvivo rh area V2; aparc-Desikan lh volume cuneus; aparc-a2009s lh volume G-cuneus; aparc-pial lh area cuneus; Whole brain restricted isotropic diffusion (multivariate analysis); Whole brain free water diffusion (multivariate analysis); Cortical surface area (visual PC2); Cortical surface area
122	3:107296969:A:G	rs62261974	5.23124e-20	2	Fusiform Face Complex; Area PGs	6	rs62261974;rs602959;rs6809605;rs1960168;rs12638417;rs583593	rs62263343; rs9876650; rs62263345; rs9868075; rs28428925; rs7639292; rs28513882; rs62261974; rs9878536; rs9839653; rs75774080; rs9869574	LINC01990 - BBX; BBX	Mean platelet volume; Neutrophil count; Multisite chronic pain; Cognitive ability, years of educational attainment or schizophrenia (pleiotropy); White blood cell count; Educational attainment (years of education); Educational attainment (MTAG); Body mass index; Highest math class taken (MTAG)
122	3:107562489:C:T	rs7626868	3.83563e-11	1	Second Visual Area	1	rs7626868	NA	NA	NA
123	3:117641724:C:T	rs57945129	1.07388e-22	2	Area 7PC; Frontal OPercular Area 4	1	rs57945129	rs62264764; rs57945129; rs62264767; rs6438436	LINC02024 - IGSF11; NA	Smoking initiation (ever regular vs never regular); Age at first sexual intercourse; Insomnia; Cannabis smoking or cigarette smoking or schizophrenia
124	3:139656873:C:T	rs111244699	1.40714e-11	2	Area STSd posterior; Area 31a	1	rs111244699	NA	NA	NA
125	3:142879480:A:C	rs4234480	2.1693e-08	1	Area TemporoParietoOcci pital Junction 2	1	rs4234480	NA	NA	NA
126	3:147106319:C:T	rs2279829	6.64327e-26	24	Sixth Visual Area; Fusiform Face Complex; Area 1; Area 2; Dorsal area 6; Ventral Area 6; Area 8Ad; Area 9 Posterior; Area 45; Area 47l (47 lateral); Area IFSp; Area Lateral IntraParietal dorsal; Area OP4/PV; Area OP2-3/VS; Middle Insular Area; Anterior Ventral Insular Area; Anterior Agranular Insula Complex; Area PFt; ParaHippocampal Area 1; Dorsal Transitional Visual Area; Area IntraParietal 0; Area PF opercular; Area Frontal Opercular 5; Area posterior 47r	8	rs2279829;rs73004638;rs9874039;rs924762;rs4417835;rs1503738;rs1503729;rs2279830	rs2279829	ZIC4	Brain region volumes; Risk-taking tendency (4-domain principal component model); Number of sexual partners; Parietal lobe volume; Cortical surface area; Brain morphology (MOSTest); Cortical thickness (MOSTest); Subcortical volume (MOSTest); Brain morphology (min-P); Cortical surface area (MOSTest); Cortical volume; Cortical surface area (min-P); Alcohol consumption (drinks per week) (MTAG); Smoking initiation (ever regular vs never regular) (MTAG); aparc-Desikan rh volume parstriangularis; aparc-a2009s lh volume G-pariet-inf-Supramar; aparc-a2009s lh volume S-postcentral; aparc-a2009s rh volume S-postcentral; aparc-Desikan lh area parstriangularis; aparc-Desikan lh area postcentral; aparc-pial lh area supramarginal; aparc-pial rh area parstriangularis; aparc-pial rh area postcentral; aparc-pial rh area supramarginal; BA-exvivo lh area BA1; BA-exvivo lh area BA2; IDP T1 FAST ROIs R postcent gyrus; IDP T1 FAST ROIs L supramarg gyrus ant; aparc-a2009s rh area S-postcentral; IDP T1 FAST ROIs L postcent gyrus; aparc-a2009s rh area G-pariet-inf-Supramar; aparc-a2009s rh area G-postcentral; rfMRI connectivity ICA-features 2; rfMRI connectivity (ICA100 edge 1066); BA-exvivo rh area BA1; BA-exvivo rh area BA2; BA-exvivo rh area BA45; aparc-DKTatlas lh area cuneus; aparc-DKTatlas lh area parstriangularis; aparc-DKTatlas lh area postcentral; aparc-DKTatlas lh area supramarginal; Left‚Äìright brain asymmetry; aparc-Desikan lh volume supramarginal; aparc-DKTatlas rh volume parstriangularis; aparc-DKTatlas rh volume postcentral; aparc-DKTatlas rh volume supramarginal; aparc-Desikan lh area supramarginal; aparc-Desikan rh area supramarginal; aparc-pial lh area parstriangularis; aparc-pial lh area postcentral; aparc-Desikan rh area parstriangularis; aparc-Desikan rh area postcentral; aparc-DKTatlas rh area parstriangularis; aparc-DKTatlas rh area postcentral; aparc-DKTatlas rh area supramarginal; aparc-DKTatlas lh volume supramarginal; BA-exvivo rh volume BA45; aparc-DKTatlas lh volume parstriangularis; aparc-Desikan rh volume postcentral; aparc-Desikan rh volume supramarginal; BA-exvivo lh volume BA2; BA-exvivo rh volume BA2; aparc-a2009s rh volume G-pariet-inf-Supramar; aparc-a2009s lh area S-postcentral; aparc-a2009s lh area G-front-inf-Triangul; aparc-a2009s lh area G-pariet-inf-Supramar; aparc-a2009s lh area G-postcentral; Brain shape (segment 1); Vertex-wise cortical thickness; Vertex-wise sulcal depth; Vertex-wise cortical surface area; Smoking initiation (ever regular vs never regular); Risk-taking behavior (multivariate analysis); Whole brain restricted isotropic diffusion (multivariate analysis); Whole brain free water diffusion (multivariate analysis); Whole brain restricted directional diffusion (multivariate analysis); Externalizing behaviour (multivariate analysis); Language functional connectivity; Cortical thickness; Brain rsFMRI measurement (functional connectivity) (Net100_Pair5_47)
127	3:153186265:C:T	rs17735715	1.58161e-08	1	Area p32 prime	2	rs17735715;rs13073679	NA	NA	NA
128	3:155357370:G:T	rs1967426	3.34877e-08	1	Frontal OPercular Area 3	7	rs1967426;rs426069;rs407033;rs417877;rs358725;rs55989602;rs3908143	rs13077520; rs13095140	PLCH1	Problematic alcohol use (MTAG); Alcohol consumption (drinks per week) (MTAG); Insomnia
128	3:155501056:C:G	rs13325975	2.82334e-15	3	Area 47l (47 lateral); Area posterior 9-46v; Area TemporoParietoOcci pital Junction 2	7	rs13325975;rs3908143;rs426069;rs407033;rs417877;rs358725;rs55989602	NA	NA	NA
129	3:167348838:A:G	rs7627289	1.30438e-11	1	Area 5m	2	rs7627289;rs6444473	rs7627289; rs12494861	WDR49; PDCD10	Visceral fat; Schizophrenia
130	3:168327319:C:G	rs4632586	1.66696e-10	2	Area 47l (47 lateral); Middle Insular Area	1	rs4632586	NA	NA	NA
131	3:182729596:C:T	rs59889069	1.36587e-10	2	Area anterior 47r; Area IFSp	1	rs59889069	rs6806354	MCCC1	Metabolite peak levels (QI8919)
132	3:184062776:A:G	rs9839000	1.20718e-08	1	Middle Insular Area	2	rs9839000;rs843355	rs73189617; rs73189624	CLCN2	General cognitive ability; Cognitive aspects of educational attainment; Cognitive performance; Vertex-wise cortical surface area
133	3:185785996:C:T	rs9831938	1.04843e-15	1	Area PFt	1	rs9831938	rs56940353; rs10937240; rs10937241; rs1516726; rs1356291	ETV5, ETV5-AS1; ETV5; DGKG, ETV5; ETV5, DGKG	Educational attainment (MTAG); Educational attainment (years of education); Noncognitive aspects of educational attainment; HDL cholesterol levels x smoking (current vs non smokers) interaction (2df test); HDL cholesterol levels in non smokers; HDL cholesterol levels x smoking (ever vs never smokers) interaction (2df test); HDL cholesterol levels; Body size at age 10; Depression; Estimated glomerular filtration rate (creatinine)
134	3:190643305:C:T	rs62288104	2.88596e-15	16	Medial Superior Temporal Area; Third Visual Area; Parieto-Occipital Sulcus Area 2; Fusiform Face Complex; PreCuneus Visual Area; Area 8BM; Area 52; RetroInsular Cortex; Entorhinal Cortex; PreSubiculum; Hippocampus; Perirhinal Ectorhinal Cortex; Area FST; Lateral Belt Complex; Para-Insular Area; Area posterior 24	1	rs62288104	rs13075101; rs34113929; rs13070564; rs61500084; rs4308324; rs4308325; rs150434736; rs56234707; rs141962260; rs12727448; rs13066753; rs10937450; rs34859790; rs13060370; rs13089287; rs1909960; rs905124; rs35055419; rs1159211; rs4686570; rs9877502; rs200690866; rs201663722; rs34542080; rs35872768	GMNC - NA; GMNC - OSTN	Cortical thickness (MOSTest); Lateral ventricular volume in normal aging; Brain morphology (MOSTest); Brain region volumes; IDP dMRI TBSS L1 Fornix; Cortical surface area (min-P); HippSubfield rh volume CA1-body; IDP dMRI TBSS L3 Fornix; aseg lh volume Lateral-Ventricle; IDP dMRI TBSS ISOVF Fornix; IDP dMRI TBSS MD Fornix; IDP dMRI TBSS L2 Fornix; White matter microstructure (fractional anisotropy); White matter microstructure (mean diusivities); White matter microstructure (radial diusivities); White matter microstructure (axial diusivities); Cortical thickness (min-P); aseg lh volume Inf-Lat-Vent; Cortical surface area; Cortical thickness; Vertex-wise cortical thickness; Cerebrospinal fluid p-tau levels in APOE e4 carriers; Cerebrospinal fluid p-tau levels in normal amyloid levels; Whole brain free water diffusion (multivariate analysis); Vertex-wise sulcal depth; Vertex-wise cortical surface area; Whole brain restricted directional diffusion (multivariate analysis); Subcortical volume (MOSTest); aseg rh volume Lateral-Ventricle; IDP T1 SIENAX CSF normalised volume; IDP T1 SIENAX CSF unnormalised volume; aseg global volume VentricleChoroid; Cerebrospinal T-tau levels; Cortical volume; Cerebrospinal fluid p-tau levels in APOE e4 non-carriers; Alzheimer's disease biomarkers; Cerebrospinal fluid p-tau levels; Cerebrospinal fluid p-tau levels in abnormal amyloid levels; Whole brain restricted isotropic diffusion (multivariate analysis); Ventral thalamic nuclei volume; aseg rh volume choroid-plexus; aseg global volume CC-Central; Height; Cortical surface area (MOSTest)
135	4:3186244:A:G	rs2298969	6.8329e-19	3	Area ventral 23 a+b; Area 1; Middle Insular Area	1	rs2298969	rs762855; rs3905238; rs61348208; rs2024115; rs4690010; rs2298969; rs2276882	HTT, HTT-AS; HTT	Estimated glomerular filtration rate (creatinine); Depression; Parental lifespan; Aging traits (healthspan, parental lifespan or longevity) (multivariate analysis); Neutrophil count; White blood cell count; Lymphocyte count; LDL cholesterol levels x short total sleep time interaction (2df test); Decaffeinated coffee consumption or major depression disorder
136	4:16668270:A:C	rs11734708	4.76533e-11	2	Anterior Ventral Insular Area; Area posterior 47r	1	rs11734708	NA	NA	NA
136	4:16820681:C:T	rs2159277	4.07604e-15	1	Sixth Visual Area	1	rs2159277	NA	NA	NA
137	4:24043463:A:G	rs55967833	1.12159e-11	2	Ventral Area 24d; Area TE2 anterior	1	rs55967833	NA	NA	NA
137	4:24271083:C:T	rs6838474	3.91851e-12	1	Area Lateral Occipital 2	1	rs6838474	rs6838474	PPARGC1A - DHX15	Schizophrenia
138	4:28756656:C:T	rs1493155	7.51174e-11	1	Superior Frontal Language Area	1	rs1493155	NA	NA	NA
139	4:33893997:A:T	rs725472	2.94162e-11	1	Fusiform Face Complex	1	rs725472	NA	NA	NA
140	4:46953881:C:G	rs1912960	2.55051e-08	1	Area IFJp	1	rs1912960	NA	NA	NA
141	4:48823980:C:T	rs13109500	1.23584e-11	2	Area 13l; ParaHippocampal Area 3	4	rs13109500;rs34730980;rs33995099;rs13135426	rs11945562; rs74929644; rs2102397; rs13108799; rs10049761; rs10024404; rs7665209; rs7687992	SLC10A4; ZAR1; FRYL; OCIAD1; OCIAD1 - OCIAD2	Hematocrit; Hemoglobin concentration; Brain shape (segment 3); Pulse pressure; Vertex-wise sulcal depth; Systolic blood pressure; Menopause (age at onset); Cortical surface area; Vertex-wise cortical surface area; Brain morphology (MOSTest); Age at menopause; Mean corpuscular hemoglobin
142	4:53741175:C:T	rs59649036	2.53914e-08	10	Primary Visual Cortex; Third Visual Area; Area 23d; Area ventral 23 a+b; Lateral Area 7P; Medial IntraParietal Area; Area 1; ProStriate Area; ParaHippocampal Area 2; Ventral Visual Complex	1	rs59649036	rs11538878; rs2200225; rs59649036	RASL11B, LINC01618; RASL11B - SCFD2; SCFD2	Brain shape (segment 1); Whole brain restricted isotropic diffusion (multivariate analysis); Cortical thickness; Cortical surface area; Whole brain restricted directional diffusion (multivariate analysis)
143	4:55746209:C:G	rs6554208	4.01585e-11	2	Area 5m ventral; Area 33 prime	1	rs6554208	NA	NA	NA
143	4:55811025:A:C	rs6833146	1.43009e-08	1	Medial Area 7A	1	rs6833146	NA	NA	NA
144	4:80217741:C:T	rs1484145	2.25252e-29	2	Area 10v; Area TE1 posterior	1	rs1484145	rs1484141; rs6534293; rs28454198; rs6816922; rs2867610; rs1484144; rs1484145; rs9998799	NAA11, LINC01088; LINC01088, NAA11	Early-onset schizophrenia; Educational attainment; Subjective well-being; Schizophrenia; Chronotype; Depression; Attention deficit hyperactivity disorder (MTAG); Anorexia nervosa, attention-deficit/hyperactivity disorder, autism spectrum disorder, bipolar disorder, major depression, obsessive-compulsive disorder, schizophrenia, or Tourette syndrome (pleiotropy); Major depressive disorder
145	4:88480044:C:T	rs62315971	9.48869e-12	2	Inferior 6-8 Transitional Area; Area posterior 24	1	rs62315971	NA	NA	NA
146	4:103198082:A:G	rs13135092	2.12172e-09	10	Primary Visual Cortex; Fourth Visual Area; Primary Motor Cortex; Parieto-Occipital Sulcus Area 2; Area dorsal 23 a+b; Area 1; Area 13l; Area TG dorsal; Area PGp; Area Posterior Insular 1	2	rs13135092;rs13114461	rs13107325; rs13135092	SLC39A8	HDL cholesterol; Low density lipoprotein cholesterol levels; Triglyceride levels; Parkinson's disease; LDL cholesterol levels; HDL cholesterol levels; Body mass index; Risk-taking tendency (4-domain principal component model); Male-pattern baldness; Brain region volumes; Body fat percentage; Alcohol consumption (drinks per week); Refractive error; Nucleus accumbens volume; Systolic blood pressure; Diastolic blood pressure; Spherical equivalent; Hypertension; Youthful appearance (self-reported); Schizophrenia; Hemoglobin levels; Apolipoprotein A1 levels; Leisure sedentary behaviour (television watching); Alcohol consumption (heavy vs. light/non-drinkers); High density lipoprotein cholesterol levels; Eosinophil percentage of white cells; Intelligence; Liver fibrosis and steatohepatitis severity (MRI cT1 measure); Hematocrit; Waist-to-hip ratio adjusted for BMI; Alcohol use disorder; Schizophrenia (MTAG); Hemoglobin concentration; General cognitive ability; Hemoglobin; Brain morphology (MOSTest); Subcortical volume (MOSTest); Cortical thickness (MOSTest); Brain morphology (min-P); Cortical surface area (MOSTest); Body mass index (joint analysis main effects and physical activity interaction); Body mass index (joint analysis main effects and smoking interaction); Diastolic blood pressure x alcohol consumption interaction (2df test); Systolic blood pressure x alcohol consumption interaction (2df test); Balding type 1; Mean arterial pressure x alcohol consumption interaction (2df test); Metabolic syndrome; NT-proBNP levels in acute coronary syndrome; Childhood body mass index; Body mass index in physically active individuals; BMI (adjusted for smoking behaviour); BMI in non-smokers; Total cholesterol levels; Intelligence (MTAG); Mean arterial pressure; Blood pressure; Hand grip strength; Mean corpuscular volume; Height; Waist circumference adjusted for body mass index; Brain imaging measurements; Alcohol use disorder (consumption score); Adult body size; Type 2 diabetes; Osteoarthritis; Sleep duration (short sleep); Subcortical volume (min-P); Red blood cell count; Shoulder impingement or rotator cuff tear; Voxel-wise structural brain imaging measurements; ThalamNuclei lh volume PuI; wg rh intensity-contrast precuneus; wg rh intensity-contrast superiorparietal; wg rh intensity-contrast supramarginal; IDP SWI T2star left caudate; IDP SWI T2star right caudate; Body mass index and systole blood pressure (pairwise); AmygNuclei lh volume Accessory-Basal-nucleus; AmygNuclei lh volume Central-nucleus; AmygNuclei lh volume Medial-nucleus; AmygNuclei lh volume Cortical-nucleus; aseg rh volume Pallidum; AmygNuclei rh volume Accessory-Basal-nucleus; AmygNuclei rh volume Central-nucleus; AmygNuclei rh volume Medial-nucleus; AmygNuclei rh volume Cortical-nucleus; Walking pace; Alcohol consumption; Educational attainment (years of education); Left-handedness; IDP dMRI TBSS ICVF Anterior limb of internal capsule R; IDP dMRI TBSS ICVF Anterior limb of internal capsule L; IDP dMRI TBSS ICVF Cerebral peduncle R; IDP dMRI TBSS ICVF Cerebral peduncle L; aparc-DKTatlas rh thickness transversetemporal; aparc-a2009s lh thickness G-cuneus; aparc-a2009s rh thickness G-cuneus; aparc-a2009s rh thickness G-oc-temp-med-Lingual; aparc-a2009s rh thickness Pole-occipital; aseg lh intensity Cerebellum-Cortex; aseg lh intensity Putamen; aseg lh intensity Pallidum; BA-exvivo rh thickness BA4a; BA-exvivo rh thickness V1; BA-exvivo rh thickness V2; aparc-DKTatlas lh thickness cuneus; aparc-DKTatlas lh thickness lateraloccipital; aparc-DKTatlas lh thickness paracentral; aparc-DKTatlas lh thickness precentral; aparc-DKTatlas rh thickness cuneus; aparc-DKTatlas rh thickness lateraloccipital; aparc-DKTatlas rh thickness lingual; aparc-DKTatlas rh thickness paracentral; aparc-DKTatlas rh thickness pericalcarine; aparc-Desikan lh thickness precentral; aparc-Desikan rh thickness GlobalMeanThickness; aparc-Desikan rh thickness cuneus; aparc-Desikan rh thickness lateraloccipital; aparc-Desikan rh thickness lingual; aparc-Desikan rh thickness paracentral; aparc-Desikan rh thickness pericalcarine; aparc-Desikan rh thickness transversetemporal; BA-exvivo lh thickness BA4a; BA-exvivo lh thickness BA4p; BA-exvivo lh thickness V2; wg lh intensity-contrast supramarginal; wg rh intensity-contrast parahippocampal; wg rh intensity-contrast paracentral; wg rh intensity-contrast isthmuscingulate; IDP T1 FAST ROIs R cerebellum VI; IDP T1 FAST ROIs V cerebellum VIIIa; IDP T1 FAST ROIs L cerebellum VIIIb; IDP T1 FAST ROIs V cerebellum VIIIb; IDP T1 FAST ROIs R cerebellum VIIIb; IDP T1 FAST ROIs L cerebellum IX; IDP T1 FAST ROIs V cerebellum IX; aseg lh intensity Accumbens-area; aseg lh intensity VentralDC; aseg rh intensity Cerebellum-Cortex; aseg rh intensity Caudate; aseg rh intensity Putamen; wg lh intensity-contrast entorhinal; wg lh intensity-contrast inferiorparietal; wg lh intensity-contrast inferiortemporal; wg lh intensity-contrast isthmuscingulate; aseg rh intensity Pallidum; aseg rh intensity Accumbens-area; wg lh intensity-contrast caudalmiddlefrontal; wg rh intensity-contrast entorhinal; wg rh intensity-contrast inferiorparietal; IDP T1 FAST ROIs L caudate; IDP T1 FAST ROIs R caudate; IDP T1 FAST ROIs L putamen; IDP T1 FAST ROIs R putamen; IDP T1 FAST ROIs R cerebellum IX; IDP T1 FAST ROIs V cerebellum X; aparc-Desikan lh thickness GlobalMeanThickness; aparc-Desikan lh thickness cuneus; aparc-Desikan lh thickness lateraloccipital; aparc-Desikan lh thickness paracentral; wg lh intensity-contrast posteriorcingulate; wg lh intensity-contrast precentral; wg lh intensity-contrast precuneus; wg lh intensity-contrast parahippocampal; wg lh intensity-contrast paracentral; wg lh intensity-contrast parsopercularis; IDP T1 FAST ROIs L ventral striatum; IDP T1 FAST ROIs R ventral striatum; IDP T1 FAST ROIs brain stem; IDP T1 FAST ROIs L cerebellum I-IV; IDP T1 FAST ROIs L cerebellum V; IDP T1 FAST ROIs L cerebellum VI; QC SWI-to-T1 linear alignment discrepancy; IDP dMRI TBSS MD Cerebral peduncle L; ThalamNuclei lh volume VAmc; ThalamNuclei rh volume MGN; IDP SWI T2star left pallidum; IDP SWI T2star right pallidum; ThalamNuclei rh volume VAmc; IDP dMRI TBSS OD Cerebral peduncle R; IDP dMRI TBSS OD Cerebral peduncle L; IDP dMRI TBSS OD Anterior limb of internal capsule R; IDP dMRI TBSS OD Anterior limb of internal capsule L; IDP dMRI TBSS MO Cerebral peduncle R; IDP dMRI TBSS MO Cerebral peduncle L; IDP dMRI TBSS L1 Cerebral peduncle R; IDP dMRI TBSS L1 Cerebral peduncle L; Low hand grip strength (60 years and older) (EWGSOP); Brain shape (segment 20); Eczema; Calcium levels; Gastroesophageal reflux disease; Risk-taking behavior (multivariate analysis); Alcohol consumption (drinks per week) (MTAG); Medication use (agents acting on the renin-angiotensin system); Waist-hip ratio; Whole brain restricted isotropic diffusion (multivariate analysis); Educational attainment (MTAG); Cognitive aspects of educational attainment; Platelet distribution width; Whole brain free water diffusion (multivariate analysis); Vertex-wise sulcal depth; Whole brain restricted directional diffusion (multivariate analysis); Cognitive performance; Urate levels; Cognitive performance (MTAG); Liver enzyme levels (gamma-glutamyl transferase); Lateral thalamic nuclei volume; Anterior thalamic nuclei volume; Self-reported math ability; Cortical surface area; Cortical thickness; Decaffeinated coffee consumption and/or alcohol use disorder score; Decaffeinated coffee consumption and/or alcohol consumption score; Decaffeinated coffee consumption and/or alcohol dependence and hazardous-use score; Decaffeinated coffee consumption and/or lifetime cannabis use; Decaffeinated coffee consumption or major depression disorder; Decaffeinated coffee consumption and/or neuroticism; Alanine aminotransferase levels; Aspartate aminotransferase levels; Triglycerides; Decaffeinated coffee consumption and/or insomnia; Metabolic biomarkers (multivariate analysis); A body shape index; Estimated glomerular filtration rate (creatinine); Common executive function; Brussel sprout liking; Leisure screen time; Moderate-to-vigorous intensity physical activity during leisure time; Attention deficit hyperactivity disorder or autism spectrum disorder or intelligence (pleiotropy); Vegetables liking; Albumin levels; Vertex-wise cortical surface area; Diastolic blood pressure x depressive symptoms interaction (2df test); Vertex-wise cortical thickness; Concentration of HDL particles; Total lipid levels in HDL; Phospholipid levels in HDL; Free cholesterol levels in large HDL; Cholesterol to total lipids ratio in large LDL; Cholesterol to total lipids ratio in medium HDL; Cholesteryl ester levels in HDL; Free cholesterol levels in HDL; Average diameter for HDL particles; Cholesteryl esters to total lipids ratio in large HDL; Cholesteryl ester levels in large HDL; Free cholesterol to total lipids ratio in large LDL; Total cholines levels; Triglycerides to total lipids ratio in IDL; Total lipid levels in large HDL; Concentration of large HDL particles; Triglycerides to total lipids ratio in large LDL; Free cholesterol levels in medium HDL; Free cholesterol to total lipids ratio in medium HDL; Cholesteryl ester levels in very large HDL; Free cholesterol levels in very large HDL; Phospholipid levels in very large HDL; Concentration of very large HDL particles; Cholesterol to total lipids ratio in very small VLDL; Triglycerides to total lipids ratio in very small VLDL; Ratio of triglycerides to phosphoglycerides; Sphingomyelin levels; Total concentration of lipoprotein particles; Total phospholipid levels in lipoprotein particles; Cholesterol levels in very large HDL; Free cholesterol to total lipids ratio in very large HDL; Total lipid levels in very large HDL; Triglycerides to total lipids ratio in very large HDL; Cholesteryl esters to total lipids ratio in very small VLDL; Phospholipids to total lipids ratio in very small VLDL; Cholesteryl ester levels in chylomicrons and extremely large VLDL; Lung function (FVC); Insomnia; Glycine levels; Cholesterol levels in medium HDL; Total esterified cholesterol levels; Waist-hip index; Phospholipid levels in medium HDL; Phospholipids to total lipids ratio in medium HDL; Cholesterol to total lipids ratio in medium LDL; Triglycerides to total lipids ratio in medium LDL; Ratio of monounsaturated fatty acids to total fatty acids; Phosphatidylcholine levels; Triglycerides to total lipids ratio in small HDL; Total lipid levels in medium HDL; Triglycerides to total lipids ratio in medium HDL; Phosphoglycerides levels; Concentration of medium HDL particles; Cholesterol levels in large HDL; Cholesterol to total lipids ratio in large HDL; Phospholipid levels in large HDL; Cholesteryl ester levels in medium HDL; Cholesteryl esters to total lipids ratio in medium HDL; Serum albumin levels; Gamma glutamyl transpeptidase; Serum uric acid levels; Adventurousness; HDL cholesterol x physical activity interaction (2df test); Obese vs. thin; Bipolar disorder (MTAG); Problematic alcohol use; Problematic alcohol use (MTAG); HDL cholesterol levels x alcohol consumption (drinkers vs non-drinkers) interaction (2df); HDL cholesterol levels x alcohol consumption (regular vs non-regular drinkers) interaction (2df); HDL cholesterol levels in current drinkers; Predicted visceral adipose tissue; Alcohol use disorder (total score); Alcohol use disorder (dependence and problematic use scores); Bitter alcoholic beverage consumption; Cortical thickness (min-P); Multisite chronic pain; ThalamNuclei lh volume CM; Verbal-numerical reasoning; aparc-a2009s lh thickness Pole-occipital; aseg lh volume Accumbens-area; ThalamNuclei rh volume PuI; Cognitive traits (MTAG); White blood cell count; Dietary macronutrient intake (multi-trait analysis); Schizophrenia vs anorexia nervosa (ordinary least squares (OLS)); Schizophrenia vs ADHD (ordinary least squares (OLS)); Trihexosylcermide (d18:1/18:0) levels; Total cerebellar volume (excluding Crus I vermis); F-salad vegetables liking (derived food-liking factor); Opioid use disorder (MTAG); Cabbage liking; Cauliflower liking; F-cooking vegetables liking (derived food-liking factor); F-vegetarian liking (derived food-liking factor); Alcohol consumption (drinks per month) (UKB data field 1578, 4424); Educational attainment
147	4:106171635:G:T	rs2647246	8.13751e-12	2	Area PHT; Ventral Visual Complex	1	rs2647246	rs1391440; rs2007403; rs9884984; rs7683416; rs7670522; rs2133086; rs2454205; rs2726519	TET2	Intelligence (MTAG); Lung function (FEV1/FVC); Primary biliary cholangitis; F-strong vegetable liking (derived food-liking factor); General cognitive ability; Educational attainment (years of education); Highest math class taken (MTAG); Educational attainment (MTAG); Educational attainment; Adventurousness; Intelligence; Attention deficit hyperactivity disorder or autism spectrum disorder or intelligence (pleiotropy); Appendicular lean mass
147	4:106213987:A:G	rs2133084	4.35871e-13	2	Lateral Area 7A; Area Posterior Insular 1	1	rs2133084	rs2133084	TET2 - RN7SL89P	Weight
148	4:113246593:A:C	rs17044419	1.17932e-08	1	Area TemporoParietoOcci pital Junction 3	1	rs17044419	NA	NA	NA
149	4:118423607:A:C	rs17862001	3.73207e-08	1	Area 1	1	rs17862001	NA	NA	NA
149	4:118455304:C:G	rs17867318	3.99516e-11	2	Polar 10p; Area Frontal Opercular 5	1	rs17867318	NA	NA	NA
149	4:118481560:C:T	rs17863856	1.00883e-08	1	Area IFSa	1	rs17863856	NA	NA	NA
150	4:123179900:C:T	rs45510500	9.8243e-16	1	Primary Sensory Cortex	2	rs45510500;rs6534338	rs45510500; rs55854228	KIAA1109; IL2 - NA	Mood instability; Mean platelet volume; Feeling miserable; Feeling fed-up
151	4:129729412:C:T	rs13143771	5.67275e-12	2	Area 13l; Lateral Belt Complex	2	rs13143771;rs17348586	NA	NA	NA
152	4:140930511:A:G	rs2048384	1.5445e-14	1	Area anterior 9-46v	1	rs2048384	rs13134500; rs6536630	MAML3	Subjective well-being (MTAG); Major depressive disorder
153	4:143625262:A:G	rs1373036	4.52408e-14	1	Area 8BM	1	rs1373036	NA	NA	NA
154	4:152913747:C:T	rs360935	4.64228e-08	1	Area TE2 anterior	1	rs360935	NA	NA	NA
155	4:158753870:C:T	rs72693037	1.8833e-08	1	Area TE2 posterior	1	rs72693037	NA	NA	NA
156	4:165425788:A:T	rs72996831	5.14683e-09	1	Area STSv anterior	1	rs72996831	NA	NA	NA
157	4:175844307:A:G	rs4695983	2.13837e-08	1	Area PH	1	rs4695983	NA	NA	NA
158	4:176551217:C:T	rs28632008	4.77814e-08	1	Area PFt	1	rs28632008	NA	NA	NA
159	4:187385465:A:G	rs6814390	2.11729e-09	11	Fourth Visual Area; Premotor Eye Field; RetroSplenial Complex; PreCuneus Visual Area; Area dorsal 23 a+b; Lateral Area 7A; Medial Area 7A; Area 9 Posterior; Area 6 anterior; Area TE2 anterior; Ventral Visual Complex	1	rs6814390	rs62348893	F11-AS1	Brain morphology (MOSTest)
160	4:189236910:A:G	rs60978758	2.59147e-09	1	Area Frontal Opercular 5	2	rs60978758;rs62351243	NA	NA	NA
161	5:7573787:C:T	rs113664928	2.89046e-08	1	VentroMedial Visual Area 1	1	rs113664928	rs34930574	ADCY2	Pars opercularis volume
162	5:17211649:A:G	rs2929726	2.21076e-08	1	Area IntraParietal 1	1	rs2929726	NA	NA	NA
163	5:44875005:A:C	rs7716600	5.29881e-09	1	Area 31p ventral	1	rs7716600	rs930395; rs7716600	TMEM161B-AS1; MRPS30 - HCN1	Breast cancer
164	5:60402843:C:T	rs68104763	4.89719e-14	14	Primary Visual Cortex; Sixth Visual Area; Third Visual Area; Area Lateral Occipital 1; Area ventral 23 a+b; RetroInsular Cortex; PreSubiculum; ProStriate Area; ParaHippocampal Area 1; ParaHippocampal Area 2; Area V4t; Area V3CD; Area Lateral Occipital 3; VentroMedial Visual Area 2	5	rs68104763;rs56219078;rs6879809;rs10057395;rs329621	rs633628; rs1444240; rs57468227; rs61160187; rs12652878; rs4699965; rs6449512; rs10939879; rs62367903; rs726824; rs72759206; rs1983484; rs72759215; rs12653132; rs1526896; rs10939881; rs12518792; rs34608; rs34619; rs159544	PART1 - DEPDC1B; ELOVL7; ERCC8; NDUFAF2; SMIM15; SMIM15-AS1	General cognitive ability; Academic attainment (science); Household income; Educational attainment (college completion); Educational attainment (years of education); Alzheimer's disease or educational attainment (pleiotropy); Educational attainment; Cortical surface area; Age of smoking initiation (MTAG); Brain morphology (MOSTest); Cortical volume; Cortical thickness; Household income (MTAG); Cortical surface area (MOSTest); Vertex-wise cortical thickness; Intelligence (MTAG); Whole brain restricted directional diffusion (multivariate analysis); Vertex-wise sulcal depth; Vertex-wise cortical surface area; Whole brain restricted isotropic diffusion (multivariate analysis); Whole brain free water diffusion (multivariate analysis); Cognitive ability, years of educational attainment or schizophrenia (pleiotropy); Cortical thickness (MOSTest); aparc-Desikan rh volume pericalcarine; aparc-pial rh area pericalcarine; aparc-Desikan lh volume pericalcarine; aparc-DKTatlas rh volume pericalcarine; aparc-Desikan rh area pericalcarine; aparc-DKTatlas lh volume pericalcarine; Brain region volumes; Brain morphology (min-P); Cortical surface area (min-P); Strenuous sports or other exercises
165	5:76136541:A:G	rs34469953	5.95362e-11	2	Area 6mp; Area STSv posterior	2	rs34469953;rs250721	NA	NA	NA
166	5:77795220:C:T	rs10068686	5.05997e-16	1	Area p32 prime	1	rs10068686	NA	NA	NA
167	5:78837521:C:T	rs7737668	2.51277e-15	1	Primary Visual Cortex	1	rs7737668	rs7707252; rs11744542; rs6865469	Y_RNA - Y_RNA	Bipolar disorder; Bipolar disorder vs ADHD (ordinary least squares (OLS)); Bipolar I disorder
168	5:79617628:A:T	rs1052345	8.20281e-09	1	Area 13l	1	rs1052345	NA	NA	NA
169	5:79956187:C:T	rs1650687	4.25103e-08	1	Area V3B	1	rs1650687	NA	NA	NA
170	5:80796368:C:T	rs10035291	2.44118e-08	1	Area posterior 10p	2	rs10035291;rs35340025	rs10035291	SSBP2	Bipolar disorder
171	5:82848630:A:G	rs309592	7.89566e-13	14	Parieto-Occipital Sulcus Area 1; Area 23c; Supplementary and Cingulate Eye Field; Area 7PC; Area 33 prime; Anterior 24 prime; Area 9 Middle; Polar 10p; Frontal OPercular Area 4; Middle Insular Area; Pirform Cortex; Hippocampus; Area TF; Area Frontal Opercular 5	1	rs309592	rs7728751; rs309596; rs309588; rs310528	VCAN-AS1, VCAN; VCAN, VCAN-AS1	Cortical surface area; Cortical surface area (MOSTest); Cortical thickness; Vertex-wise cortical surface area; White matter microstructure (mean diusivities); White matter microstructure (axial diusivities); White matter microstructure (radial diusivities); Brain morphology (min-P); Cortical surface area (min-P); Cortical volume; Brain shape (segment 2); Brain morphology (MOSTest); White matter mean diffusivity x age interaction (2df)
172	5:87986314:A:C	rs34483452	3.80695e-18	3	Primary Visual Cortex; Second Visual Area; Area 47l (47 lateral)	2	rs34483452;rs141729694	rs7721099; rs7703782; rs10514301; rs13162708; rs35267052; rs1501673; rs35991856; rs1846974; rs568303215; rs112862634; rs16903285; rs7733438; rs34483452; rs2304607; rs1477290	LINC00461; MEF2C-AS2, LINC00461; LINC00461, MEF2C-AS2; MEF2C-AS2	Type 2 diabetes; Depressive symptoms; Neuroticism; Subjective well-being (MTAG); Platelet count; Depressive symptoms (MTAG); Intelligence; General cognitive ability; Intelligence (MTAG); Anorexia nervosa, attention-deficit/hyperactivity disorder, autism spectrum disorder, bipolar disorder, major depression, obsessive-compulsive disorder, schizophrenia, or Tourette syndrome (pleiotropy); Attention deficit hyperactivity disorder or autism spectrum disorder or intelligence (pleiotropy); Medication use (drugs used in diabetes); Worry too long after an embarrassing experience; Life satisfaction; Positive affect; General factor of neuroticism; Body mass index; Neuroticism (MTAG); Diastolic blood pressure; Mean arterial pressure; Red blood cell count; Systolic blood pressure; Well-being spectrum (multivariate analysis); Weight; Waist-hip ratio; Depression; Adult body size
173	5:88752414:A:T	rs10071234	1.26361e-14	2	Area IFSp; Area PH	1	rs10071234	NA	NA	NA
174	5:89474167:A:C	rs13178464	1.11661e-10	2	Area FST; Ventral Visual Complex	2	rs13178464;rs2973374	NA	NA	NA
175	5:89854325:A:G	rs154569	1.97491e-15	3	Primary Visual Cortex; Medial IntraParietal Area; Entorhinal Cortex	1	rs154569	NA	NA	NA
176	5:92797166:C:T	rs115877304	8.42313e-18	17	Primary Visual Cortex; Third Visual Area; Area V3A; RetroSplenial Complex; Area Lateral Occipital 1; Area Lateral Occipital 2; Area ventral 23 a+b; Area 5m ventral; Area 10d; Area 52; RetroInsular Cortex; ProStriate Area; ParaHippocampal Area 3; Area STSd posterior; Area TF; Area PHT; Area TE1 Middle	4	rs115877304;rs62369931;rs9314089;rs140083818	rs17083079; rs7442779; rs115877304; rs114468556	POLD2P1 - NR2F1-AS1; NR2F1-AS1	Cortical thickness (min-P); aparc-a2009s rh area G-occipital-sup; aparc-a2009s rh volume G-occipital-sup; Educational attainment; Self-reported math ability; Cortical surface area; Educational attainment (years of education); Vertex-wise cortical surface area; Brain shape (segment 1); Whole brain restricted isotropic diffusion (multivariate analysis); Whole brain restricted directional diffusion (multivariate analysis); Vertex-wise sulcal depth; Cortical thickness; Vertex-wise cortical thickness; Educational attainment (MTAG); Cognitive performance (MTAG)
176	5:93348041:A:G	rs34039087	7.84683e-13	14	Primary Visual Cortex; Eighth Visual Area; Primary Motor Cortex; Primary Sensory Cortex; Area 31p ventral; Ventral Area 24d; Area 1; Area 2; Area p32 prime; Area anterior 47r; Area OP4/PV; Anterior IntraParietal Area; Area TF; Area Frontal Opercular 5	1	rs34039087	rs17371926; rs34322452; rs17375167	FAM172A	Brain morphology (min-P); Cortical surface area (min-P); Cortical surface area; Fruit consumption
177	5:94154588:C:T	rs17418283	2.24925e-08	1	Area anterior 9-46v	1	rs17418283	rs17418283	MCTP1	Bipolar disorder
178	5:103947205:C:T	rs2447828	7.20913e-34	4	Primary Visual Cortex; Area dorsal 23 a+b; ParaBelt Complex; Area 25	7	rs2447828;rs162060;rs386873;rs35841922;rs6421926;rs964040;rs10463560	rs13166522; rs10040923; rs12719532; rs67909927; rs7706513; rs13165289; rs11747766; rs13187104; rs11958220; rs11747125; rs11955377; rs969397; rs1363098; rs1582419; rs4515268; rs1363097; rs1363096; rs4482879; rs4703040; rs6869862; rs6867409; rs7706353; rs4438849; rs4320234; rs1833514; rs4521446; rs6596578; rs6874138; rs10064425; rs10059133; rs6865511; rs1421668; rs12659431; rs12657531; rs12658007; rs12658451; rs12658019; rs12659965; rs11242522; rs12515429; rs17156671; rs2403284; rs7703746; rs1421667; rs2032790; rs1421666; rs4295362; rs959857; rs768905; rs62362442; rs62362443; rs10071115; rs10078807; rs11738191; rs11738197; rs1421665; rs13177365; rs10053368; rs10054977; rs12658276; rs10479296; rs10479297; rs7710489; rs62362459; rs35792668; rs35207728; rs10477834; rs1363105; rs1363102; rs10072579; rs10072849; rs10057459; rs10057469; rs10052804; rs10059643; rs254011; rs254013; rs2447838; rs2431112; rs2447832; rs1592754; rs12187898; rs12187903; rs254027; rs1363101; rs10455065; rs10455066; rs2018142; rs254024; rs2431109; rs2161097; rs2112163; rs2447828; rs2447827; rs254020; rs254023; rs254045; rs185260; rs33817; rs416223; rs325485; rs325481; rs325500; rs325501; rs325502; rs325506; rs21126; rs396755; rs410915; rs325521; rs325523	LINC02163 - RNU6-334P; NA	Major depressive disorder or stress-related disorder; Decaffeinated coffee consumption or major depression disorder; Pulse pressure; Depressive symptoms; Schizophrenia (MTAG); Anorexia nervosa, attention-deficit/hyperactivity disorder, autism spectrum disorder, bipolar disorder, major depression, obsessive-compulsive disorder, schizophrenia, or Tourette syndrome (pleiotropy); Major depressive disorder (MTAG); Depressive symptoms (MTAG); Anorexia nervosa vs autism spectrum disorder (ordinary least squares (OLS)); Hand grip strength; Body mass index; Subjective well-being (MTAG); Metabolic biomarkers (multivariate analysis); Triglycerides; Body fat percentage; High density lipoprotein cholesterol levels; Insomnia; Risk-taking tendency (4-domain principal component model); HDL cholesterol levels; Predicted visceral adipose tissue; Waist-hip ratio; Urinary potassium excretion; Autism spectrum disorder (MTAG); Triglyceride levels; Asthma and attention deficit hyperactivity disorder; Autism spectrum disorder; Multisite chronic pain; HDL cholesterol; Weight; Depression; Life satisfaction; Positive affect; Major depressive disorder in trauma exposed individuals; Autism and major depressive disorder (MTAG); Attention deficit hyperactivity disorder or autism spectrum disorder (pleiotropy); Major depressive disorder; Tea intake (UKB data field 1488); Asthma and major depressive disorder
179	5:113733109:G:T	rs12519857	1.2247e-10	1	Area 6m anterior	1	rs12519857	NA	NA	NA
180	5:115881121:A:C	rs145129648	7.86253e-09	1	Area 8BM	1	rs145129648	NA	NA	NA
181	5:128736512:A:C	rs13164401	3.21969e-23	5	Area 44; Area 47l (47 lateral); Area OP4/PV; Area Frontal Opercular 5; Area TG Ventral	2	rs13164401;rs12656498	NA	NA	NA
181	5:128847172:A:G	rs7724326	6.28337e-14	2	Area OP4/PV; posterior OFC Complex	3	rs7724326;rs32819;rs12656498	NA	NA	NA
181	5:128877617:G:T	rs6866597	2.76896e-16	3	Area 44; Area Lateral IntraParietal dorsal; posterior OFC Complex	5	rs6866597;rs9327528;rs6885580;rs30641;rs6866940	NA	NA	NA
181	5:128935201:A:C	rs13436476	6.72858e-46	11	Primary Sensory Cortex; Area a24; Area 8Ad; Area 44; Area 47l (47 lateral); Area OP4/PV; Area OP1/SII; Frontal OPercular Area 4; Area 25; posterior OFC Complex; Insular Granular Complex	6	rs13436476;rs6885580;rs30641;rs32819;rs6866940;rs9327528	rs62399010; rs76244727; rs62399042; rs246242; rs152075; rs6866701; rs10069990; rs4836470; rs7708378; rs6896490; rs13164684	ADAMTS19; ADAMTS19 - MINAR2; MINAR2; MINAR2 - NA	Waist circumference adjusted for body mass index; Hip circumference adjusted for BMI; Brain morphology (MOSTest); Cortical surface area; Height; Cortical surface area (MOSTest); Appendicular lean mass; Metabolite levels; Corneal curvature; Vertical cup-disc ratio (multi-trait analysis)
182	5:137681986:A:C	rs10900851	4.94197e-13	1	Area Posterior Insular 1	2	rs10900851;rs11750575	rs3756766; rs10058613; rs10043984; rs35131895	CDC25C, FAM53C; KDM3B	Normal facial asymmetry (deformation magnitude); Schizophrenia; Bipolar I disorder; Bipolar disorder; Bipolar disorder (MTAG); Schizophrenia (MTAG); Anorexia nervosa, attention-deficit/hyperactivity disorder, autism spectrum disorder, bipolar disorder, major depression, obsessive-compulsive disorder, schizophrenia, or Tourette syndrome (pleiotropy); Autism spectrum disorder or schizophrenia
182	5:137943322:C:T	rs28377921	3.43971e-20	1	Area OP4/PV	4	rs28377921;rs17703995;rs11750575;rs13169274	rs1811371	HSPA9 - CTNNA1	Mean corpuscular hemoglobin
183	5:140142174:A:C	rs2531337	3.26803e-12	1	Area 7PC	2	rs2531337;rs13174119	rs6875495	VTRNA1-3 - PCDHA1	Bipolar I disorder
183	5:140542610:A:C	rs56233997	1.44596e-08	1	Lateral Area 7P	2	rs56233997;rs13174119	rs17844666	PCDHB16	Height
183	5:140827198:A:G	rs59518107	2.71573e-08	1	Sixth Visual Area	1	rs59518107	NA	NA	NA
184	5:145458855:A:T	rs2240524	2.30947e-14	2	Area IFSa; Area TemporoParietoOcci pital Junction 3	1	rs2240524	rs6858933; rs1506431; rs72806111; rs35192107	LARS1; LARS1 - RBM27; RBM27; RBM27 - POU4F3	Educational attainment; Highest math class taken (MTAG); Alcohol consumption; Educational attainment (years of education)
184	5:145915384:G:T	rs55670969	1.15178e-11	1	Premotor Eye Field	2	rs55670969;rs76157183	NA	NA	NA
185	5:146189207:C:T	rs56182789	1.22012e-08	1	VentroMedial Visual Area 2	1	rs56182789	NA	NA	NA
186	5:155745939:A:G	rs4705001	1.79433e-18	3	Area 10d; Anterior Ventral Insular Area; Area TF	3	rs4705001;rs7718903;rs983467	rs4704792; rs4705007	SGCD	Trauma exposure
187	5:158490797:C:T	rs6883429	5.31374e-09	1	Parieto-Occipital Sulcus Area 2	1	rs6883429	NA	NA	NA
188	5:162402383:C:T	rs11135234	1.67704e-14	1	Anterior IntraParietal Area	2	rs11135234;rs1458352	NA	NA	NA
189	5:164764087:A:G	rs1145652	4.83336e-18	2	Area 5m; Supplementary and Cingulate Eye Field	1	rs1145652	rs12153515; rs1145652	NA - LINC01938; LINC01938 - NA	Haemorrhoidal disease; Plasma omega-3 polyunsaturated fatty acid level (eicosapentaenoic acid)
190	5:165662583:A:C	rs10045101	1.97982e-08	1	Primary Sensory Cortex	1	rs10045101	NA	NA	NA
191	5:169333907:A:T	rs261043	5.07763e-09	1	Posterior InferoTemporal complex	2	rs261043;rs4867899	NA	NA	NA
192	6:8046045:A:C	rs7766100	1.75175e-11	2	ParaHippocampal Area 1; Area V6A	2	rs7766100;rs2748377	rs72817857; rs12197257; rs12197264; rs12204273	BLOC1S5-TXNDC5	Mean corpuscular hemoglobin; Mean corpuscular volume
193	6:12000349:C:T	rs9462366	2.35424e-11	1	Fourth Visual Area	1	rs9462366	rs4714052	AMD1P4 - HIVEP1	Externalizing behaviour (multivariate analysis)
194	6:16743909:A:G	rs16878970	1.2869e-08	1	Area 47m	1	rs16878970	rs16879003	ATXN1	Coronary artery calcified atherosclerotic plaque (90 or 130 HU threshold) in type 2 diabetes
194	6:17015638:A:G	rs9477291	3.43541e-08	1	Ventral Area 6	1	rs9477291	rs9477291	ATXN1-AS1 - STMND1	Educational attainment
195	6:22935208:C:T	rs6935361	1.70175e-10	1	Area STSv anterior	1	rs6935361	rs201875709	NA	Platelet count
196	6:25384361:C:T	rs215011	1.74783e-16	1	Area 23d	6	rs215011;rs35789010;rs4236040;rs34791189;rs34661691;rs9379850	rs116418977; rs62392365; rs215011	CMAHP, CARMIL1; CARMIL1, CMAHP	Intelligence (MTAG); Schizophrenia; General cognitive ability; Bipolar disorder (MTAG); Schizophrenia (MTAG)
196	6:26239404:A:G	rs9358913	1.01345e-26	5	Medial Superior Temporal Area; Medial Area 7A; Area 10v; Middle Insular Area; Area 25	4	rs9358913;rs61747867;rs2393592;rs72834698	rs62396185; rs7766641; rs9379832; rs806794; rs9393688; rs9379833; rs9358912; rs811041; rs10946808; rs9358913; rs3999543; rs9393691; rs6908402; rs62394764; rs9366648; rs4412193; rs2393649	H2BC6; H2BC6 - H4C4; H2BC7 - H4C5; H4C5 - H2BC8; H3C6; H2AC9P; H1-3 - H4C6; H2BC9 - H3C8; H2AC10P; H4C8 - H3C9P; H3C9P - BTN3A2	Body fat percentage; Height; Smoking behaviour (cigarettes smoked per day); Cigarettes smoked per day (MTAG); Birth weight; Serum urate levels in chronic kidney disease; Waist circumference adjusted for body mass index; Appendicular lean mass; Hip circumference adjusted for BMI; Meat-related diet; Waist circumference; Parental longevity (combined parental attained age, Martingale residuals); Hip circumference; Waist circumference adjusted for BMI (joint analysis main effects and physical activity interaction); Waist circumference adjusted for BMI in active individuals; High density lipoprotein cholesterol levels; Brain region volumes; F-meat liking (derived food-liking factor); Red meat liking; F-savour/caloric food liking (derived food-liking factor); Beef/steak liking; Beef consumption; Schizophrenia (MTAG); Predicted visceral adipose tissue; Type 2 diabetes; Sex hormone-binding globulin levels; Metabolic biomarkers (multivariate analysis); Strenuous sports or other exercises; Body fat distribution (leg fat ratio); Body fat distribution (trunk fat ratio); Worry too long after an embarrassing experience; Linoleic acid levels; Polyunsaturated fatty acid levels; Insomnia; Parental longevity (mother's age at death or mother's attained age); White blood cell count
196	6:26407482:A:G	rs9393718	6.30482e-35	1	Primary Visual Cortex	16	rs9393718;rs75782365;rs3799380;rs11967852;rs9357030;rs6940638;rs6933999;rs13211901;rs35789010;rs4236040;rs34791189;rs34661691;rs67575965;rs9379850;rs13218591;rs9393716	rs58825580; rs28551159; rs2072806; rs3734537; rs9366656; rs9348721; rs16891727; rs3799383; rs9379882; rs6920256; rs13214027; rs71310736; rs9379891; rs9348726; rs71276077; rs9379945; rs9348739; rs9393777	BTN3A2; BTN2A2; BTN2A3P; BTN2A3P - BTN3A3; BTN1A1P1 - BTN1A1; BTN1A1 - RNU6-502P; HCG11 - HMGN4; HMGN4 - ABT1; ABT1 - ZNF322; GUSBP2; LINC00240	Major depressive disorder; Urinary tract infection frequency; Headache; Eosinophil counts; Basophil count; Neutrophil count; Lymphocyte count; Monocyte count; Platelet-to-lymphocyte ratio; Oily fish consumption; Pork consumption; Intelligence (MTAG); Fish- and plant-related diet; Chronic obstructive pulmonary disease x current smoker interaction (2df); Chronic obstructive pulmonary disease x current smoker interaction (main effect); Chronic obstructive pulmonary disease in non-current smokers; Chronic obstructive pulmonary disease x ever smoker interaction (main effect); Chronic obstructive pulmonary disease in never smokers; Chronic obstructive pulmonary disease x ever smoker interaction (2df); General cognitive ability; A body shape index; Waist-to-hip ratio adjusted for BMI; Waist-hip index; Positive affect; Alzheimer‚Äôs disease polygenic risk score (upper quantile vs lower quantile); Autism spectrum disorder or schizophrenia
196	6:27310533:A:G	rs9461366	9.07132e-15	2	Lateral Area 7P; Perirhinal Ectorhinal Cortex	8	rs9461366;rs201001;rs200964;rs12212302;rs6940638;rs6933999;rs13211901;rs6909479	rs9461366	VN1R10P - ZNF204P	Gastric cancer; Waist-to-hip ratio adjusted for BMI; Waist circumference adjusted for body mass index; Waist-hip index; A body shape index
196	6:28198831:A:G	rs2299029	4.03395e-27	3	Area OP4/PV; Area PFcm; VentroMedial Visual Area 2	7	rs2299029;rs853676;rs7752448;rs201001;rs200964;rs149943;rs536704	rs34787248; rs11967137; rs1736904	ZSCAN9; ZKSCAN4	Autism spectrum disorder or schizophrenia; Waist-to-hip ratio adjusted for BMI; Waist-hip index; Daytime nap; Feeling guilty; Major depressive disorder or stress-related disorder
196	6:28692512:A:G	rs114469207	3.1031e-12	1	Area 13l	1	rs114469207	rs77371395	RPSAP2 - NOP56P1	Educational attainment
197	6:33556605:C:G	rs12214669	7.79376e-15	1	Area 8BM	1	rs12214669	NA	NA	NA
197	6:33797216:G:T	rs9469603	4.47182e-12	1	ProStriate Area	2	rs9469603;rs3828783	NA	NA	NA
198	6:38139748:C:T	rs12206712	1.09747e-08	1	PreCuneus Visual Area	1	rs12206712	NA	NA	NA
199	6:39536622:C:T	rs4714260	2.1124e-09	11	Area V3A; Area 8C; Area anterior 47r; Area IFJp; Polar 10p; Area 11l; Area 6 anterior; Anterior Ventral Insular Area; Area STSd posterior; Area STSv posterior; Lateral Belt Complex	1	rs4714260	rs4714259; rs4714260	KIF6	Cortical thickness; Vertex-wise cortical thickness
199	6:39729651:C:T	rs10807214	2.30618e-08	1	Area V4t	1	rs10807214	NA	NA	NA
199	6:40105318:A:G	rs9471247	3.71031e-15	2	Lateral Area 7A; Area 8B Lateral	1	rs9471247	NA	NA	NA
200	6:43219468:C:T	rs111822813	1.51846e-12	1	Area PH	5	rs111822813;rs732692;rs78422682;rs78394383;rs2651205	rs75591122	DNPH1 - TTBK1	Automobile speeding propensity
200	6:43245500:A:G	rs2651190	2.42112e-15	2	Area 25; Auditory 4 Complex	3	rs2651190;rs2651205;rs732692	NA	NA	NA
201	6:55183983:A:G	rs9475243	2.35652e-08	1	Area 9 Posterior	1	rs9475243	rs2653349; rs6924570	HCRTR2; HCRTR2 - GFRAL	Ease of getting up in the morning; Morningness; Morning vs. evening chronotype; Morning person; Daytime nap; Chronotype; Body mass index
202	6:63968598:A:G	rs4710423	5.42587e-14	1	Area IFJa	1	rs4710423	NA	NA	NA
203	6:66553547:C:T	rs145016328	4.93618e-08	1	Area 8Av	1	rs145016328	rs112319963	NA	Breast cancer and/or colorectal cancer
203	6:66555811:G:T	rs9360157	2.01336e-14	1	Area STSd posterior	1	rs9360157	NA	NA	NA
204	6:73121906:A:G	rs1416546	2.537e-12	1	Area 45	1	rs1416546	rs12864885 x rs1416546	No mapped genes x RIMS1 - N/A	Neurofibrillary tangles (SNP x SNP interaction)
205	6:84409255:A:G	rs217286	9.49616e-21	1	Area Frontal Opercular 5	3	rs217286;rs1171114;rs217325	rs9350984; rs2016358; rs4706184; rs2207944; rs2224195; rs7752421; rs3798869; rs217339; rs217336; rs217331; rs217310; rs60730; rs217300; rs91894; rs217289; rs217287	SNAP91	Bipolar disorder (MTAG); Schizophrenia (MTAG); Vertex-wise cortical thickness; Snoring; Reaction time; Age-related hearing impairment; Schizophrenia; Anorexia nervosa, attention-deficit/hyperactivity disorder, autism spectrum disorder, bipolar disorder, major depression, obsessive-compulsive disorder, schizophrenia, or Tourette syndrome (pleiotropy); Height; Brain morphology (MOSTest); Smoking initiation (ever regular vs never regular) (MTAG); Cognitive ability, years of educational attainment or schizophrenia (pleiotropy); Hearing loss
206	6:88146252:A:G	rs6916320	3.62805e-09	1	Area 1	1	rs6916320	NA	NA	NA
207	6:92009946:A:G	rs4707671	7.81886e-13	14	IntraParietal Sulcus Area 1; Medial Area 7P; Area 7PC; Medial IntraParietal Area; Area 9 Middle; Orbital Frontal Complex; Inferior 6-8 Transitional Area; Anterior Ventral Insular Area; Area PFt; Area PF opercular; Area PF Complex; Area V3CD; Lateral Belt Complex; Para-Insular Area	3	rs4707671;rs2144366;rs9345121	rs9345124; rs9345125; rs9351259; rs6923112; rs2207617; rs9353816; rs4706391; rs4706392	MAP3K7 - MIR4643; NA	Cortical surface area (MOSTest); Cortical surface area; Vertex-wise cortical surface area; Brain region volumes; Brain morphology (MOSTest); Brain shape (segment 1); Vertex-wise sulcal depth; Whole brain restricted directional diffusion (multivariate analysis); Cortical thickness; Whole brain restricted isotropic diffusion (multivariate analysis); Whole brain free water diffusion (multivariate analysis); Cortical surface area (min-P); Vertex-wise cortical thickness
207	6:92086748:C:T	rs7738757	2.26857e-08	1	Area V3A	1	rs7738757	NA	NA	NA
208	6:98547488:C:T	rs9490542	2.25289e-11	1	Area 1	5	rs9490542;rs9375216;rs9372625;rs9388046;rs9388109	NA	NA	NA
208	6:98565211:C:T	rs1487445	2.76432e-26	4	Dorsal Area 24d; Supplementary and Cingulate Eye Field; Area 1; Area STSd posterior	11	rs1487445;rs9375216;rs2502943;rs72934581;rs75477016;rs1933720;rs9372625;rs4587178;rs17813294;rs9388046;rs9388109	rs9401593; rs1906252; rs1487441; rs9375188; rs754177720; rs1487445; rs10457441; rs968050; rs12202969; rs9372734; rs12206087; rs72934503; rs201168005; rs368928614; rs9320913; rs9375225; rs2388334	MIR2113 - EIF4EBP2P3; NA - EIF4EBP2P3; HLA-DRB5 - EIF4EBP2P3	Educational attainment (years of education); Household income (MTAG); Brain shape (segment 2); Schizophrenia vs Tourette's syndrome and other tic disorders (ordinary least squares (OLS)); Alzheimer's disease or educational attainment (pleiotropy); Cognitive performance (MTAG); Word reading; Refractive error; Tourette syndrome; Intelligence; Household income; Regular attendance at a pub or social club; Educational attainment; Cognitive traits (MTAG); Anorexia nervosa vs Tourette's syndrome and other tic disorders (ordinary least squares (OLS)); Autism spectrum disorder vs Tourette's syndrome and other tic disorders (ordinary least squares (OLS)); Cognitive aspects of educational attainment; Cognitive performance; Attention deficit hyperactivity disorder or autism spectrum disorder or intelligence (pleiotropy); Serum total protein level; Mental health study participation (provided email address); Bipolar disorder; Cortical surface area (MOSTest); Occupational attainment; Educational attainment (MTAG); Vertex-wise sulcal depth; Caffeine consumption from coffee or tea; Cortical thickness; Vertex-wise cortical thickness; Self-reported math ability (MTAG); Highest math class taken; Whole brain free water diffusion (multivariate analysis); Highest math class taken (MTAG); Cognitive function; HDL cholesterol levels; Alcohol consumption (drinks per week) (MTAG); General risk tolerance (MTAG); Risk-taking behavior (multivariate analysis); Bipolar I disorder; Cognitive ability; Intelligence (MTAG); Extremely high intelligence; Whole brain restricted directional diffusion (multivariate analysis); Autism spectrum disorder; Free cholesterol to total lipids ratio in large HDL; Free cholesterol levels in large HDL; Average diameter for HDL particles; Cholesteryl ester levels in large HDL; Total lipid levels in large HDL; Concentration of large HDL particles; Free cholesterol to total lipids ratio in medium HDL; Cholesteryl ester levels in very large HDL; Free cholesterol levels in very large HDL; Phospholipid levels in very large HDL; Concentration of very large HDL particles; Cholesterol levels in very large HDL; Free cholesterol to total lipids ratio in very large HDL; Total lipid levels in very large HDL; Phospholipids to total lipids ratio in very large HDL; Cholesterol levels in large HDL; Phospholipid levels in large HDL; Brain morphology (MOSTest); Whole brain restricted isotropic diffusion (multivariate analysis); Cortical surface area; Vertex-wise cortical surface area; Bipolar disorder (MTAG); QT interval (drug interaction); Risk-taking tendency (4-domain principal component model); Autism and educational attainment (MTAG); General cognitive ability; Anorexia nervosa, attention-deficit/hyperactivity disorder, autism spectrum disorder, bipolar disorder, major depression, obsessive-compulsive disorder, schizophrenia, or Tourette syndrome (pleiotropy); Verbal-numerical reasoning; Bipolar disorder vs Tourette's syndrome and other tic disorders (ordinary least squares (OLS))
209	6:100828431:A:G	rs13193642	1.98121e-11	1	Area TemporoParietoOcci pital Junction 3	1	rs13193642	NA	NA	NA
209	6:100941037:A:G	rs9373504	3.04835e-11	1	Area Lateral IntraParietal dorsal	1	rs9373504	NA	NA	NA
209	6:101831210:A:G	rs1485840	1.79347e-16	1	Supplementary and Cingulate Eye Field	2	rs1485840;rs614094	NA	NA	NA
210	6:116572971:C:G	rs1931895	2.12235e-11	2	Area 44; Area 25	2	rs1931895;rs9488836	NA	NA	NA
211	6:117871548:C:T	rs10457315	1.83033e-11	1	Ventral Area 24d	1	rs10457315	rs10457315; rs9285425; rs9401013	DCBLD1; GOPC	Systolic blood pressure; Height; Schizophrenia
212	6:123788513:C:T	rs78175903	1.33692e-08	1	Pirform Cortex	1	rs78175903	NA	NA	NA
213	6:125004850:A:G	rs12191379	2.78545e-17	1	Fourth Visual Area	2	rs12191379;rs9388365	rs12191379	NKAIN2, RNF217-AS1	General cognitive ability
214	6:126083658:A:G	rs10457469	4.94376e-14	15	Area 6m anterior; Area 10r; Area 13l; RetroInsular Cortex; Area PFcm; Posterior Insular Area 2; Area PFt; Entorhinal Cortex; ProStriate Area; Area TG dorsal; Area PF opercular; Area 25; Area Frontal Opercular 5; Area posterior 10p; Area TG Ventral	1	rs10457469	rs1268083; rs2008027; rs7758115; rs3966775; rs980014; rs3757217; rs7764016; rs1811852; rs7753038; rs10457469; rs9385383; rs13209968; rs1159974; rs9388451; rs1977141; rs3734634; rs9398791	LINC02523 - HEY2; HEY2; HEY2 - NCOA7; NCOA7	Migraine; Type 2 diabetes; Height; Appendicular lean mass; Whole brain free water diffusion (multivariate analysis); Cortical surface area (MOSTest); Body mass index; Cortical surface area; Brain morphology (MOSTest); Weight; Brain shape (segment 1); TPE interval (resting); Adult body size; Electrocardiogram morphology (amplitude at temporal datapoints); JT interval; QT interval; Subcortical volume (MOSTest); Brugada syndrome
215	6:126938446:C:T	rs4427021	2.10874e-09	11	Primary Visual Cortex; Second Visual Area; Area anterior 9-46v; Area 11l; Orbital Frontal Complex; Area 6 anterior; Anterior Agranular Insula Complex; Area PFt; ParaHippocampal Area 3; Area TE1 anterior; posterior OFC Complex	2	rs4427021;rs1490384	rs72971190; rs9401907; rs9375476	RPS4XP9 - RSPO3	Total cerebellar volume (excluding Crus I vermis); Cortical surface area; Cortical volume; IDP T1 FAST ROIs R occ pole; Appendicular lean mass; Diastolic blood pressure
215	6:126964510:A:G	rs4273712	3.84796e-74	18	Primary Visual Cortex; Second Visual Area; Primary Motor Cortex; Frontal Eye Fields; Area 6m anterior; Area p32 prime; Area 8BM; Area 8Av; Area 8C; Area posterior 9-46v; Area anterior 9-46v; Area 47s; Area 6 anterior; Inferior 6-8 Transitional Area; Area PFt; Anterior IntraParietal Area; Area 31a; posterior OFC Complex	3	rs4273712;rs12189961;rs1490384	rs11759026; rs58321169; rs4273712; rs853974	CENPW - MIR588; MIR588 - RNU6-200P; YAP1P3 - PRELID1P1; RPS4XP9 - RSPO3	Type 2 diabetes; Brain region volumes; Cortical surface area (global PC1); Cortical surface area; Intracranial volume; Neuroticism; Neurociticism; Cortical volume; Educational attainment (years of education); Lung function (FVC); aparc-pial lh area lateralorbitofrontal; aparc-DKTatlas lh volume caudalanteriorcingulate; Medication use (drugs used in diabetes); Brain morphology (min-P); Cortical surface area (MOSTest); Sex hormone-binding globulin levels adjusted for BMI; Sex hormone-binding globulin levels; Cortical surface area (min-P); aparc-Desikan lh area caudalmiddlefrontal; aparc-pial rh area caudalmiddlefrontal; BA-exvivo lh area BA6; IDP T1 FAST ROIs R mid front gyrus; aparc-DKTatlas lh area caudalmiddlefrontal; aparc-DKTatlas rh area caudalmiddlefrontal; aparc-Desikan lh volume caudalmiddlefrontal; aparc-Desikan rh area caudalmiddlefrontal; Sex hormone-binding globulin levels in postmenopausal women; Hip index; Subcortical brain region volumes; Vertex-wise cortical surface area; Liver transplant-free survival in primary sclerosing cholangitis (time to event); aparc-pial lh area caudalmiddlefrontal; aparc-DKTatlas lh volume caudalmiddlefrontal; Thalamus volume
215	6:127176330:C:T	rs77598707	1.16499e-11	13	Primary Visual Cortex; Second Visual Area; Lateral Area 7P; Area 33 prime; Area 13l; Area 6 anterior; Middle Insular Area; Area PFt; Anterior IntraParietal Area; Hippocampus; Area PFm Complex; posterior OFC Complex; Area anterior 32 prime	1	rs77598707	rs75343521; rs139214174; rs74580701; rs79636188; rs77598707; rs77636716	CENPW - MIR588; PRELID1P1 - RPS4XP9; RPS4XP9 - RSPO3	Brain region volumes; aparc-Desikan lh area pericalcarine; aparc-pial rh area lateraloccipital; IDP T1 FAST ROIs R intracalc cortex; aparc-DKTatlas lh area pericalcarine; aparc-Desikan lh volume pericalcarine; aparc-DKTatlas lh volume pericalcarine; Cortical surface area (visual PC2); BA-exvivo lh area V1; IDP T1 FAST ROIs L intracalc cortex; Cortical surface area; aparc-Desikan rh volume lingual; aparc-a2009s rh volume Pole-occipital; aparc-pial rh area cuneus; aparc-a2009s rh area G-cuneus; BA-exvivo rh area V1; aparc-DKTatlas rh area cuneus; aparc-DKTatlas rh volume lingual; aparc-Desikan rh area cuneus; BA-exvivo rh volume V1; BA-exvivo rh volume V2; BA-exvivo lh volume V2; Insulin-like growth factor 1 levels; C-reactive protein levels; aparc-pial rh area pericalcarine; aparc-a2009s rh area Pole-occipital; aparc-DKTatlas rh volume pericalcarine; aparc-Desikan rh volume pericalcarine; aparc-pial rh area TotalSurface; IDP T1 FAST ROIs L occ pole
216	6:138866268:C:T	rs9376354	2.1114e-09	11	Primary Visual Cortex; Area V3A; Parieto-Occipital Sulcus Area 2; Area ventral 23 a+b; Area p32 prime; Area 47s; Area Lateral IntraParietal dorsal; Area OP2-3/VS; ParaHippocampal Area 1; Dorsal Transitional Visual Area; Area PGp	1	rs9376354	rs9376354; rs9399245	NHSL1	Brain morphology (MOSTest); Cortical surface area; Brain shape (segment 3); Vertex-wise sulcal depth; Cortical thickness; Whole brain restricted isotropic diffusion (multivariate analysis); Whole brain restricted directional diffusion (multivariate analysis); Whole brain free water diffusion (multivariate analysis); Vertex-wise cortical thickness; Vertex-wise cortical surface area; Brain morphology (min-P); Cortical surface area (MOSTest); Cortical surface area (min-P)
217	6:140735241:C:G	rs77442017	4.8227e-08	1	Area 6mp	1	rs77442017	NA	NA	NA
218	6:143657789:A:C	rs9403486	9.24435e-09	1	Medial Belt Complex	1	rs9403486	NA	NA	NA
219	6:148442141:C:T	rs9497939	1.50479e-08	1	Medial Superior Temporal Area	1	rs9497939	NA	NA	NA
220	6:155162121:G:T	rs12199781	2.32019e-09	1	Lateral Area 7P	1	rs12199781	rs4599658; rs7740797	SCAF8	Asthma; Colorectal or endometrial cancer
221	6:163946610:C:G	rs7450397	1.24882e-08	1	Medial Belt Complex	1	rs7450397	NA	NA	NA
222	6:165612788:C:T	rs656503	1.52995e-08	1	Lateral Belt Complex	2	rs656503;rs11759073	NA	NA	NA
223	7:710012:A:G	rs35365624	1.21465e-09	1	Area 6mp	3	rs35365624;rs62432183;rs4415214	NA	NA	NA
224	7:1895629:C:G	rs10263703	1.20008e-17	1	Area IFJa	3	rs10263703;rs11765549;rs10249052	rs140364877; rs4236274	MAD1L1	Autism spectrum disorder or schizophrenia; Bipolar disorder
225	7:5880992:C:T	rs28589661	1.60156e-08	1	Area 6m anterior	1	rs28589661	rs308097	ZNF815P	IgG glycosylation
225	7:6020774:C:T	rs118178491	1.50395e-12	1	Area IFJa	1	rs118178491	NA	NA	NA
226	7:7361523:G:T	rs1882600	4.54664e-09	1	Area STGa	1	rs1882600	NA	NA	NA
227	7:11505200:C:T	rs11979605	1.36052e-17	3	Premotor Eye Field; Area 33 prime; Para-Insular Area	2	rs11979605;rs118134876	NA	NA	NA
228	7:11856420:A:C	rs7786342	8.84146e-13	1	Area 10d	3	rs7786342;rs12530827;rs10155884	rs113779084; rs12234369; rs57107575	THSD7A; THSD7A - NA	Bipolar disorder; Educational attainment (years of education); Bipolar I disorder; Educational attainment (MTAG)
229	7:16818174:C:T	rs7808455	3.73109e-15	2	Area ventral 23 a+b; Area STSv posterior	2	rs7808455;rs818804	NA	NA	NA
230	7:19619643:A:T	rs7805790	6.77433e-26	24	Third Visual Area; Fusiform Face Complex; Area Lateral Occipital 2; Posterior InferoTemporal complex; Superior Temporal Visual Area; Parieto-Occipital Sulcus Area 1; Area ventral 23 a+b; Area 31p ventral; Area 47m; Area 10d; Area 11l; Area 13l; Orbital Frontal Complex; Entorhinal Cortex; PreSubiculum; ProStriate Area; Area PFm Complex; VentroMedial Visual Area 3; ParaHippocampal Area 2; Area 31pd; Area 25; Area s32; Area Frontal Opercular 5; Area TG Ventral	2	rs7805790;rs10225031	rs12534570; rs12700058; rs12700059; rs17354370; rs11767221; rs6966112; rs10241336; rs10230207; rs2192476; rs12538102; rs10242068; rs7782309; rs7805790; rs10278512; rs4721802; rs4518562; rs7806003	NA; FERD3L - POLR1F	Vertical cup-disc ratio (multi-trait analysis); Heel bone mineral density; Brain morphology (min-P); Cortical surface area (min-P); Plasma homocysteine levels; Brain morphology (MOSTest); Whole brain restricted isotropic diffusion (multivariate analysis); Height; aseg global volume CC-Anterior; Intracranial aneurysm; Cortical surface area (MOSTest); Vertex-wise sulcal depth; Cortical surface area; Vertex-wise cortical thickness; Vertex-wise cortical surface area; Vertical cup-disc ratio; Hip circumference adjusted for BMI; Cortical thickness; Whole brain restricted directional diffusion (multivariate analysis); Brain shape (segment 86); Brain region volumes; Whole brain free water diffusion (multivariate analysis); Subcortical volume (MOSTest); Vertical cup-disc ratio (adjusted for vertical disc diameter); Cortical thickness (MOSTest)
231	7:20977572:C:T	rs2539968	7.10762e-14	1	Area OP4/PV	3	rs2539968;rs62439285;rs2714479	NA	NA	NA
232	7:21552995:A:T	rs7798894	1.78923e-21	2	Parieto-Occipital Sulcus Area 1; ParaHippocampal Area 2	3	rs7798894;rs9648275;rs10276352	rs6461561; rs4722031; rs10272006; rs6948810; rs28541530; rs7811417; rs7798894	SP4	Schizophrenia; Post-traumatic stress disorder (mental health questionnaire or predicted); Aspartate aminotransferase levels in non-alcoholic fatty liver disease; Neuroticism; Post-traumatic stress disorder (phenotype risk score); Multisite chronic pain
233	7:24747277:C:G	rs2521754	7.69617e-13	1	Area anterior 47r	3	rs2521754;rs147418650;rs2529041	rs2529090; rs2721800	MPP6	Systolic blood pressure; Autism spectrum disorder, attention deficit-hyperactivity disorder, bipolar disorder, major depressive disorder, and schizophrenia (combined)
234	7:29357374:A:G	rs34130965	5.41146e-14	3	Area 47l (47 lateral); Area PF opercular; Area 25	2	rs34130965;rs39106	NA	NA	NA
235	7:29860341:C:T	rs174927	6.45684e-13	1	Area TG dorsal	1	rs174927	NA	NA	NA
235	7:29953913:C:T	rs2072175	2.31453e-11	1	Area TG dorsal	4	rs2072175;rs1971648;rs59821258;rs11773072	NA	NA	NA
235	7:30129914:C:T	rs116939442	4.79528e-11	1	Area 25	1	rs116939442	NA	NA	NA
236	7:39246987:A:G	rs113205706	3.81397e-11	2	Area ventral 23 a+b; Area PGi	1	rs113205706	rs113205706	POU6F2	Educational attainment (years of education)
237	7:46179861:A:T	rs35748753	4.86117e-11	2	Area 46; Area PFcm	1	rs35748753	NA	NA	NA
238	7:51332935:A:G	rs57379398	4.51486e-08	1	Area OP4/PV	1	rs57379398	NA	NA	NA
239	7:64137087:A:G	rs2862793	4.94817e-08	1	Area TemporoParietoOcci pital Junction 1	1	rs2862793	NA	NA	NA
240	7:68533906:C:T	rs2017954	6.84953e-12	1	Orbital Frontal Complex	1	rs2017954	NA	NA	NA
241	7:75795670:A:G	rs56965035	6.5324e-15	1	Area posterior 47r	2	rs56965035;rs57272821	rs9691174	GTF2IP7 - SRRM3	Parental longevity (father's age at death)
242	7:82444112:C:T	rs2214414	7.88682e-25	2	Eighth Visual Area; ParaBelt Complex	3	rs2214414;rs34077357;rs17156675	rs1476546; rs2158219; rs6467912; rs6955106; rs6954078; rs17212432; rs2189246; rs2522831; rs2715147; rs2715148; rs2247523; rs2715157; rs2107828	PCLO	Insomnia; Schizophrenia; Refractive error; Schizophrenia (MTAG); Neuropsychiatric disorders; Major depressive disorder (MTAG); Anorexia nervosa, attention-deficit/hyperactivity disorder, autism spectrum disorder, bipolar disorder, major depression, obsessive-compulsive disorder, schizophrenia, or Tourette syndrome (pleiotropy); Well-being spectrum (multivariate analysis); Depressive symptoms; Positive affect; Life satisfaction; Neuroticism; Major depressive disorder; Depression; Lung function (FVC)
243	7:83713569:A:G	rs2691698	3.09259e-11	1	ParaHippocampal Area 1	1	rs2691698	NA	NA	NA
244	7:92673444:A:G	rs2374602	1.32681e-25	6	Primary Sensory Cortex; Area 8Av; Area 10d; ProStriate Area; Area 25; posterior OFC Complex	1	rs2374602	rs10953083; rs2188177; rs12534506; rs13310155; rs28882214; rs2106166; rs6960056; rs4729068; rs2188179	RN7SL7P - SAMD9	Educational attainment (years of education); Physical aggression in schizophrenia; Highest math class taken; Self-reported math ability (MTAG); Highest math class taken (MTAG); Vertex-wise cortical surface area; Cortical surface area; Vertex-wise sulcal depth; Central corneal thickness; Self-reported math ability; Educational attainment; Household income (MTAG); Cognitive ability, years of educational attainment or schizophrenia (pleiotropy); Smoking initiation (ever regular vs never regular) (MTAG); Alzheimer's disease or educational attainment (pleiotropy)
245	7:94523048:C:T	rs7808634	3.47355e-11	1	Area STSv posterior	1	rs7808634	NA	NA	NA
245	7:94550361:C:T	rs7776891	5.15676e-10	1	ParaBelt Complex	1	rs7776891	NA	NA	NA
246	7:96048765:A:G	rs11771954	2.89232e-11	2	Parieto-Occipital Sulcus Area 1; ParaBelt Complex	1	rs11771954	rs2524982	RNU7-188P - SEM1	Height
246	7:96199112:C:T	rs11773448	2.04685e-20	20	PeriSylvian Language Area; Area 3a; Dorsal area 6; Area 8C; Area 45; Area IFJa; Area IFJp; Area IFSp; Area IFSa; Area posterior 9-46v; Area 43; Anterior IntraParietal Area; Area TE1 anterior; Area TF; Area TemporoParietoOcci pital Junction 2; Area PF opercular; Area PF Complex; posterior OFC Complex; Area Frontal Opercular 5; Area posterior 47r	3	rs11773448;rs10240174;rs10250692	rs62470051; rs4296976; rs6465524; rs6964260; rs67055449; rs12704861; rs10278627; rs6951355; rs149384260; rs201650162; rs13235131; rs7790840; rs4278101; rs34898775; rs7788173; rs34999158; rs2272224	SEM1	Sib-shared facial trait 906; Facial segment 54; 3D morphology of the lower chin; Facial morphology (segment 54); aparc-Desikan lh area parstriangularis; IDP T1 FAST ROIs R front operc cortex; Vertex-wise sulcal depth; Cortical volume; Vertex-wise cortical surface area; Cortical surface area; Brain shape (segment 2); BA-exvivo lh area BA45; Brain morphology (MOSTest); aparc-DKTatlas lh area parstriangularis; Brain morphology (min-P); Cortical surface area (MOSTest); Cortical surface area (min-P); Vertex-wise cortical thickness; Whole brain restricted directional diffusion (multivariate analysis); Cortical thickness; Whole brain restricted isotropic diffusion (multivariate analysis); Whole brain free water diffusion (multivariate analysis); IDP T1 FAST ROIs L front operc cortex; Heel bone mineral density
247	7:96949030:C:T	rs112201451	5.62578e-12	2	Area anterior 10p; ProStriate Area	1	rs112201451	NA	NA	NA
248	7:99797792:A:G	rs13230744	2.71688e-16	1	Ventral Visual Complex	3	rs13230744;rs34857299;rs12539172	rs35146811	CNPY4	Cortical thickness (MOSTest); Coronary artery disease; Vertex-wise sulcal depth
248	7:100226412:A:T	rs4988606	7.28497e-18	1	Frontal OPercular Area 3	7	rs4988606;rs314294;rs314352;rs1054391;rs6706;rs55758414;rs34489224	rs221789; rs221792; rs221780; rs492430; rs1734907; rs2406256	GNB2; GIGYF1; GIGYF1 - POP7; POP7 - EPO; EPO - ZAN	Predicted heart recovery rate; Vertex-wise sulcal depth; Eosinophil counts; Schizophrenia; Pulse pressure; Inflammatory bowel disease; Lymphocyte count
248	7:100522355:A:G	rs62482552	1.65525e-08	1	Parieto-Occipital Sulcus Area 2	4	rs62482552;rs34489224;rs1054391;rs6706	NA	NA	NA
249	7:104601236:A:G	rs6955349	4.17237e-22	2	Primary Motor Cortex; Area p32 prime	1	rs6955349	rs2470950; rs7776707; rs10266287; rs2192932; rs1142; rs1144; rs4730073	LINC01004, KMT2E; LINC01004; SRPK2	Insomnia; Schizophrenia (MTAG); Cognitive ability, years of educational attainment or schizophrenia (pleiotropy); General risk tolerance (MTAG); Waist-hip ratio; Advanced age-related macular degeneration; Height; Waist circumference adjusted for BMI (adjusted for smoking behaviour); Waist circumference adjusted for body mass index; General cognitive ability; Waist-to-hip ratio adjusted for BMI
249	7:104764977:A:T	rs6466043	7.13432e-09	1	Posterior Insular Area 2	1	rs6466043	rs10264718; rs10607748	KMT2E, LINC01004; SRPK2	Low density lipoprotein cholesterol levels; Neutrophil count
250	7:108024516:C:G	rs75814591	1.6965e-11	2	PeriSylvian Language Area; Area V4t	1	rs75814591	NA	NA	NA
250	7:108187519:A:G	rs40919	1.78695e-11	1	Area TG dorsal	1	rs40919	NA	NA	NA
251	7:113012923:C:T	rs17136276	3.09698e-11	2	Area p32; Area posterior 24	1	rs17136276	rs6977483	NA	Body mass index
252	7:115446498:G:T	rs34485011	2.38848e-11	2	Medial IntraParietal Area; Area 10v	1	rs34485011	NA	NA	NA
253	7:129137840:C:T	rs655239	2.56761e-08	1	Area Lateral IntraParietal ventral	1	rs655239	NA	NA	NA
254	7:129632081:A:T	rs11768743	8.39993e-11	1	Area 8B Lateral	1	rs11768743	rs8053464 x rs11768743	No mapped genes x Y_RNA - ZC3HC1	Neurofibrillary tangles (SNP x SNP interaction)
255	7:131864591:C:T	rs3734989	3.80018e-11	2	Area Lateral Occipital 1; Area FST	3	rs3734989;rs3734996;rs111747337	rs7808586; rs6946056	PLXNA4	Alcohol usually taken with meals (UKB data field 1618); Bipolar disorder
256	7:133168033:C:T	rs1424586	1.70631e-10	1	Superior Temporal Visual Area	1	rs1424586	NA	NA	NA
257	7:135357476:A:C	rs3110823	6.8517e-14	3	Area Lateral Occipital 2; Area anterior 10p; Area PGs	2	rs3110823;rs3112357	rs4294134; rs3110823	NUP205; STMP1	Paget's disease; Height; Mitochondrial DNA levels
258	7:138420183:C:G	rs12531108	1.54035e-08	1	Perirhinal Ectorhinal Cortex	1	rs12531108	NA	NA	NA
258	7:138523590:C:T	rs11973431	3.52211e-08	1	Primary Sensory Cortex	1	rs11973431	NA	NA	NA
259	7:139652440:C:T	rs6952940	3.90816e-08	1	Area TE2 anterior	1	rs6952940	NA	NA	NA
260	7:140638313:A:G	rs35374337	1.49211e-15	1	Third Visual Area	4	rs35374337;rs6662;rs6464330;rs62486612	rs11762469; rs35755081	BRAF; RNU4-74P - TMEM178B	Lung function (FVC); Bipolar I disorder
261	7:156289825:C:T	rs56115178	1.10195e-09	1	Area 9 Posterior	1	rs56115178	NA	NA	NA
262	8:1339354:A:G	rs34861804	4.5525e-08	1	Area V4t	1	rs34861804	NA	NA	NA
263	8:8094672:C:T	rs73199790	3.12914e-15	2	Auditory 5 Complex; Area STSd anterior	8	rs73199790;rs7833103;rs59339218;rs6997361;rs2980751;rs28472946;rs7840561;rs4841055	rs59224164	FAM86B3P - PRAG1	Waist circumference adjusted for body mass index
263	8:9107745:C:T	rs2126266	1.05423e-21	5	Third Visual Area; Pirform Cortex; Auditory 5 Complex; Area STSd anterior; Area TE1 anterior	20	rs2126266;rs17658270;rs17149797;rs6990912;rs10100760;rs28714450;rs10092464;rs9650622;rs12544639;rs6601414;rs62488738;rs73191548;rs13275453;rs7833103;rs59339218;rs6997361;rs2980751;rs28472946;rs7840561;rs4841055	NA	NA	NA
263	8:9342447:C:G	rs12546861	9.02092e-11	2	posterior OFC Complex; Area posterior 24	2	rs12546861;rs10100760	NA	NA	NA
263	8:9696044:C:G	rs7004588	3.70916e-15	2	Anterior 24 prime; Posterior Insular Area 2	18	rs7004588;rs28714450;rs9918917;rs10092464;rs9650622;rs12544639;rs62488688;rs4294187;rs17151117;rs6601414;rs11998591;rs4498546;rs62488738;rs73191548;rs7832708;rs4840439;rs73207111;rs4841239	rs56662938; rs62491302	TNKS - MIR124-1HG	Bipolar disorder; Highest math class taken
263	8:9935949:C:T	rs17739113	1.26242e-11	1	Area 31a	3	rs17739113;rs79957172;rs7833895	NA	NA	NA
263	8:10137194:C:T	rs2952254	2.5694e-12	1	Area 55b	5	rs2952254;rs57737477;rs7832708;rs7838901;rs11250033	rs2975655; rs17151565; rs2952251	MSRA	Insomnia; Neuroticism; Irritable mood; Gut microbiota abundance (family Streptococcaceae id.1850); Smoking initiation (ever regular vs never regular)
263	8:10267540:A:C	rs9650651	1.66752e-32	7	Area ventral 23 a+b; Dorsal area 6; Area 33 prime; Frontal OPercular Area 3; Auditory 5 Complex; Area STSd anterior; Area TE1 anterior	24	rs9650651;rs11250033;rs12544796;rs11250133;rs10100760;rs4840439;rs4841239;rs28714450;rs9918917;rs10092464;rs9650622;rs12544639;rs6601414;rs11998591;rs4498546;rs62488738;rs73191548;rs13275453;rs4329276;rs57737477;rs7837316;rs7832708;rs7838901;rs1133184	rs11249992; rs12543645; rs9650650; rs12541491; rs13264580; rs2001337; rs11249999; rs1962073; rs73197281; rs11786677; rs6999466; rs4841335	MSRA	Systolic blood pressure; Waist circumference adjusted for body mass index; Waist-to-hip ratio adjusted for BMI; Waist-hip index; A body shape index; Schizophrenia; Pulse pressure; Medication use (diuretics); Response to chemotherapy in breast cancer hypertensive cases (cumulative dose) (bevacizumab); Systolic blood pressure x alcohol consumption interaction (2df test); Cortical thickness (MOSTest); General factor of neuroticism
263	8:11433780:C:T	rs2409797	2.73957e-25	5	Third Visual Area; Anterior Agranular Insula Complex; Auditory 5 Complex; Area STSd anterior; Area TE1 anterior	4	rs2409797;rs2127128;rs12544796;rs11250133	rs10096511; rs11250097; rs35910832; rs4314618; rs11250098; rs4841465; rs10096421; rs4451267; rs11250102; rs11783418; rs9969436; rs2409701; rs17724467; rs4841503; rs4841504; rs2409722; rs7010590; rs2409743; rs35499486; rs2409745; rs4512344; rs2409749; rs10481454; rs2572417; rs2572397; rs2251473; rs2572398; rs3808502; rs756038; rs1531576; rs1382568; rs2409797; rs7464263; rs2127127; rs10108511; rs2409799; rs7823651; rs2244894; rs35373084; rs13278965; rs13280442; rs11998678	XKR6; XKR6 - LINC00529; LINC00529, LINC00529; MTMR9; FAM167A - BLK; BLK; LINC00208; LINC00208 - GATA4; OR7E161P - DEFB136	Neuroticism; Carotid intima media thickness (minimum); White matter microstructure (radial diusivities); Endometriosis or asthma (pleiotropy); Carotid intima media thickness (maximum); A body shape index; Waist circumference adjusted for body mass index; Carotid intima media thickness (mean); F-fatty food liking (derived food-liking factor); Morning vs. evening chronotype; Cholesteryl esters to total lipids ratio in medium LDL; Systolic blood pressure x alcohol consumption (light vs heavy) interaction (2df test); Systolic blood pressure x alcohol consumption interaction (2df test); Estimated glomerular filtration rate; Risk-taking behavior (multivariate analysis); General factor of neuroticism; Estimated glomerular filtration rate (creatinine); Mean arterial pressure x alcohol consumption (light vs heavy) interaction (2df test); Anxiety; Supranormal left ventricular ejection fraction; Heel bone mineral density; Appendicular lean mass; General risk tolerance (MTAG); Body mass index; Positive affect; Well-being spectrum (multivariate analysis); Subjective well-being; Body size at age 10; Attention deficit hyperactivity disorder or autism spectrum disorder or intelligence (pleiotropy); Pulse pressure; Bone ultrasound measurement (broadband ultrasound attenuation); Free cholesterol to total lipids ratio in very large VLDL; Total cerebellar volume (excluding Crus I vermis); Cholesterol to total lipids ratio in very small VLDL; Cholesteryl esters to total lipids ratio in very small VLDL; Phospholipids to total lipids ratio in medium VLDL; Essential hypertension (time to event); Triglycerides to total lipids ratio in very small VLDL; Cholesteryl esters to total lipids ratio in large VLDL; Triglycerides to total lipids ratio in small VLDL; Phospholipids to total lipids ratio in small VLDL; Cholesteryl esters to total lipids ratio in medium VLDL; Triglycerides to total lipids ratio in medium VLDL; Cholesteryl esters to total lipids ratio in small VLDL; Cholesterol to total lipids ratio in medium VLDL; Free cholesterol to total lipids ratio in medium VLDL; Cholesterol to total lipids ratio in small VLDL; Free cholesterol to total lipids ratio in small VLDL; Barrett's esophagus; Basophil count; Barrett's esophagus or Esophageal adenocarcinoma; JT interval; Sib-shared facial trait 976; Facial segment 60; 3D morphology of the eye sockets; Pulse pressure x alcohol consumption interaction (2df test); Diastolic blood pressure
264	8:13672572:C:T	rs73208204	2.25632e-08	1	Area 9 Middle	1	rs73208204	NA	NA	NA
265	8:17029975:C:T	rs7827043	1.45712e-13	1	Area 13l	1	rs7827043	NA	NA	NA
266	8:18404638:C:T	rs10888156	1.77983e-13	1	PreCuneus Visual Area	1	rs10888156	NA	NA	NA
267	8:27579471:A:T	rs1973130	9.04612e-09	1	Auditory 5 Complex	1	rs1973130	NA	NA	NA
267	8:27617978:C:T	rs10110224	4.8785e-11	1	Ventral Area 24d	1	rs10110224	rs10110224	CCDC25	Insomnia
268	8:28929739:A:G	rs117202308	2.67797e-08	1	Area PFt	1	rs117202308	NA	NA	NA
269	8:34081521:C:T	rs76545266	5.96497e-20	1	Second Visual Area	3	rs76545266;rs55916192;rs16881274	rs74804370; rs78895722; rs76545266	NA; NA - RPL10AP3	Schizophrenia (MTAG); Schizophrenia; Attention deficit hyperactivity disorder or cannabis use
270	8:53793920:A:G	rs16918264	2.32367e-09	1	Area PGi	1	rs16918264	NA	NA	NA
271	8:56320967:A:G	rs2622540	2.4688e-15	1	Ventral Area 24d	1	rs2622540	NA	NA	NA
272	8:57736203:G:T	rs1834196	1.40571e-11	1	Parieto-Occipital Sulcus Area 2	1	rs1834196	NA	NA	NA
273	8:61791292:A:T	rs12542688	6.2883e-12	1	Area 7PC	1	rs12542688	NA	NA	NA
274	8:65462878:A:G	rs1376769	4.78583e-15	2	Dorsal Area 24d; Area IntraParietal 2	3	rs1376769;rs4258041;rs1597727	rs1376770	MIR124-2HG - BHLHE22	Principal component-derived dietary pattern 20
275	8:81600071:C:T	rs75522275	6.86244e-11	2	Supplementary and Cingulate Eye Field; Area dorsal 32	1	rs75522275	NA	NA	NA
276	8:82015265:C:T	rs7835961	8.75596e-09	1	Area Posterior 24 prime	1	rs7835961	NA	NA	NA
277	8:82780523:A:G	rs1597753	6.37283e-13	1	Area a24	3	rs1597753;rs2400543;rs11775068	rs62512879; rs4409363	LINC02235	Vertex-wise cortical thickness; Cortical thickness; Insomnia
278	8:93127873:C:T	rs10808644	7.63662e-11	1	Lateral Area 7P	1	rs10808644	rs991871; rs990747	RUNX1T1 - NA; RUNX1T1 - FLJ46284	Cognitive aspects of educational attainment; Cognitive performance; Cognitive performance (MTAG); Attention deficit hyperactivity disorder or autism spectrum disorder or intelligence (pleiotropy)
278	8:93213010:A:G	rs2046395	1.63279e-10	11	Medial Superior Temporal Area; Anterior 24 prime; Area 8BM; PreSubiculum; Hippocampus; ParaHippocampal Area 1; Area TG dorsal; Area TE2 anterior; Area PHT; ParaHippocampal Area 2; Para-Insular Area	1	rs2046395	rs1552313; rs1444498; rs1444496	RUNX1T1 - FLJ46284	Brain morphology (MOSTest); Sphingomyelin (d18:2/21:0, d16:2/23:0) levels in elite athletes; Sphingomyelin (d18:1/19:0, d19:1/18:0) levels in elite athletes; Cortical thickness; Vertex-wise cortical thickness; Vertex-wise sulcal depth; Brain shape (segment 1)
279	8:103818770:G:T	rs2436865	1.02904e-10	2	Primary Motor Cortex; Area a24	1	rs2436865	rs972142; rs2436845; rs2679741	GASAL1 - AZIN1; AZIN1; AZIN1, MAILR	White blood cell count; Sum neutrophil eosinophil counts; Granulocyte count; Sum basophil neutrophil counts; Neutrophil count
280	8:104936237:C:T	rs10089978	9.19144e-12	1	posterior OFC Complex	1	rs10089978	NA	NA	NA
281	8:118498203:A:T	rs62521177	4.23984e-11	1	Frontal OPercular Area 1	1	rs62521177	NA	NA	NA
282	8:139505444:A:G	rs10094716	3.91314e-08	1	Area 9 Middle	1	rs10094716	NA	NA	NA
283	8:143345477:A:T	rs12544947	1.55873e-16	1	Area V3A	1	rs12544947	NA	NA	NA
284	8:144996029:A:G	rs7833924	2.10517e-15	3	Area 8C; Area 6 anterior; Area STGa	2	rs7833924;rs58404036	rs4077669; rs7010805; rs4073900; rs7461753; rs56077246; rs7015048; rs7840395; rs11777835; rs3923388; rs3923387; rs6990361; rs7155; rs1065837; rs7822511; rs7819099; rs6984820; rs6992333; rs6558407; rs11777402; rs7833924; rs11778026; rs11786903; rs7016416; rs7002002; rs1140522; rs55646585; rs56117011; rs35916068; rs6993953; rs11993233; rs11136335; rs62522556; rs11136336; rs7003580; rs11783772; rs11784501; rs7464572; rs7832643; rs7818941; rs58579887; rs11777239; rs11780978; rs7010330; rs11783655; rs11787365	EPPK1 - PLEC; PLEC	Post bronchodilator FEV1; Hip index; Appendicular lean mass; IgD- CD38dim B cell %lymphocyte; Switched memory B cell %lymphocyte; White matter microstructure (mean diusivities); White matter microstructure (radial diusivities); Multiple sclerosis; Vertex-wise cortical thickness; Mean platelet volume; Red blood cell count; Natural Killer T Absolute Count; Natural Killer T %T cell; Natural Killer T %lymphocyte; Subcortical volume (MOSTest); Whole brain free water diffusion (multivariate analysis); Bipolar disorder; Platelet count; Brain morphology (MOSTest); Plateletcrit; Bipolar I disorder; Platelet distribution width; Whole brain restricted directional diffusion (multivariate analysis); Mosquito bite size; SSC-A on monocyte; Calcium levels; Fat-free mass; Anti-saccade response; Height; Fibrinogen; Fibrinogen levels; Total cholesterol levels; LDL cholesterol levels; Medication use (HMG CoA reductase inhibitors); Haemorrhoidal disease; Serum albumin levels; Whole brain restricted isotropic diffusion (multivariate analysis); Osteoarthritis (hip); Osteoarthritis of the hip (hospital diagnosed); Sex hormone-binding globulin levels; Sex hormone-binding globulin levels adjusted for BMI; Sex hormone-binding globulin levels in postmenopausal women; Fibrinogen levels or tissue plasminogen activator levels (pleiotropy); Fibrinogen levels or plasminogen activator inhibitor 1 levels (pleiotropy); Fibrinogen levels or factor VII levels (pleiotropy); Ischemic stroke or fibrinogen levels (pleiotropy); Fibrinogen levels or factor VII levels or factor XI levels or tissue plasminogen activator levels (pleiotropy); Low density lipoprotein cholesterol levels
285	9:4104139:A:G	rs4741891	2.31328e-11	2	Hippocampus; Area 25	1	rs4741891	NA	NA	NA
286	9:10962007:C:T	rs62540524	1.65364e-14	1	Area 5L	2	rs62540524;rs10118801	NA	NA	NA
287	9:12101436:A:G	rs1348742	2.47375e-09	1	Area 6m anterior	1	rs1348742	NA	NA	NA
288	9:17044774:C:T	rs10810709	1.56137e-11	2	Insular Granular Complex; Para-Insular Area	2	rs10810709;rs263634	NA	NA	NA
289	9:22599456:A:G	rs10733380	6.64894e-10	1	RetroSplenial Complex	2	rs10733380;rs66550110	NA	NA	NA
289	9:22720465:C:T	rs71506750	3.57518e-18	4	Fusiform Face Complex; Area 23c; Area 10d; ParaHippocampal Area 1	2	rs71506750;rs66550110	NA	NA	NA
290	9:30467205:C:T	rs10757954	6.27589e-11	1	Area 9 Posterior	1	rs10757954	NA	NA	NA
291	9:31138739:A:G	rs10758018	2.29134e-08	1	Frontal OPercular Area 1	1	rs10758018	NA	NA	NA
292	9:37268221:C:T	rs10973282	9.00614e-17	1	Area 25	2	rs10973282;rs62535711	rs10973207; rs62535714; rs60703636; rs4526442; rs2029646; rs10973303	EBLN3P - ZCCHC7; ZCCHC7	Sleep duration; Major depressive disorder (MTAG); Depression; Bipolar disorder or major depressive disorder; Anorexia nervosa, attention-deficit/hyperactivity disorder, autism spectrum disorder, bipolar disorder, major depression, obsessive-compulsive disorder, schizophrenia, or Tourette syndrome (pleiotropy); Major depressive disorder
293	9:76088753:G:T	rs10746922	2.27647e-21	4	Primary Motor Cortex; Primary Sensory Cortex; Area 7m; Entorhinal Cortex	2	rs10746922;rs275528	NA	NA	NA
294	9:77132548:C:G	rs10869411	2.82509e-08	1	Third Visual Area	1	rs10869411	rs4090240	RORB	Insomnia
295	9:82128375:C:T	rs7020583	1.21083e-18	3	Fourth Visual Area; Area 31p ventral; Area 31a	2	rs7020583;rs72732300	NA	NA	NA
296	9:92028910:A:G	rs28379854	1.67729e-11	2	VentroMedial Visual Area 3; Area posterior 47r	1	rs28379854	NA	NA	NA
297	9:96213529:A:G	rs7853605	3.72102e-16	1	Pirform Cortex	3	rs7853605;rs564;rs13287066	rs12555047; rs6479487; rs11975; rs6479494; rs6479495	Y_RNA - FAM120AOS; FAM120A; FAM120A - PHF2	Pallidum volume; Major depressive disorder (MTAG); Neurociticism; Depressive symptoms (MTAG); Schizophrenia
298	9:98260514:A:G	rs28457763	2.12889e-09	10	Primary Visual Cortex; Fourth Visual Area; Area 5L; Medial Area 7A; Area 9 Middle; Area 10d; PreSubiculum; Area TE1 posterior; Dorsal Transitional Visual Area; Area PFm Complex	2	rs28457763;rs10512249	rs10512248; rs28457763; rs28591501	PTCH1	Height; Nonsyndromic cleft lip with cleft palate; Brain morphology (MOSTest); Subcortical volume (MOSTest); Waist circumference adjusted for body mass index; Whole brain restricted isotropic diffusion (multivariate analysis); Cortical surface area; Attention deficit hyperactivity disorder or autism spectrum disorder or intelligence (pleiotropy); Vertex-wise cortical surface area; Cortical surface area (MOSTest); Vertex-wise sulcal depth; Cortical thickness; Whole brain free water diffusion (multivariate analysis); Vertex-wise cortical thickness; Hip index
299	9:101645590:A:T	rs7851057	2.11455e-09	11	Primary Auditory Cortex; Parieto-Occipital Sulcus Area 1; Area 6m anterior; PreSubiculum; ParaHippocampal Area 3; Area PH; Area IntraParietal 0; Area PGs; VentroMedial Visual Area 1; Area TG Ventral; Area posterior 24	1	rs7851057	rs911934; rs7023465; rs7851057	GALNT12 - NME2P3	Left‚Äìright brain asymmetry; Brain morphology (MOSTest); Cortical surface area (MOSTest); IDP T1 FAST ROIs R sup temp gyrus ant; Brain shape (segment 1); Vertex-wise sulcal depth; Cortical thickness; Whole brain restricted isotropic diffusion (multivariate analysis); Whole brain free water diffusion (multivariate analysis); Cortical surface area; Vertex-wise cortical thickness; Vertex-wise cortical surface area; Brain region volumes
300	9:102879846:C:T	rs7047030	3.22982e-12	2	Area 33 prime; Area a24	1	rs7047030	rs10988944; rs7028939; rs7853585	ERP44; INVS	Adolescent idiopathic scoliosis; Preeclampsia; Insomnia
301	9:104783668:G:T	rs73496527	3.58672e-08	1	Area TemporoParietoOcci pital Junction 3	1	rs73496527	NA	NA	NA
302	9:108756936:A:G	rs62576735	3.70079e-08	1	Area PFt	1	rs62576735	rs112426363	LINC01505	Hair curvature (quantitative)
303	9:119245183:A:G	rs7030607	2.5351e-08	10	RetroSplenial Complex; PreCuneus Visual Area; Area ventral 23 a+b; Area 8BM; Area 13l; PreSubiculum; Hippocampus; VentroMedial Visual Area 3; Area Lateral Occipital 3; Area 31a	1	rs7030607	rs7030607; rs7020341; rs10759844; rs7852872; rs1876475	ASTN2	Brain region volumes; Migraine; HippSubfield lh volume Whole-hippocampus; HippSubfield rh volume subiculum-body; HippSubfield lh volume GC-ML-DG-head; HippSubfield lh volume CA4-body; HippSubfield lh volume Whole-hippocampal-head; aseg lh volume Hippocampus; IDP T1 FAST ROIs L hippocampus; Cortical thickness; Vertex-wise cortical thickness; Vertex-wise sulcal depth; Cortical surface area; Uterine leiomyoma or ER positive breast cancer (pleiotropy); Vertex-wise cortical surface area; Hippocampal volume; HippSubfield rh volume Whole-hippocampus; HippSubfield rh volume Hippocampal-tail; aseg rh volume Hippocampus; Sex hormone-binding globulin levels; Medication use (antimigraine preparations); Sib-shared facial trait 963; Facial segment 59; 3D morphology of the temple lines
304	9:130145624:A:G	rs3824415	4.9071e-08	1	Orbital Frontal Complex	1	rs3824415	NA	NA	NA
305	9:135021608:C:T	rs11243638	4.00605e-12	1	Area PGs	1	rs11243638	rs11243638	MED27 - NTNG2	Educational attainment (years of education); Highest math class taken (MTAG); Principal component-derived dietary pattern 3
306	9:136884754:C:T	rs2428087	7.89104e-12	2	Rostral Area 6; Area Lateral Occipital 3	3	rs2428087;rs443876;rs467387	rs2428087	VAV2 - BRD3OS	Platelet count
307	9:137967701:C:T	rs730539	2.1437e-11	1	Area posterior 10p	1	rs730539	NA	NA	NA
308	10:1799598:A:C	rs6560768	1.23934e-20	2	Fourth Visual Area; Area IFJa	1	rs6560768	NA	NA	NA
309	10:5924482:A:G	rs628844	3.10888e-08	1	Middle Temporal Area	1	rs628844	rs622252	ANKRD16	TestASV_18 (Prevotella) prevalence
310	10:17483187:C:G	rs11254600	2.35479e-11	1	Lateral Area 7A	1	rs11254600	NA	NA	NA
311	10:18549016:A:G	rs7099380	1.07335e-18	1	Area PF Complex	2	rs7099380;rs7902194	rs7099380; rs10828399	CACNB2	Schizophrenia; Diastolic blood pressure
311	10:18727999:A:G	rs10764493	1.25785e-15	1	Area OP1/SII	3	rs10764493;rs1998822;rs71497247	rs1926026; rs7071123; rs10764493; rs4748466; rs17691888; rs4748468; rs912983; rs7893279; rs1998820	CACNB2	Schizophrenia; Anorexia nervosa, attention-deficit/hyperactivity disorder, autism spectrum disorder, bipolar disorder, major depression, obsessive-compulsive disorder, schizophrenia, or Tourette syndrome (pleiotropy); Bipolar disorder (MTAG); Educational attainment; Cognitive ability, years of educational attainment or schizophrenia (pleiotropy); Bipolar I disorder; Autism spectrum disorder or schizophrenia; Schizophrenia (MTAG); Bipolar disorder
312	10:33491186:C:T	rs2474720	2.12907e-09	10	IntraParietal Sulcus Area 1; Area 7PC; Area 1; Area PFcm; Middle Insular Area; ParaHippocampal Area 1; Area STSd anterior; Area PFm Complex; Area PGs; Area STSv anterior	1	rs2474720	rs2247015; rs1555319; rs2474720	NRP1	Blood protein levels; Cortical surface area; Serum levels of protein NRP1; Brain morphology (MOSTest); Biological sex
313	10:50339439:G:T	rs55890352	1.32737e-10	2	Fourth Visual Area; Area 25	1	rs55890352	NA	NA	NA
314	10:62058055:C:T	rs17233871	5.65708e-10	1	Area posterior 24	3	rs17233871;rs4948258;rs78908423	NA	NA	NA
314	10:62105627:C:T	rs2061485	8.77193e-31	6	Supplementary and Cingulate Eye Field; Medial Area 7A; ProStriate Area; Ventral Visual Complex; Area 25; Area TG Ventral	3	rs2061485;rs78908423;rs4948258	rs1991249 x rs12781371; rs2061485	No mapped genes x ANK3; ANK3	Neurofibrillary tangles (SNP x SNP interaction); Educational attainment
314	10:62308519:G:T	rs10821795	8.24246e-15	1	Middle Insular Area	2	rs10821795;rs56226420	rs10994359	ANK3	Autism spectrum disorder, attention deficit-hyperactivity disorder, bipolar disorder, major depressive disorder, and schizophrenia (combined)
315	10:64173533:G:T	rs59437735	1.34606e-08	1	Primary Motor Cortex	1	rs59437735	NA	NA	NA
316	10:64507295:C:G	rs10995301	1.41959e-11	2	Area TF; Para-Insular Area	2	rs10995301;rs224301	rs10995278; rs7895364; rs10995301; rs10761660	NA - ALDH7A1P4; ZNF365 - ALDH7A1P4; ALDH7A1P4 - ADO	General cognitive ability; Bread consumption (slices per week) (UKB data field 1438); Serum total protein level; Alopecia areata
316	10:64623708:A:C	rs10995336	3.17859e-12	1	Eighth Visual Area	2	rs10995336;rs61864697	NA	NA	NA
317	10:65026858:C:G	rs10995485	4.16243e-08	1	Area s32	1	rs10995485	rs10995485	JMJD1C	Response to fenofibrate
317	10:65582042:C:G	rs2619392	4.1821e-11	2	Area 31p ventral; Area PGi	2	rs2619392;rs72830224	NA	NA	NA
318	10:68645682:A:C	rs1916376	1.54682e-08	1	Area OP1/SII	1	rs1916376	rs7072319	CTNNA3	Educational attainment
319	10:75565935:A:G	rs4746150	6.94471e-12	2	Primary Auditory Cortex; Area 47s	2	rs4746150;rs10824045	rs148321568; rs138055607; rs11000752	SYNPO2L-AS1; AGAP5, BMS1P4-AGAP5; BMS1P4-AGAP5, BMS1P4, BMS1P4	QRS duration; Systolic blood pressure; Initial pursuit acceleration; Pulse pressure
320	10:77443038:A:G	rs2463955	7.59268e-15	2	Posterior InferoTemporal complex; Area TA2	2	rs2463955;rs11001481	NA	NA	NA
321	10:81106873:C:T	rs2233712	3.03613e-08	1	Frontal OPercular Area 2	1	rs2233712	NA	NA	NA
322	10:91043690:C:G	rs2297471	9.64011e-09	1	Area TF	1	rs2297471	NA	NA	NA
323	10:94942347:A:G	rs61198698	5.50552e-14	3	Area STGa; Area TF; Area posterior 10p	1	rs61198698	rs10882165; rs7078201; rs61861119; rs4918865; rs4989187	NIP7P1 - XRCC6P1	Refractive error; Lung function (FVC); Glaucoma; Glaucoma (primary open-angle); Heel bone mineral density
324	10:99008951:C:T	rs10786319	2.34663e-14	2	Area 1; Area 6mp	1	rs10786319	rs11189037; rs11189038; rs10882880; rs10748694; rs10736116; rs12221430; rs10786325; rs10882899	ARHGAP19-SLIT1; ARHGAP19, ARHGAP19-SLIT1; ARHGAP19 - Metazoa_SRP; Metazoa_SRP - RPL12P27; FRAT2 - RRP12	Vertex-wise sulcal depth; Electrocardiogram morphology (amplitude at temporal datapoints); Lymphocyte-to-monocyte ratio; Type ii diabetes; Type 2 diabetes; Eosinophil counts; Neutrophil count; White blood cell count
325	10:102052884:C:T	rs35662118	3.22387e-12	1	Orbital Frontal Complex	1	rs35662118	NA	NA	NA
326	10:104775483:A:G	rs7090337	4.50978e-15	2	Anterior Agranular Insula Complex; Frontal OPercular Area 3	2	rs7090337;rs11191424	NA	NA	NA
326	10:104793904:C:T	rs79668541	4.89825e-28	2	Area PFm Complex; Lateral Belt Complex	2	rs79668541;rs11191424	rs7910601; rs17115100; rs1004467; rs3824755; rs11191416; rs3824754; rs4409766; rs7098825; rs77335224; rs11191434; rs11191479; rs77860422; rs11191499; rs11191502; rs12221335; rs11191514; rs11191521; rs75970938; rs79668541; rs76752100; rs12219027; rs1926032; rs943037; rs12219304; rs12414028; rs113278154; rs11191648	WBP1L; WBP1L, CYP17A1; CYP17A1; PFN1P11; BORCS7-ASMT, BORCS7; BORCS7, BORCS7-ASMT; BORCS7-ASMT, U6; BORCS7-ASMT, AS3MT; CNNM2; NT5C2; INA - PCGF6	Coronary artery disease; Parkinson's disease; Myocardial infarction; Systolic blood pressure; Hypertension; Pulse pressure; Diastolic blood pressure; Mean arterial pressure; Depressive symptoms; Neuroticism; Systolic blood pressure x depressive symptoms interaction (2df test); Blood pressure; Systolic blood pressure (baseline); Red blood cell count; Coronary artery disease (myocardial infarction, percutaneous transluminal coronary angioplasty, coronary artery bypass grafting, angina or chromic ischemic heart disease); Diastolic blood pressure (long-term average); Mean arterial pressure (long-term average); Body mass index; Well-being spectrum (multivariate analysis); Unstable angina pectoris; Arsenic metabolism; Bipolar disorder (MTAG); Mean spheric corpuscular volume; Angina pectoris; Anxiety; Insomnia; Major depressive disorder (MTAG); Weight; Neuropsychiatric disorders; White blood cell count; Coronary artery disease or factor VII levels (pleiotropy); Coronary artery disease or von Willebrand factor levels (pleiotropy); Coronary artery disease or fibrinogen levels (pleiotropy); Coronary artery disease or factor VIII levels (pleiotropy); Coronary artery disease or factor XI levels (pleiotropy); Hip circumference; Schizophrenia; Medication use (agents acting on the renin-angiotensin system); Stable angina pectoris; Medication use (vasodilators used in cardiac diseases); Medication use (beta blocking agents); Cortical thickness (MOSTest); Metabolically unhealthy in normal weight; Schizophrenia vs anorexia nervosa (ordinary least squares (OLS))
327	10:106143418:C:T	rs76336350	1.47418e-08	1	Orbital Frontal Complex	1	rs76336350	NA	NA	NA
328	10:107364513:C:T	rs34832954	2.68766e-11	1	Area PF opercular	2	rs34832954;rs1459363	NA	NA	NA
329	10:111697255:A:G	rs12263484	2.04725e-14	3	Sixth Visual Area; IntraParietal Sulcus Area 1; Area a24	6	rs12263484;rs17127118;rs17127145;rs4244276;rs2475277;rs3824623	rs2273738; rs17126883; rs72828224; rs7067604; rs17095355; rs3862006; rs2419313; rs2060675; rs10884920; rs12261598; rs11194997	XPNPEP1; XPNPEP1 - ADD3-AS1; ADD3-AS1; ADD3	Bipolar disorder; Bipolar I disorder; Eosinophil counts; Highest math class taken (MTAG); Cortical surface area; Vertex-wise cortical surface area; Vertex-wise sulcal depth; Biliary atresia; Eosinophil percentage of white cells; Lung function (FEV1/FVC); Hair color; Cutaneous melanoma or hair colour; Cutaneous malignant melanoma
330	10:118880106:C:T	rs10787759	6.69031e-26	4	Primary Sensory Cortex; Parieto-Occipital Sulcus Area 2; Parieto-Occipital Sulcus Area 1; Posterior Insular Area 2	4	rs10787759;rs4752015;rs11197843;rs4751614	rs9787575; rs1898349; rs7078160; rs3847479; rs4752028; rs1865955; rs11528300; rs10886040; rs10510026; rs6585429	SHTN1; VAX1	Educational attainment (years of education); Orofacial clefts; Cleft lip with or without cleft palate; Nonsyndromic cleft lip with or without cleft palate; Hand grip strength; Nonsyndromic cleft lip; Left unilateral cleft lip; Unilateral cleft lip; Bilateral cleft lip and palate; Nonsyndromic cleft lip with cleft palate; Age at first birth
331	10:119327690:C:T	rs72827820	3.96834e-19	4	Area dorsal 23 a+b; Ventral IntraParietal Complex; Area V3CD; posterior OFC Complex	1	rs72827820	NA	NA	NA
332	10:120470994:C:T	rs4751669	4.37432e-11	2	PreCuneus Visual Area; Area 13l	3	rs4751669;rs10787856;rs4752185	NA	NA	NA
333	10:126424823:A:G	rs4962692	1.63786e-10	12	Area Lateral Occipital 1; Medial Area 7P; Parieto-Occipital Sulcus Area 1; Area 23d; Area dorsal 23 a+b; PreSubiculum; Dorsal Transitional Visual Area; Area IntraParietal 2; Area IntraParietal 0; Area V3CD; Area 31pd; Area Posterior Insular 1	1	rs4962692	rs11245344; rs4962691; rs4962692; rs11245347; rs10901814; rs2280450; rs4962694; rs965484; rs2363340; rs12218394; rs11245366; rs61872090; rs12764880; rs10901823; rs2303611; rs11245388	FAM53B; FAM53B - EEF1AKMT2; EEF1AKMT2; EEF1AKMT2 - ABRAXAS2; ABRAXAS2; ABRAXAS2 - NPM1P31	HippSubfield lh volume CA4-head; Estimated glomerular filtration rate; Estimated glomerular filtration rate (creatinine); Brain region volumes; Cortical thickness (MOSTest); Educational attainment; Brain morphology (MOSTest); Subcortical volume (MOSTest); Brain morphology (min-P); Cortical thickness (min-P); Subcortical volume (min-P); Cortical thickness; HippSubfield lh volume CA3-head; Whole brain free water diffusion (multivariate analysis); Whole brain restricted directional diffusion (multivariate analysis); Vertex-wise sulcal depth; Vertex-wise cortical thickness; HippSubfield rh volume Whole-hippocampus; HippSubfield rh volume Hippocampal-tail; HippSubfield rh volume Whole-hippocampal-body; Whole brain restricted isotropic diffusion (multivariate analysis); Dentate gyrus molecular layer volume (corrected for total hippocampal volume); Blood urea nitrogen levels; Estimated glomerular filtration rate (cystatin c); Hippocampal tail volume; HippSubfield lh volume Hippocampal-tail; HippSubfield rh volume GC-ML-DG-body; HippSubfield rh volume CA4-body; Bone mineral content; Heel bone mineral density; Cortical surface area; Vertex-wise cortical surface area; Cortical surface area (MOSTest)
334	11:13325695:A:G	rs4757142	1.22397e-08	1	PeriSylvian Language Area	2	rs4757142;rs10766077	rs4146385; rs72867447; rs4757142; rs55769038	NA - ARNTL; ARNTL	Positive affect; Neuroticism; Metabolic biomarkers (multivariate analysis); Body fat percentage; Triglycerides; Sex hormone-binding globulin levels; Cooked vegetable consumption; Feeling miserable; Total testosterone levels; Body mass index; Feeling guilty
335	11:28608730:C:G	rs4378371	9.59937e-26	2	Area V4t; Area TE1 Middle	1	rs4378371	rs11030380; rs7127383; rs2585817; rs7952220; rs7931440; rs59617050; rs10767733; rs10767735; rs4636654	METTL15 - NA; METTL15 - LINC02758	Alcohol consumption (drinks per week) (MTAG); Cigarettes smoked per day (MTAG); Smoking status (ever vs never smokers); Smoking initiation; Attention deficit hyperactivity disorder (MTAG); Disruptive behavior (multivariate analysis); Smoking cessation (MTAG); Feeling tense; Depression (broad); Schizophrenia; Neuropsychiatric disorders; General cognitive ability; Major depressive disorder (MTAG); Cognitive performance (MTAG); Attention deficit hyperactivity disorder or autism spectrum disorder or intelligence (pleiotropy)
336	11:29845532:C:T	rs535806	2.64043e-11	1	Area STSv posterior	1	rs535806	NA	NA	NA
337	11:32706356:C:T	rs58093789	6.90128e-09	1	Area TG dorsal	1	rs58093789	NA	NA	NA
338	11:45185196:A:G	rs737451	2.08065e-08	1	Area 23d	1	rs737451	NA	NA	NA
339	11:46095173:C:T	rs17725532	1.64926e-12	1	Area posterior 10p	3	rs17725532;rs4396260;rs117824724	NA	NA	NA
340	11:47293553:G:T	rs78310113	3.13459e-15	3	Primary Motor Cortex; Area 23c; Area STSd anterior	1	rs78310113	rs200644264	MADD	Free cholesterol levels in large HDL; Average diameter for HDL particles; Cholesteryl ester levels in large HDL; Total lipid levels in large HDL; Concentration of large HDL particles; Concentration of very large HDL particles; Free cholesterol to total lipids ratio in medium HDL; Cholesterol levels in large HDL; Phospholipid levels in large HDL
341	11:48457439:C:T	rs666165	2.77602e-14	3	Area 2; Pirform Cortex; Frontal OPercular Area 3	2	rs666165;rs1917328	rs11039571; rs1351696; rs201729909; rs11040204	PTPRJ - OR4B1; OR4C4P - OR4C5; OR4C10P - OR4C9P; TRIM51GP - TRIM53CP	D-dimer levels; Cholesteryl ester levels in very large HDL; Concentration of very large HDL particles; Free cholesterol to total lipids ratio in very large HDL; Intraocular pressure
342	11:61433285:C:T	rs10792317	1.15167e-14	2	Area TG dorsal; posterior OFC Complex	1	rs10792317	rs2453713; rs1692120; rs10792317	RPLP0P2 - DAGLA	Lysophosphatidylethanolamine (20:4) [sn1] levels; Metabolite levels; Plasma omega-3 polyunsaturated fatty acid levels (alphalinolenic acid); Fatty acid(20:4)_[M-H]1- levels; Lysophosphatidylcholine_20:4_[M+H]1+ levels; Phosphatidylethanolamine_34:2_[M-H]1- levels; Lysophosphatidylethanolamine_22:4_[M-H]1- levels; Phosphatidylcholine_34:2_[M+OAc]1-/Phosphatidylserine_38:1_[M-H]1- levels; Lysophosphatidylcholine (22:5) [sn1] (n6) levels
342	11:61571348:C:G	rs174548	5.91621e-21	1	RetroSplenial Complex	6	rs174548;rs174570;rs174572;rs2845572;rs61897795;rs174608	rs174529; rs174530; rs174533; rs174535; rs174536; rs174537; rs102275; rs102274; rs174538; rs4246215; rs174541; rs174544; rs174545; rs174546; rs174547; rs174548; rs174549; rs174550; rs174551; rs174553; rs174554; rs174555; rs174556; rs174557; rs7394579; rs174559; rs174560; rs174561; rs174562; rs174564; rs28456; rs174566; rs174567; rs174568; rs99780; rs1535; rs174574; rs174576; rs174577; rs174578; rs174580; rs174581; rs174583; rs174592; rs174594	TMEM258, MYRF; MYRF, TMEM258; TMEM258; FADS2, FEN1; FADS2; FADS1, FADS2; FADS2, FADS1; FADS2, FADS1, MIR1908	Low density lipoprotein cholesterol levels; Heel bone mineral density; High density lipoprotein cholesterol levels; Iron status biomarkers (transferrin saturation); Iron status biomarkers (total iron binding capacity); HDL cholesterol; Triglycerides; Total cholesterol levels; Triglyceride levels; Reticulocyte count; Alkylphosphatidylcholine (O-32:2) levels; Phosphatidylinositol (34:1) levels; Lysophosphatidylcholine (18:3) [sn1] levels (b); Lysophosphatidylcholine (22:5) [sn1] (n3) levels/Lysophosphatidylcholine (22:5) [sn2] (n6) levels; Hydroxypalmitoyl sphingomyelin (d18:1/16:0(OH)) levels; Phosphatidylcholine (18:0/20:2, 20:0/18:2) levels; Serum metabolite levels; Serum metabolite ratios in chronic kidney disease; Metabolite levels; Serum total protein level; Phosphatidylcholine-O(40:5)_[M+H]1+/Phosphatidylcholine-P(40:4)_[M+H]1+ levels; Phosphatidylcholine(36:3)_[M+H]1+/Phosphatidylethanolamine(39:3)_[M+H]1+/Phosphatidate(41:4)_[M+NH4]1+ levels; Phosphatidylcholine(36:2)_[M+H]1+/Phosphatidylethanolamine(39:2)_[M+H]1+/Phosphatidate(41:3)_[M+NH4]1+ levels; Phosphatidylcholine(37:4)_[M+H]1+/Phosphatidylethanolamine(40:4)_[M+H]1+/Phosphatidate(42:5)_[M+NH4]1+ levels; Phosphatidylcholine(38:3)_[M+H]1+/Phosphatidylethanolamine(41:3)_[M+H]1+/Phosphatidate(43:4)_[M+NH4]1+ levels; Phosphatidylcholine-O(38:5)_[M+H]1+/Phosphatidylcholine-P(38:4)_[M+H]1+ levels; Phosphatidylcholine(36:3)_[M+OAc]1-/Phosphatidylserine(40:2)_[M-H]1- levels; Phosphatidylinositol(36:0)_[M+OAc]1- levels; Phosphatidylinositol(36:1)_[M+OAc]1- levels; Phosphatidylinositol(36:2)_[M-H]1- levels; Phosphatidylinositol (18:0_20:3) (b) levels; Cholesteryl ester (24:6) levels; Phosphatidylethanolamine(34:2)_[M+H]1+ levels; Phosphatidylcholine(32:0)_[M+H]1+/Phosphatidylethanolamine(35:0)_[M+H]1+/Phosphatidate(37:1)_[M+NH4]1+ levels; Phosphatidylcholine(35:3)_[M+H]1+/Phosphatidylethanolamine(38:3)_[M+H]1+/Phosphatidate(40:4)_[M+NH4]1+ levels; Phosphatidylethanolamine-O(38:6)_[M+H]1+/Phosphatidylcholine-P(35:5)_[M+H]1+ levels; Phosphatidylethanolamine-O(38:4)_[M-H]1-/Phosphatidylcholine-O(35:4)_[M-H]1-/Phosphatidylcholine-P(35:3)_[M-H]1- levels; Phosphatidylcholine-O(36:5)_[M+H]1+/Phosphatidylcholine-P(36:4)_[M+H]1+ levels; Phosphatidylcholine(33:3)_[M+H]1+/Phosphatidylethanolamine(36:3)_[M+H]1+/Phosphatidate(38:4)_[M+NH4]1+ levels; Phosphatidylcholine(35:4)_[M+H]1+/Phosphatidylethanolamine(38:4)_[M+H]1+/Phosphatidate(40:5)_[M+NH4]1+ levels; Phosphatidylcholine-O(36:3)_M+H]1+/Phosphatidylcholine-P(36:2)_M+H]1+ levels; Phosphatidylcholine(33:2)_[M+H]1+/Phosphatidylethanolamine(36:2)_[M+H]1+/Phosphatidate(38:3)_[M+NH4]1+ levels; Phosphatidylcholine(36:5)_[M+OAc]1-/Phosphatidylserine(40:4)_[M-H]1- levels; Phosphatidylcholine(37:4)_[M+H]1+/Phosphatidylethanolamine(40:3)_[M+H]1+ levels; Phosphatidylcholine-O(40:6)_[M+H]1+/Phosphatidylcholine-P(40:5)_[M+H]1+ levels; Phosphatidylcholine(34:2)_[M+H]1+/Phosphatidylethanolamine(37:2)_[M+H]1+/Phosphatidate(39:3)_[M+NH4]1+ levels; Phosphatidylcholine(38:3)_[M+OAc]1-/Phosphatidylserine(42:2)_[M-H]1- levels; Phosphatidylcholine(40:6)_[M+H]1+/Phosphatidylethanolamine(43:6)_[M+H]1+ levels; Phosphatidylcholine(38:4)_[M+H]1+/Phosphatidylethanolamine(41:4)_[M+H]1+ levels; Phosphatidylcholine(38:4)_[M+OAc]1-/Phosphatidylserine(42:3)_[M-H]1- levels; Phosphatidylcholine(38:5)_[M+H]1+/Phosphatidylethanolamine(41:5)_[M+H]1+/Phosphatidate(43:6)_[M+NH4]1+ levels; Phosphatidylcholine(39:6)_[M+OAc]1-/Phosphatidylserine(43:5)_[M-H]1- levels; Phosphatidylcholine(40:4)_[M+OAc]1-/Phosphatidylserine(44:3)_[M-H]1- levels; Phosphatidylcholine(40:5)_[M+H]1+ levels; Phosphatidylcholine(40:5)_[M+OAc]1-/Phosphatidylserine(44:4)_[M-H]1- levels; Phosphatidylinositol(38:4)_[M-H]1- levels; Phosphatidylserine(42:5)_[M+OAc]1- levels; Phosphatidylserine(42:7)_[M+OAc]1- levels; Phosphatidylinositol(36:4)_[M-H]1- levels; Phosphatidylserine(44:6)_[M+OAc]1- levels; Fatty acid(20:4)_[M-H]1- levels; Phosphatidylethanolamine(38:5)_[M-H]1- levels; Phosphatidylglycerol(36:0)_[M-H]1- levels; Phosphatidylglycerol(35:3)_[M-H]1- levels; Phosphatidylglycerol(34:0)_[M-H]1- levels; Fatty acid(22:4)_[M-H]1- levels; Fatty acid(22:5)_[M-H]1- levels; Sphingomyelin(44:9)_[M+H]1- levels; Cholesteryl ester(20:5)_[M+NH4]1+ levels; Phosphatidylcholine(42:4)_[M+OAc]1- levels; Cholesteryl ester(16:0)_[M+NH4]1+ levels; Cholesteryl ester(20:4)_[M+NH4]1+ levels; Cholesteryl ester(18:3)_[M+NH4]1+ levels; Lysophosphatidylcholine(20:4)_[M+H]1+ levels; Phosphatidate(41:2)_[M+H]1+ levels; Phosphatidate(43:6)_[M-H]1- levels; Phosphatidate(34:2)_[M-H]1- levels; Phosphatidate(39:1)_[M+H]1+ levels; Phosphatidate(43:4)_[M-H]1- levels; Phosphatidylinositol-O(36:0)_[M-H]1-/Phosphatidylglycerol(37:0)_[M+OAc]1- levels; Phosphatidylinositol(34:2)_[M-H]1- levels; Triacylglycerol(56:7)_[M+NH4]1+ levels; Triacylglycerol(56:4)_[M+NH4]1+ levels; Triacylglycerol(56:6)_[M+NH4]1+ levels; Triacylglycerol(58:9)_[M+NH4]1+ levels; 1-arachidonoyl-GPE (20:4n6) levels; Hemoglobin levels; Hematocrit; LDL cholesterol levels; Hemoglobin concentration; Red blood cell count; Colorectal cancer or advanced adenoma; Sex hormone-binding globulin levels; Sex hormone-binding globulin levels adjusted for BMI; Lysophosphatidylinositol (20:4) [sn1] levels; Cholesteryl ester (15:0) levels; Dehydrocholesteryl ester (16:0) levels; Diacylglycerol(36:2)_[M+H-H2O]1+ levels; Diacylglycerol(36:3)_[M+H-H2O]1+ levels; Phosphatidylserine(35:2)_[M+OAc]1- levels; Triacylglycerol(54:3)_[M+NH4]1+ levels; Ratio of polyunsaturated fatty acids to monounsaturated fatty acids; Blood metabolite levels; Red blood cell fatty acid levels; Spherical equivalent; Serum metabolite levels (CMS); Chronic inflammatory diseases (ankylosing spondylitis, Crohn's disease, psoriasis, primary sclerosing cholangitis, ulcerative colitis) (pleiotropy); Postprandial docosahexaenoic acid (22:6); Nasal polyps; Trans fatty acid levels; Plasma omega-3 polyunsaturated fatty acid level (eicosapentaenoic acid); Plasma omega-3 polyunsaturated fatty acid levels (docosapentaenoic acid); Asthma; Mean corpuscular volume; Respiratory diseases; Phosphatidylcholine_42:4_[M+OAc]1- levels; Phosphatidylcholine_40:6_[M+H]1+/Phosphatidylethanolamine_43:6_[M+H]1+ levels; Phosphatidylcholine_40:6_[M+OAc]1-/Phosphatidylserine_44:5_[M-H]1- levels; Phosphatidylcholine_40:7_[M+H]1+ levels; Phosphatidylcholine-O_40:6_[M+H]1+/Phosphatidylcholine-P_40:5_[M+H]1+ levels; Phosphatidylcholine_38:3_[M+H]1+/Phosphatidylethanolamine_41:3_[M+H]1+/Phosphatidate_43:4_[M+NH4]1+ levels; Phosphatidylcholine_38:5_[M+H]1+/Phosphatidylethanolamine_41:5_[M+H]1+/Phosphatidate_43:6_[M+NH4]1+ levels; Phosphatidylcholine_38:6_[M+H]1+/Phosphatidylethanolamine_41:6_[M+H]1+ levels; Phosphatidylcholine-O_40:5_[M+H]1+/Phosphatidylcholine-P_40:4_[M+H]1+ levels; Phosphatidylcholine-O_38:5_[M+H]1+/Phosphatidylcholine-P_38:4_[M+H]1+ levels; Glycemic traits (pleiotropy); Asthma (adult onset); Chronic elevation of alanine aminotransferase (cALT) levels; Phosphatidylcholine_36:3_[M+H]1+/Phosphatidylethanolamine_39:3_[M+H]1+/Phosphatidate_41:4_[M+NH4]1+ levels; Phosphatidylcholine_36:2_[M+OAc]1-/Phosphatidylserine_40:1_[M-H]1- levels; Lysoalkylphosphatidylcholine (O-20:1) levels; Lysoalkylphosphatidylcholine (O-22:1) levels; Lysoalkenylphosphatidylcholine (P-16:0) levels; Lysoalkenylphosphatidylcholine (P-18:1) levels; Phosphatidylcholine diacyl C42:4 levels; Lysophosphatidylcholine (17:0) [sn1] levels; Lysoalkylphosphatidylcholine (O-16:0) levels; Lysoalkylphosphatidylcholine (O-18:1) levels; Cholesteryl ester 22:4 levels; Total Lysophosphatidylcholine levels; Total Lysoalkylphosphatidylcholine levels; Total Lysoalkenylphosphatidylcholine levels; Diacylglycerol_38:5_[M+H-H2O]1+ levels; Diacylglycerol_38:6_[M+H-H2O]1+ levels; Eosinophil counts; Phosphatidylcholine_52:4_[M+OAc]1- levels; Phosphatidylcholine_44:5_[M+OAc]1- levels; Phosphatidylcholine-O_36:4_[M+H]1+/Phosphatidylcholine-P_36:3_[M+H]1+ levels; Phosphatidylcholine-O_38:4_[M+H]1+/Phosphatidylcholine-P_38:3_[M+H]1+ levels; Phosphatidylethanolamine_38:4_[M-H]1- levels; Phosphatidylethanolamine_39:4_[M-H]1- levels; Phosphatidylethanolamine-O_36:3_[M-H]1-/Phosphatidylethanolamine-P_36:2_[M-H]1- levels; Phosphatidylethanolamine-O_36:5_[M-H]1-/Phosphatidylethanolamine-P_36:4_[M-H]1- levels; Phosphatidylethanolamine-O_38:3_[M-H]1-/Phosphatidylethanolamine-P_38:2_[M-H]1- levels; Phosphatidylethanolamine-O_38:5_[M-H]1-/Phosphatidylethanolamine-P_38:4_[M-H]1- levels; Phosphatidylethanolamine-O_36:4_[M-H]1-/Phosphatidylethanolamine-P_36:3_[M-H]1- levels; Phosphatidylethanolamine-O_34:3_[M-H]1-/Phosphatidylethanolamine-P_34:2_[M-H]1- levels; Phosphatidylethanolamine_40:6_[M-H]1- levels; Diacylglycerol_38:3_[M+H-H2O]1+ levels; Diacylglycerol_36:3_[M+H-H2O]1+ levels; Phosphatidylethanolamine_38:3_[M-H]1- levels; Phosphatidylethanolamine_38:5_[M-H]1- levels; Phosphatidylethanolamine-O_40:5_[M-H]1-/Phosphatidylethanolamine-P_40:4_[M-H]1- levels; Phosphatidylethanolamine-O_38:6_[M-H]1-/Phosphatidylethanolamine-P_38:5_[M-H]1- levels; Phosphatidylethanolamine-O_40:6_[M-H]1-/Phosphatidylethanolamine-P_40:5_[M-H]1- levels; Diacylglycerol_36:2_[M+H-H2O]1+ levels; Diacylglycerol_38:4_[M+H-H2O]1+ levels; Phosphatidylcholine_37:4_[M+H]1+/Phosphatidylethanolamine_40:4_[M+H]1+/Phosphatidate_42:5_[M+NH4]1+ levels; Phosphatidylcholine_36:5_[M+H]1+/Phosphatidylethanolamine_39:5_[M+H]1+/Phosphatidate_41:6_[M+NH4]1+ levels; Phosphatidylcholine_37:5_[M+H]1+/Phosphatidylethanolamine_40:5_[M+H]1+/Phosphatidate_42:6_[M+NH4]1+ levels; Phosphatidylcholine_38:2_[M+H]1+/Phosphatidylethanolamine_41:2_[M+H]1+ levels; Phosphatidylcholine-O_33:3_[M+H]1+/Phosphatidylcholine-P_33:2_[M+H]1+/Phosphatidylethanolamine-O_36:3_[M+H]1+ levels; Phosphatidylcholine-O_42:6_[M+OAc]1-/Phosphatidylcholine-P_42:5_[M+OAc]1- levels; Phosphatidylcholine-O_44:5_[M+H]1+/Phosphatidylcholine-P_44:4_[M+H]1+ levels; Phosphatidylcholine_37:3_[M+OAc]1-/Phosphatidylserine_41:2_[M-H]1- levels; Phosphatidylcholine_39:6_[M+OAc]1- levels; Phosphatidylcholine_40:4_[M+H]1+/Phosphatidylethanolamine_43:4_[M+H]1+ levels; Phosphatidylcholine_40:5_[M+H]1+ levels; Phosphatidylcholine-O_35:4_[M+OAc]1-/Phosphatidylcholine-P_35:3_[M+OAc]1- levels; Phosphatidylcholine-O_44:5_[M+OAc]1-/Phosphatidylcholine-P_44:4_[M+OAc]1- levels; Sphingomyelin_34:2_[M+H]1+ levels; Sphingomyelin_38:2_[M+H]1+ levels; Phosphatidylserine_40:3_[M+H]1+/Phosphatidylglycerol_40:5_[M+NH4]1+ levels; Phosphatidylserine_40:5_[M+H]1+/Phosphatidylglycerol_40:7_[M+NH4]1+ levels; Phosphatidylserine-P_42:1_[M+H]1+/Phosphatidylglycerol-P_42:6_[M+NH4]1+ levels; Sphingomyelin_36:2_[M+H]1+ levels; Phosphatidylinositol_36:2_[M+H]1+ levels; Phosphatidylinositol_34:2_[M-H]1- levels; Phosphatidylinositol_36:2_[M-H]1- levels; Fatty acid(18:4)_[M-H]1- levels; Phosphatidylglycerol_36:0_[M-H]1- levels; Phosphatidylinositol_35:0_[M-H]1- levels; Phosphatidylinositol_35:2_[M-H]1- levels; Phosphatidylinositol_34:0_[M+H]1+ levels; Phosphatidylinositol_36:3_[M-H]1- levels; Phosphatidylinositol_36:4_[M-H]1- levels; Phosphatidylglycerol_34:0_[M-H]1- levels; Phosphatidylglycerol_35:3_[M-H]1- levels; Phosphatidylinositol_38:0_[M-H]1- levels; Phosphatidylinositol_38:4_[M-H]1- levels; Lysophosphatidylcholine_20:4_[M+H]1+ levels; Fatty acid(22:6)_[M-H]1- levels; Cholesteryl ester_20:3_[M+NH4]1+ levels; Phosphatidylethanolamine_36:2_[M-H]1- levels; Phosphatidylethanolamine_35:2_[M-H]1- levels; Phosphatidylethanolamine_36:3_[M-H]1- levels; Cholesteryl ester_16:0_[M+NH4]1+ levels; Cholesteryl ester_18:2_[M+NH4]1+ levels; Cholesteryl ester_18:3_[M+NH4]1+ levels; Cholesteryl ester_14:0_[M+NH4]1+ levels; Phosphatidylethanolamine_34:0_[M-H]1- levels; Phosphatidylethanolamine_34:2_[M-H]1- levels; Cholesteryl ester_22:6_[M+NH4]1+ levels; Cholesteryl ester_22:5_[M+NH4]1+ levels; Cholesteryl ester_20:5_[M+NH4]1+ levels; Phosphatidylethanolamine_37:2_[M-H]1- levels; Phosphatidylethanolamine_37:3_[M-H]1- levels; Phosphatidylethanolamine_38:2_[M-H]1- levels; Lysophosphatidylethanolamine_22:4_[M-H]1- levels; Lysophosphatidylethanolamine-O_18:1_[M-H]1-/Lysophosphatidylethanolamine-P_18:0_[M-H]1- levels; Phosphatidate_34:2_[M-H]1- levels; Phosphatidylcholine_34:2_[M+H]1+/Phosphatidylethanolamine_37:2_[M+H]1+/Phosphatidate_39:3_[M+NH4]1+ levels; Phosphatidylcholine_35:2_[M+H]1+/Phosphatidylethanolamine_38:2_[M+H]1+/Phosphatidate_40:3_[M+NH4]1+ levels; Phosphatidylcholine_34:4_[M+H]1+/Phosphatidylethanolamine_37:4_[M+H]1+/Phosphatidate_39:5_[M+NH4]1+ levels; Phosphatidylcholine_35:4_[M+H]1+/Phosphatidylethanolamine_38:4_[M+H]1+/Phosphatidate_40:5_[M+NH4]1+ levels; Phosphatidylcholine_35:5_[M+OAc]1-/Phosphatidylserine_39:4_[M-H]1- levels; Lysophosphatidylcholine_22:6_[M+H]1+ levels; Lysophosphatidylcholine-O_16:1_[M+H]1+/Lysophosphatidylcholine-P_16:0_[M+H]1+ levels; Lysophosphatidylethanolamine_20:4_[M-H]1- levels; Lysophosphatidylethanolamine_18:2_[M-H]1- levels; Phosphatidylcholine_31:2_[M+H]1+/Phosphatidylethanolamine_34:2_[M+H]1+/Phosphatidate_36:3_[M+NH4]1+ levels; Phosphatidylcholine_32:0_[M+OAc]1- levels; Phosphatidylcholine_32:0_[M+H]1+/Phosphatidylethanolamine_35:0_[M+H]1+/Phosphatidate_37:1_[M+NH4]1+ levels; Phosphatidylcholine_32:2_[M+H]1+/Phosphatidylethanolamine_35:2_[M+H]1+/Phosphatidate_37:3_[M+NH4]1+ levels; Phosphatidylcholine_34:3_[M+H]1+/Phosphatidylethanolamine_37:3_[M+H]1+/Phosphatidate_39:4_[M+NH4]1+ levels; Phosphatidylcholine_34:2_[M+OAc]1-/Phosphatidylserine_38:1_[M-H]1- levels; Phosphatidylcholine_35:3_[M+H]1+/Phosphatidylethanolamine_38:3_[M+H]1+/Phosphatidate_40:4_[M+NH4]1+ levels; Phosphatidylinositol-O_36:0_[M-H]1- levels; Triacylglycerol_52:6_[M+NH4]1+ levels; Triacylglycerol_56:7_[M+NH4]1+ levels; Triacylglycerol_56:6_[M+NH4]1+ levels; Triacylglycerol_56:5_[M+NH4]1+ levels; Triacylglycerol_54:7_[M+NH4]1+ levels; Triacylglycerol_56:4_[M+NH4]1+ levels; Triacylglycerol_56:8_[M+NH4]1+ levels; Triacylglycerol_58:7_[M+NH4]1+ levels; Triacylglycerol_58:10_[M+NH4]1+ levels; Triacylglycerol_58:8_[M+NH4]1+ levels; Triacylglycerol_58:9_[M+NH4]1+ levels; 1-meadoyl-GPC (20:3n9) levels; Cholesterol to total lipids ratio in very large HDL; Cholesteryl ester (20:5) levels; Phosphatidylcholines (34:4) levels; Phosphatidylcholines (35:4) levels; Phosphatidylcholines (36:4)B levels; Phosphatidylcholines (37:4) levels; Phosphatidylcholines (37:5) levels; Phosphatidylethanolamine (38:4)A levels; Phosphatidylcholines (38:4)A levels; Phosphatidylcholines (38:5)A levels; Phosphatidylcholines (38:5)B levels; Phosphatidylcholines (40:6)A levels; Resting heart rate; Phosphatidylethanolamine-ether levels; Plasma omega-3 polyunsaturated fatty acid levels (alphalinolenic acid); Glycerophospholipid levels; Phosphatidylcholine (18:1_22:6) (a) levels; Phosphatidylethanolamine (18:1_22:6) (a) levels; Phosphatidylcholine diacyl C42:1 levels; Phosphatidylcholine acyl-alkyl C42:5 levels; Phosphatidylcholine diacyl C42:6 levels; Sphingomyeline C18:0 levels; Lysophosphatidylcholine (18:0) [sn2] levels; Sphingomyeline C16:1 levels; Electrocardiogram morphology (amplitude at temporal datapoints); Tyrosine levels; Colorectal cancer; Triglyceride levels x long total sleep time interaction (2df test); Electrocardiographic traits (multivariate); Serum metabolite concentrations in chronic kidney disease; Crohn's disease; Plasma omega-6 polyunsaturated fatty acid levels (gamma-linolenic acid); Sex hormone-binding globulin levels in postmenopausal women; Phosphatidylcholine (34:5) levels; Phosphatidylethanolamine (16:0_18:1) levels; Phosphatidylethanolamine (16:0_18:2) levels; Phosphatidylcholine (16:0_18:0) levels; Phosphatidylcholine (14:0_20:4) levels; Free cholesterol levels; Phosphatidylcholine diacyl C36:2 levels; Lysophosphatidylcholine (22:0) [sn1] levels; Total free cholesterol levels; Total Phosphatidylethanolamine levels; 1-myristoyl-2-eicosapentaenoyl-GPC (14:0/20:5) levels; Linoleoyl-arachidonoyl-glycerol (18:2/20:4) [2] levels; Oleoyl-arachidonoyl-glycerol (18:1/20:4) [2] levels; QT interval; QRS duration; Cholesteryl esters to total lipids ratio in large VLDL; Cholesterol to total lipids ratio in large VLDL; Triglycerides to total lipids ratio in small VLDL; Cholesterol to total lipids ratio in very large VLDL; Free cholesterol to total lipids ratio in very large VLDL; Triglycerides to total lipids ratio in very large VLDL; Triglycerides to total lipids ratio in very small VLDL; Cholesteryl esters to total lipids ratio in medium VLDL; Triglycerides to total lipids ratio in medium VLDL; Cholesteryl esters to total lipids ratio in small VLDL; Cholesterol to total lipids ratio in medium VLDL; Free cholesterol to total lipids ratio in medium VLDL; Phospholipids to total lipids ratio in medium VLDL; Cholesterol to total lipids ratio in small VLDL; Free cholesterol to total lipids ratio in small VLDL; Plasma omega-6 polyunsaturated fatty acid levels (arachidonic acid); Bipolar disorder or major depressive disorder; Palmitoleic acid (16:1n-7) levels; Oleic acid (18:1n-9) levels; Fasting phospholipid levels in very large HDL; Fasting total cholesterol in very large HDL; Fasting free cholesterol in very large HDL; Fasting total lipids in very large HDL; Fasting very large HDL particle concentration; Fasting estimated degree of unsaturation; Postprandial omega-3 fatty acids; Fasting total cholesterol in large HDL; Fasting cholesterol esters in large HDL; Fasting free cholesterol in large HDL; Fasting total lipids in large HDL; Fasting large HDL particle concentration; Postprandial phospholipid levels in very large HDL; Postprandial mean diameter of HDL particles; High light scatter reticulocyte count; Phosphatidylcholine levels; Irritable mood; Metabolic syndrome; Stearic acid (18:0) levels; Phospholipid levels (plasma); Alkylphosphatidylcholine (O-40:5) levels; Alkenylphosphatidylethanolamine (P-16:0/18:2) levels; Alkenylphosphatidylethanolamine (P-16:0/18:3) levels; Alkylphosphatidylethanolamine (O-16:0/20:3) levels; Alkenylphosphatidylethanolamine (P-16:0/18:1) levels; Alkenylphosphatidylethanolamine (P-20:0/20:4) levels; Alkenylphosphatidylethanolamine (P-18:0/18:2) levels; Cholesteryl ester (22:5) (n3) levels; Phosphatidylcholine diacyl C36:6 levels; Phosphatidylcholine diacyl C38:5 levels; Lysoalkylphosphatidylcholine (O-22:0) levels; Lysoalkylphosphatidylcholine (O-24:0) levels; Lysoalkylphosphatidylcholine (O-24:1) levels; Lysoalkylphosphatidylcholine (O-24:2) levels; Lysoalkenylphosphatidylcholine (P-20:0) levels; Cholesteryl ester (22:6) levels; Diacylglycerol (18:1_20:4) levels; Diacylglycerol (18:2_20:4) levels; Phosphatidylcholine acyl-alkyl C42:4 levels; Phosphatidylcholine acyl-alkyl C44:5 levels; Phosphatidylcholine acyl-alkyl C44:6 levels; lysoPhosphatidylcholine acyl C28:0 levels; Phosphatidylcholine diacyl C38:6 levels; Phosphatidylcholine diacyl C40:4 levels; Phosphatidylcholine diacyl C40:6 levels; Phosphatidylcholine diacyl C42:0 levels; Phosphatidylcholine acyl-alkyl C38:0 levels; Lysophosphatidylethanolamine (20:4) [sn1] levels; Phosphatidylcholine diacyl C32:0 levels; Lysoalkylphosphatidylcholine (O-20:0) levels; Phosphatidylcholine diacyl C36:5 levels; Diacylglycerol (18:1_18:3) levels; Phosphatidylcholine acyl-alkyl C38:4 levels; Phosphatidylcholine acyl-alkyl C40:1 levels; Phosphatidylcholine acyl-alkyl C40:5 levels; Phosphatidylcholine acyl-alkyl C40:6 levels; Lysophosphatidylcholine (22:1) [sn1] levels; Triacylglycerol (56:6) [NL-20:4] levels; Triacylglycerol (56:8) [NL-20:4] levels; Phosphatidylcholine_33:2_[M+OAc]1-/Phosphatidylserine_37:1_[M-H]1- levels; Lysophosphatidylcholine-2O_18:0_[M+H]1+ levels; Major depressive disorder; 1-myristoyl-2-arachidonoyl-GPC (14:0/20:4) levels; Lysoalkenylphosphatidylethanolamine (P-20:0) levels; 1-arachidonoyl-gpc (20:4n6) levels; 2-arachidonoyl-GPC (20:4) levels; 1-palmitoyl-2-arachidonoyl-gpc (16:0/20:4n6) levels; 1-(1-enyl-palmitoyl)-2-arachidonoyl-gpc (p-16:0/20:4) levels; Stearoyl-arachidonoyl-glycerol (18:0/20:4) [1] levels; Linoleoyl-arachidonoyl-glycerol (18:2/20:4) [1] levels; Concentration of IDL particles; Cholesteryl ester levels in large LDL; Free cholesterol levels in large LDL; Phospholipid levels in LDL; Total cholines levels; Cholesteryl esters to total lipids ratio in IDL; Free cholesterol levels in IDL; Total lipid levels in large LDL; Free cholesterol levels in LDL; Concentration of LDL particles; Total lipid levels in LDL; Cholesterol levels in IDL; Cholesteryl ester levels in IDL; Cholesterol to total lipids ratio in IDL; Cholesterol levels in large LDL; Cholesteryl ester levels in LDL; Total lipid levels in lipoprotein particles; Total fatty acid levels; Cholesterol to total lipids ratio in very small VLDL; Ratio of saturated fatty acids to total fatty acids; Sphingomyelin levels; Saturated fatty acid levels; Total phospholipid levels in lipoprotein particles; Cholesteryl esters to total lipids ratio in very small VLDL; Clinical LDL cholesterol levels; Apolipoprotein B levels; Polyunsaturated fatty acid levels; Total esterified cholesterol levels; Free cholesterol levels in medium LDL; Cholesterol to total lipids ratio in medium LDL; Cholesteryl ester levels in medium LDL; Phospholipid levels in medium LDL; Phospholipids to total lipids ratio in medium LDL; Free cholesterol levels in medium VLDL; Cholesteryl ester levels in medium VLDL; Remnant cholesterol (non-HDL, non-LDL -cholesterol); Cholesterol levels in small LDL; Concentration of small LDL particles; Total lipid levels in small LDL; Free cholesterol levels in small VLDL; Cholesterol levels in medium LDL; Total lipid levels in medium LDL; Concentration of medium LDL particles; Cholesterol levels in medium VLDL; Total cholesterol minus HDL-C levels; Phosphoglycerides levels; Free cholesterol levels in small LDL; Phospholipid levels in large LDL; Phospholipid levels in small LDL; Lysophosphatidylcholines (22:5) levels; Lysophosphatidylcholines (20:4) levels; LDL cholesterol levels x short total sleep time interaction (2df test); Cholesteryl ester levels; Alkenylphosphatidylethanolamine (P-19:0/20:4) (b) levels; Lysoalkenylphosphatidylcholine (P-18:0) levels; Cholesteryl ester 20:4 levels; Phosphatidylcholine 38:4 levels; Lysophosphatidylcholine 20:4 levels; Fatty acid(20:3)_[M-H]1- levels; Lysophosphatidylethanolamine-P_20:0_[M-H]1- levels; Total lipid levels in IDL; Phospholipid levels in IDL; Free cholesterol to total lipids ratio in large HDL; Cholesterol levels in very small VLDL; Total lipid levels in very small VLDL; Concentration of very small VLDL particles; Phospholipids to total lipids ratio in very large HDL; Free cholesterol levels in very small VLDL; Cholesteryl ester levels in very small VLDL; Phospholipid levels in very small VLDL; Brain morphology (MOSTest); Subcortical volume (MOSTest); Cortical surface area; Phosphatidylinositol-O(33:0)_[M-H]1- levels; Phosphatidylcholine acyl-alkyl C38:3 levels; lysoPhosphatidylcholine acyl C26:1 levels; Inflammatory bowel disease; Platelet count; Alkenylphosphatidylcholine (P-16:0/16:0) levels; Phosphatidylcholine (17:0_22:6) levels; Phosphatidylethanolamine (16:0_18:3) (b) levels; Phosphatidylcholine (40:8) levels; Alkylphosphatidylcholine (O-16:0/22:6) levels; Phosphatidylethanolamine (17:0_18:1) levels; Alkenylphosphatidylcholine (P-16:0/22:6) levels; Alkenylphosphatidylcholine (P-18:0/22:6) levels; Phosphatidylcholine (16:0_16:0) levels; lysoPhosphatidylcholine acyl C24:0 levels; Phosphatidylcholine (14:0_22:6) levels; Phosphatidylcholine (15:0_22:6) levels; Dehydrocholesteryl ester (22:6) levels; Phosphatidylcholine diacyl C30:0 levels; Lysophosphatidylcholine (22:6) [sn2] levels; Whole brain restricted directional diffusion (multivariate analysis); Sphingomyelin (d18:0/16:0) levels; Sphingomyelin (d18:2/16:0) levels; Phosphatidylcholine (16:0_22:6) levels; Lysophosphatidylcholine_18:2_[M+OAc]1-/Lysophosphatidylserine_22:1_[M-H]1- levels; Lysophosphatidylethanolamine_20:2_[M-H]1- levels; Phosphatidylinositol-O_36:1_[M+H]1+ levels; Oleoyl-linoleoyl-glycerol (18:1/18:2) [1] levels; Oleoyl-linoleoyl-glycerol (18:1/18:2) [2] levels; Alanine aminotransferase levels; Brain morphology (min-P); Type 2 diabetes; Subcortical volume (min-P); Daytime nap; Phosphatidylcholine (18:0_22:6) levels; Phosphatidylcholine acyl-alkyl C30:1 levels; Lysophosphatidylethanolamine (18:1) [sn1] levels; Concentration of large LDL particles; Phosphatidylcholines (36:5)C levels; Monocyte percentage of white cells; Phosphatidylcholine-ether levels; Mean platelet volume; Height; Neutrophil count; Phosphatidylethanolamine (18:0_20:3) (a) levels; Phosphatidylinositol (16:0_20:3) (a) levels; Lysophosphatidylinositol (18:2) [sn2] levels; Phosphatidylcholine(38:6)_[M+H]1+/Phosphatidylethanolamine(41:6)_[M+H]1+ levels; Phosphatidylcholine(40:6)_[M+OAc]1-/Phosphatidylserine(44:5)_[M-H]1- levels; Triglyceride levels in LDL; Cholesterol levels in large VLDL; Triglyceride levels in large VLDL; Total lipid levels in VLDL; Cholesterol to total lipids ratio in small HDL; Triglyceride levels in medium VLDL; Cholesteryl esters to total lipids ratio in medium HDL; HDL cholesterol levels x short total sleep time interaction (2df test); HDL cholesterol levels x long total sleep time interaction (2df test); Delta-6 desaturase activity; Phosphatidylcholine-O(38:4)_[M+H]1+/Phosphatidylcholine-P(38:3)_[M+H]1+ levels; Phosphatidylethanolamine (15-MHDA_18:2) levels; Alkenylphosphatidylethanolamine (P-18:1/20:4) (a) levels; Phosphatidylcholine (33:2) levels; Phosphatidylethanolamine (17:0_18:2) levels; Phosphatidylcholine diacyl C38:4 levels; Diacylglycerol (18:0_20:4) levels; Phosphatidylcholine-O(36:4)_[M+H]1+/Phosphatidylcholine-P(36:3)_[M+H]1+ levels; Phosphatidylcholine(36:4)_[M+H]1+/Phosphatidylethanolamine(39:4)_[M+H]1+/Phosphatidate(41:5)_[M+NH4]1+ levels; Phosphatidylinositol(36:3)_[M-H]1- levels; Phosphatidylcholine(40:8)_[M+H]1+ levels; Phosphatidate(40:5)_[M+OAc]1-/Phosphatidylglycerol(39:5)_[M-H]1- levels; Phosphatidate(45:6)_[M-H]1- levels; Phosphatidylcholines (40:8) levels; LDL cholesterol; Cholesterol, total; HDL cholesterol levels; Change in serum metabolite levels; Change in serum metabolite levels (CMS); C-reactive protein levels or HDL-cholesterol levels (pleiotropy); C-reactive protein levels or triglyceride levels (pleiotropy); Total triglycerides levels; 1-palmitoyl-2-arachidonoyl-GPC (16:0/20:4n6) levels in elite athletes; Phosphatidylethanolamine (18:1_18:2) levels; Phosphatidylethanolamine (16:0_20:3) levels; Phosphatidylethanolamine (18:1_18:1) levels; Phosphatidylcholine acyl-alkyl C36:4 levels; Phosphatidylcholine diacyl C24:0 levels; Phosphatidylcholine acyl-alkyl C38:5 levels; 1-linoleoylglycerophosphoethanolamine levels; Serum omega-3 polyunsaturated fatty acid concentration in metabolic syndrome; Serum omega-6 to omega-3 polyunsaturated fatty acid ratio in metabolic syndrome; Serum docosahexaenoic fatty acid concentration in metabolic syndrome; Age-related diseases, mortality and associated endophenotypes; Age-related disease endophenotypes; Osteoporosis-related phenotypes (MTAG); Aortic valve stenosis; Plasma omega-6 polyunsaturated fatty acid levels (linoleic acid); Sphingolipid levels; Lipid metabolism phenotypes; Comprehensive strength and appendicular lean mass; Metabolic traits; Non-HDL cholesterol levels; Platelet distribution width; Vitamin C levels; 1-arachidonoyl-GPC (20:4n6) levels in elite athletes; lysoPhosphatidylcholine acyl C18:2 levels; lysoPhosphatidylcholine acyl C20:4 levels; Phosphatidylcholine acyl-alkyl C36:5 levels; Sphingomyeline C20:2 levels; Lysophosphatidylcholine (18:2) [sn1] levels; 1-stearoyl-2-arachidonoyl-GPC (18:0/20:4) levels in elite athletes; Hydroxysphingomyeline C22:2 levels; Phosphatidylcholine diacyl C34:4 levels; Phosphatidylcholine diacyl C36:4 levels; Phosphatidylcholine acyl-alkyl C38:6 levels; Phosphatidylcholine acyl-alkyl C40:3 levels; Stearoyl-arachidonoyl-glycerol (18:0/20:4) [1] levels in elite athletes; 1-arachidonoylglycerophosphocholine levels (Biocrates platform); 1-arachidonoylglycerophosphocholine levels (Metabolon platform); Arachidonate (20:4n6) levels; Degree of unsaturation; Other polyunsaturated fatty acid levels than 18:2; Ratio of bis-allylic bonds to double bonds in lipids; Blood metabolite ratios; Youthful appearance (self-reported); Sum eosinophil basophil counts; Plasma omega-6 polyunsaturated fatty acid levels (dihomo-gamma-linolenic acid); Hematology traits; Cis-5,8,11,14,17-eicosapentaenoic acid (C20:5n3) levels in coronary artery disease; White blood cell count; PCSK9 levels; Phosphatidylethanolamine (18:0_18:1) levels; Alkenylphosphatidylethanolamine (P-18:1/18:1) levels; Alkenylphosphatidylethanolamine (P-18:1/18:1) (b) levels; Phosphatidylcholine (33:1) levels; Alkenylphosphatidylethanolamine (P-18:0/18:3) levels; Alkenylphosphatidylcholine (P-16:0/18:3) levels; Alkenylphosphatidylethanolamine (P-18:0/18:1) levels; Phosphatidylinositol (18:0_18:1) levels; Phosphatidylcholine diacyl C34:3 levels; Total Phosphatidylinositol levels; Diacylglycerol_34:2_[M+H-H2O]1+ levels; Phosphatidylserine-O_42:6_[M+H]1+ levels; 1-oleoyl-2-docosahexaenoyl-GPE (18:1/22:6) levels; 1-palmitoleoyl-2-linolenoyl-GPC (16:1/18:3) levels; 1-pentadecanoyl-2-arachidonoyl-GPC (15:0/20:4) levels; 1-adrenoyl-GPC (22:4) levels; Sphingomyelin (d18:1/18:1, d18:2/18:0) levels; Hemoglobin A1c levels; Hemoglobin; Phosphatidylcholines (36:3)B levels; Serum creatinine levels; Laryngeal squamous cell carcinoma; Fatty acid desaturase activity (serum); Fatty acid desaturase activity (adipose tissue); Heart rate; Mean corpuscular hemoglobin concentration; Phosphatidylethanolamine (15-MHDA_18:1) levels; Alkenylphosphatidylethanolamine (P-18:1/20:3) (a) levels; Phosphatidylcholine (15:0_20:3) levels; Platelet-to-lymphocyte ratio; 1-palmitoyl-2-linoleoyl-GPI (16:0/18:2) levels; 1-stearoyl-2-linoleoyl-GPI (18:0/18:2) levels; 1-palmitoyl-2-oleoyl-GPI (16:0/18:1) levels; 1-oleoyl-2-linoleoyl-GPE (18:1/18:2) levels; 1-palmitoyl-2-linoleoyl-GPE (16:0/18:2) levels; Citrate levels; Plasma omega-6 polyunsaturated fatty acid levels (adrenic acid); Fasting glucose; Fasting blood glucose (BMI interaction); Fasting blood glucose; Homeostasis model assessment of beta-cell function; Phosphatidylcholine (17:1_18:2) levels; 1-(1-enyl-palmitoyl)-2-arachidonoyl-GPC (P-16:0/20:4) levels in elite athletes; Phosphatidylcholine acyl-alkyl C34:2 levels; Phosphatidylcholine acyl-alkyl C36:2 levels; Phosphatidylcholine acyl-alkyl C36:3 levels; Phosphatidylcholine diacyl C32:2 levels; Phosphatidylcholine acyl-alkyl C38:2 levels; Phosphatidylcholine (17:0_18:2) levels; Phosphatidylcholines (38:4)B levels; Triglyceride levels x short total sleep time interaction (2df test); Triacylglycerol 56:6 levels; Alanine transaminase levels; Eicosapentaenoate (EPA; 20:5n3) levels; 1-stearoyl-2-adrenoyl-GPC (18:0/22:4) levels; Phosphatidylcholine (16:0/22:5n3, 18:1/20:4) levels; 1-palmitoyl-2-eicosapentaenoyl-GPC (16:0/20:5) levels; 1-palmitoyl-2-stearoyl-gpc (16:0/18:0) levels; Phosphatidylcholine (18:0/20:5, 16:0/22:5n6) levels; Eicosapentaenoylcholine levels; 1-eicosapentaenoyl-GPE (20:5) levels; 1-eicosapentaenoyl-GPC (20:5) levels; Docosapentaenoate (n3 DPA; 22:5n3) levels; Stearidonate (18:4n3) levels; 1-docosapentaenoyl-GPC (22:5n3) levels; Diacylglycerol (16:0_20:4) levels; Diacylglycerol (16:0_22:5) levels; Diacylglycerol (16:0_22:6) levels; Lysophosphatidylcholine (20:5) [sn1] levels; Lysophosphatidylcholine (20:5) [sn2] levels; Triacylglycerol (54:3) [NL-18:1] levels; 1-linoleoyl-GPE (18:2) levels; Total lipid levels in large VLDL; Concentration of large VLDL particles; Free cholesterol levels in large VLDL; Average diameter for VLDL particles; Total lipid levels in very large VLDL; Concentration of very large VLDL particles; Cholesterol levels in chylomicrons and extremely large VLDL; Total lipid levels in chylomicrons and extremely large VLDL; Concentration of chylomicrons and extremely large VLDL particles; Free cholesterol levels in very large VLDL; Free cholesterol levels in chylomicrons and extremely large VLDL; Cholesteryl ester levels in chylomicrons and extremely large VLDL; Cholesteryl esters to total lipids ratio in small LDL; Phospholipid levels in large VLDL; Phospholipids to total lipids ratio in small LDL; Cholesteryl ester (20:4) levels; Phosphatidylcholine (16:0_18:2) levels; 1-palmitoyl-2-meadoyl-GPC (16:0/20:3n9) levels; Free cholesterol to total lipids ratio in large LDL; Triglycerides to total lipids ratio in very large HDL; Cholesteryl esters to total lipids ratio in very large VLDL; Triglyceride levels in very large VLDL; Free cholesterol to total lipids ratio in medium LDL; Cholesterol to total lipids ratio in large HDL; Phospholipids to total lipi
s ratio in large HDL; Sum neutrophil eosinophil counts; Granulocyte count; Myeloid white cell count; Sphingomyeline C18:1 levels; Sphingomyeline C16:0 levels; Lysophosphatidylcholine (22:6) [sn1] levels; Phosphatidylcholine diacyl C36:3 levels; 1	2-dilinoleoyl-GPC (18:2/18:2) levels; 1-linoleoyl-2-linolenoyl-GPC (18:2/18:3) levels; Adrenate (22:4n6) levels; Cholesteryl ester levels in very large VLDL; Granulocyte percentage of myeloid white cells; Breast milk fatty acid composition (maternal genotype effect); Breast milk fatty acid composition (infant genotype effect); Phosphatidylcholine (18:1_20:3) levels; Alkylphosphatidylcholine (O-16:0/20:3) levels; Phosphatidylcholine (16:0_20:3) (a) levels; Lysophosphatidylinositol (18:0) [sn1] levels; Lysophosphatidylinositol (18:2) [sn1] levels; Dehydrocholesteryl ester (18:2) levels; Cholesteryl ester (20:2) levels; Fasting glucose adjusted for BMI; Total Phosphatidylcholine levels; 1-palmitoyl-2-dihomo-linolenoyl-GPE (16:0/20:3) levels; 1-linoleoyl-GPI (18:2) levels; 1-stearoyl-2-oleoyl-GPE (18:0/18:1) levels; 1-linolenoyl-GPE (18:3) levels; Free cholesterol to total lipids ratio in chylomicrons and extremely large VLDL; Red cell distribution width; Phosphatidylcholine (18:0_20:4) levels; Fasting mean diameter of HDL particles; Mean spheric corpuscular volume; Alkenylphosphatidylethanolamine (P-16:0/20:3) (a) levels; Alkenylphosphatidylethanolamine (P-18:1/20:3) (b) levels; Alkenylphosphatidylcholine (P-36:3) levels; Glycated hemoglobin levels; Very low density lipoprotein cholesterol levels; Phosphatidylinositol levels; Sleep duration; Alkylphosphatidylethanolamine (O-34:1) levels; Alkenylphosphatidylethanolamine (P-18:1/18:3) levels; Phosphatidylcholine (39:5) (a) levels; Phosphatidylinositol (16:0_16:1) levels; Oxidized cholesteryl ester (18:2) [+O] levels; Lysoalkylphosphatidylcholine (O-18:0) levels; Phosphatidylcholine 36:3 levels; Sphingomyelin (d18:1/20:1	d18:2/20:0) levels; Phosphatidylcholines (38:4)C levels; Phosphatidylcholines (38:6)A levels; Serum alkaline phosphatase levels; Phosphatidylinositol (18:0_20:3) (a) levels; Lysophosphatidylethanolamine (18:1) [sn2] levels; Phosphatidylcholine (18:1_18:2) levels; Phosphatidylcholine (18:1_18:1) levels; Phosphatidylcholine (18:2_18:2) levels; Phosphatidylcholine (18:0_18:2) levels; Alkylphosphatidylcholine (O-18:1/18:1) levels; Alkylphosphatidylcholine (O-34:1) levels; Alkylphosphatidylcholine (O-18:0/18:2) levels; Lysophosphatidylcholine (18:0) [sn1] levels; Cholesteryl ester (18:2) levels; Phosphatidylserine (38:3) levels; Pulse pressure; Triacylglyceride levels; Phosphatidylethanolamine (16:0_16:1) levels; Phosphatidylcholine (20:0_20:4) levels; Phosphatidylethanolamine (16:1_18:2) levels; Alkylphosphatidylethanolamine (O-16:0/18:2) levels; Alkylphosphatidylethanolamine (O-18:1/18:2) levels; Alkenylphosphatidylethanolamine (P-18:1/18:1) (a) levels; Alkenylphosphatidylethanolamine (P-18:1/18:2) (a) levels; Phosphatidylcholine (32:2) levels; Phosphatidylcholine (35:5) levels; Phosphatidylcholine (38:5) (b) levels; Phosphatidylethanolamine (16:0_18:3) (a) levels; Alkylphosphatidylcholine (O-18:1/18:2) levels; Alkylphosphatidylcholine (O-34:2) levels; Alkenylphosphatidylcholine (P-16:0/20:4) levels; Alkenylphosphatidylcholine (P-18:0/20:4) levels; Alkenylphosphatidylcholine (P-20:0/20:4) levels; Cholesteryl ester (22:4) levels; Phosphatidylcholine (16:0_18:3) (a) levels; Phosphatidylinositol (18:0_20:2) levels; Cholesteryl ester (22:5) (n6) levels; Phosphatidylcholine acyl-alkyl C42:2 levels; Phosphatidylcholine acyl-alkyl C42:3 levels; Phosphatidylcholine (15:0_20:4) levels; Phosphatidylcholine (15-MHDA_18:2) levels; Dehydrocholesteryl ester (20:5) levels; Dehydrocholesteryl ester (20:4) levels; Lysophosphatidylcholine (18:3) [sn2] levels (a); Lysophosphatidylcholine (20:2) [sn1] levels; Lysophosphatidylcholine (20:2) [sn2] levels; Lysophosphatidylethanolamine (18:2) [sn2] levels; Lysophosphatidylcholine (20:4) [sn2] levels; Lysophosphatidylethanolamine (18:2) [sn1] levels; Phosphatidylcholine (17:0_20:4) levels; Phosphatidylcholine 38:2 levels; Phosphatidylcholine 34:4 levels; Triacylglycerol 54:9 levels; Phosphatidylcholine 36:4 levels; Diacylglycerol 38:5 levels; Phosphatidylcholine (16:0_20:5) levels; Phosphatidylcholine (16:1_18:2) levels; Liver enzyme levels (alkaline phosphatase); Metabolite peak levels (QI6523); Metabolite peak levels (QI6693); Metabolite peak levels (QI6703); Metabolite peak levels (QI6721); DG(38:5) levels; Phosphatidylcholine (O-18:1/20:4	O-16:0/22:5n3) levels; Metabolite peak levels (QI15965); Metabolite peak levels (QI261); 1-(1-enyl-stearoyl)-2-arachidonoyl-GPC (p-18:0/20:4) levels; Metabolite peak levels (QI15536); Metabolite peak levels (QI9489); 1-palmityl-2-arachidonoyl-GPC (o-16:0/20:4) levels; Oleoyl-arachidonoyl-glycerol (18:1/20:4) [1] levels; 1-stearoyl-2-arachidonoyl-gpc (18:0/20:4) levels; Linoleic acid levels; Free cholesterol to total lipids ratio in IDL; Free cholesterol to total lipids ratio in very small VLDL; Monounsaturated fatty acid levels; Ratio of polyunsaturated fatty acids to total fatty acids; LDL cholesterol levels x long total sleep time interaction (2df test); Bipolar disorder; Lysophosphatidylcholine levels; Lysophosphatidylethanolamine levels; Crohn's disease vs rheumatoid arthritis (ordinary least squares (OLS)); Alkenylphosphatidylethanolamine (P-18:1/18:2) (b) levels; Lysophosphatidylcholine (18:3) [sn1] (a) levels/Lysophosphatidylcholine (18:3) [sn2] (b) levels; Appendicular lean mass; Sphingomyelin (d18:2/24:1	d18:1/24:2) levels; 1-stearoyl-2-oleoyl-GPI (18:0/18:1) levels; 1-arachidonoyl-GPI (20:4) levels; Apolipoprotein A1 levels; Postprandial estimated degree of unsaturation; Delta-5 desaturase activity response to n3-polyunsaturated fat supplement; HDL cholesterol levels x alcohol consumption (drinkers vs non-drinkers) interaction (2df); Triglyceride levels x alcohol consumption (drinkers vs non-drinkers) interaction (2df); LDL cholesterol levels x alcohol consumption (drinkers vs non-drinkers) interaction (2df); Triglyceride levels in current drinkers; LDL cholesterol levels x alcohol consumption (regular vs non-regular drinkers) interaction (2df); HDL cholesterol levels x alcohol consumption (regular vs non-regular drinkers) interaction (2df); LDL cholesterol levels in current drinkers; HDL cholesterol levels in current drinkers; Triglyceride levels x alcohol consumption (regular vs non-regular drinkers) interaction (2df); Aspartate aminotransferase platelet ratio index in high alcohol intake; Phosphatidylcholine (38:2) levels; Lysophosphatidylcholine (22:4) [sn2] levels; 1-stearoyl-2-meadoyl-GPC (18:0/20:3n9) levels; Free cholesterol levels in HDL; Free cholesterol to total lipids ratio in medium HDL; Gallstone disease; Lysophosphatidylcholine (20:4) [sn1] levels; Phosphatidylcholine (15-MHDA_18:1) levels; Phosphatidylcholine (16:0_20:4) levels; 1-linoleoyl-2-arachidonoyl-GPC (18:2/20:4n6) levels; Cholelithiasis; Fasting linoleic acid (18:2); LDL cholesterol x physical activity interaction (2df test); Postprandial linoleic acid (18:2); Vertex-wise cortical thickness; Alkenylphosphatidylethanolamine (P-19:0/20:4) (a) levels; Phosphatidylinositol (15-MHDA_20:4) levels/Phosphatidylinositol (17:0_20:4) levels; Phosphatidylinositol (16:0_20:4) levels; Phosphatidylinositol (18:1_18:2) levels; Phosphatidylinositol (36:2) levels; Lysophosphatidylcholine (18:2) [sn2] levels; Phosphatidylinositol (18:0_20:4) levels; Cortical thickness; 1-dihomo-linoleoyl-GPC (20:2) levels; Fasting phospholipid levels in large HDL; Fasting docosahexaenoic acid (22:6); Fasting omega-3 fatty acids; Alkylphosphatidylcholine (O-16:0/20:4) levels; Alkylphosphatidylcholine (O-18:0/20:4) levels; Phosphatidylcholine diacyl C38:0 levels; Phosphatidylcholine (15-MHDA_20:4) levels; Cholesteryl ester (16:0) levels; Lysophosphatidylethanolamine (20:4) [sn2] levels; Phosphatidylcholines (36:5)B levels; Phosphatidylcholines (39:4) levels; Phosphatidylethanolamine levels; Balding type 1; Response to statin therapy; Alkenylphosphatidylcholine (P-15:0/20:4) (a) levels; Alkenylphosphatidylcholine (P-15:0/20:4) (b) levels; Phosphatidylethanolamine (18:0_18:2) levels; Phosphatidylcholine (18:0_22:4) levels; Phosphatidylcholine (18:0_22:5) (n3) levels/Phosphatidylcholine (20:1_20:4) levels; Alkylphosphatidylethanolamine (O-18:0/20:4) levels; Phosphatidylcholine (36:6) (a) levels; Alkenylphosphatidylethanolamine (P-18:0/20:4) levels; Alkenylphosphatidylcholine (P-16:0/20:5) levels; Alkenylphosphatidylethanolamine (P-16:0/20:4) levels; Alkenylphosphatidylethanolamine (P-17:0/20:4) (a) levels; Alkenylphosphatidylethanolamine (P-17:0/20:4) (b) levels; Phosphatidylinositol (15-MHDA_18:2) levels/Phosphatidylinositol (17:0_18:2) levels; Ceramide (d18:1/24:1) levels; Diacylglycerol (18:1_20:3) levels; Lysophosphatidylcholine (22:4) [sn1] levels; Phosphatidylcholine (16:0_20:3) (b) levels; Triacylglycerol 56:10 levels; Cholesteryl ester_15:0_[M+NH4]1+ levels; 2-linoleoyl-GPE (18:2) levels; C-reactive protein levels or LDL-cholesterol levels (pleiotropy); Plateletcrit; 1-palmitoyl-2-linoleoyl-GPE (16:0/18:2) levels in elite athletes; 1-oleoyl-2-linoleoyl-GPE (18:1/18:2) levels in elite athletes; Lysophosphatidylinositol (20:4) [sn2] levels; Lysophosphatidylcholine (24:0) [sn1] levels; Lysophosphatidylcholine (24:0) [sn2] levels; Lysophosphatidylcholine (26:0) [sn1] levels; Lysophosphatidylcholine (26:0) [sn2] levels; Sphingomyelin (d18:2/20:0) levels; Sphingomyelin (d18:2/22:0) levels; Sphingomyelin (d18:2/24:0) levels; Alkenylphosphatidylcholine (P-16:0/18:0) levels; Total Alkylphosphatidylcholine levels; Total lipid levels in HDL; Phospholipid levels in HDL; Phospholipids to total lipids ratio in large VLDL; Total bilirubin levels; Alkenylphosphatidylethanolamine (P-20:1/20:4) levels; Alkenylphosphatidylcholine (P-38:5) (a) levels; lysoPhosphatidylcholine acyl C18:0 levels; Phosphatidylcholine diacyl C34:2 levels; Cholesterol to total lipids ratio in large LDL; Free cholesterol to total lipids ratio in large VLDL; Cholesteryl ester levels in large HDL; Total lipid levels in large HDL; Phospholipids to total lipids ratio in chylomicrons and extremely large VLDL; Cholesterol levels in large HDL; Phospholipid levels in large HDL; Iron status biomarkers (transferrin levels); P wave duration; Alkylphosphatidylcholine (O-38:5) levels; Alkenylphosphatidylcholine (P-17:0/20:4) (a) levels; Alkenylphosphatidylcholine (P-17:0/20:4) (b) levels; Alkenylphosphatidylcholine (P-18:0/22:5) levels; Cholesteryl ester (24:4) levels; Total Alkenylphosphatidylcholine levels; Free cholesterol levels in medium HDL; Concentration of medium HDL particles; Phosphatidylcholine (38:6) (a) levels; Phosphatidylcholine diacyl C40:5 levels; Phosphatidylcholine diacyl C26:0 levels; Triacylglycerol 56:9 levels; Concentration of HDL particles; Cholesteryl ester levels in HDL; Total concentration of lipoprotein particles; Phospholipids to total lipids ratio in very small VLDL; Cholesterol levels in medium HDL; Cholesteryl ester levels in medium HDL; Phosphatidylethanolamine (18:0_20:4) levels; Phosphatidylinositol (18:0_22:5) (n6) levels; Sphingomyelin (d18:2/18:0) levels; Cholesterol to total lipids ratio in medium HDL; Triglyceride levels in HDL; Triglycerides to total lipids ratio in IDL; Triglycerides to total lipids ratio in large HDL; Triglycerides to total lipids ratio in large LDL; Triglyceride levels in small VLDL; Cholesterol levels in very large VLDL; Ratio of triglycerides to phosphoglycerides; Triglyceride levels in VLDL; Phospholipid levels in very large VLDL; Triglyceride levels in very small VLDL; Phospholipid levels in chylomicrons and extremely large VLDL; Triglyceride levels in chylomicrons and extremely large VLDL; Phospholipids to total lipids ratio in medium HDL; Triglycerides to total lipids ratio in medium LDL; Triglyceride levels in medium LDL; Triglyceride levels in small HDL; Triglycerides to total lipids ratio in small HDL; Free cholesterol to total lipids ratio in small LDL; Triglyceride levels in medium HDL; Triglycerides to total lipids ratio in medium HDL; Triglycerides to total lipids ratio in small LDL; Triglyceride levels in small LDL; Male-pattern baldness; Phosphatidylcholine (38:5) (a) levels; Phosphatidylcholine (38:7) (c) levels; Phosphatidylcholine (39:5) (b) levels; Cholesteryl ester (20:1) levels; Phosphatidylcholine (16:1_20:4) levels; 1-palmitoyl-2-linoleoyl-gpc (16:0/18:2) levels; 1-oleoyl-2-eicosapentaenoyl-GPC (18:1/20:5) levels; 1-stearoyl-2-linoleoyl-gpc (18:0/18:2) levels; Arachidonoylcholine levels; 1-pentadecanoyl-2-linoleoyl-GPC (15:0/18:2) levels; 1-margaroyl-2-linoleoyl-GPC (17:0/18:2) levels; Phospholipids to total lipids ratio in small VLDL; Nonatopic asthma; Adult onset asthma or fasting glucose levels; Nonatopic asthma or fasting glucose levels; Diacylglycerol 38:4 levels; Postprandial free cholesterol in large LDL; Postprandial free cholesterol in IDL; Anorexia nervosa	attention-deficit/hyperactivity disorder	autism spectrum disorder	bipolar disorder	major depression	obsessive-compulsive disorder	schizophrenia
343	11:63648573:C:T	rs11231629	4.84816e-16	1	Area 11l	2	rs11231629;rs500493	rs11231629	MARK2	Schizophrenia
343	11:63859120:A:G	rs883798	4.8264e-15	2	Area Lateral Occipital 2; Auditory 4 Complex	2	rs883798;rs72918432	rs883798	MACROD1, FLRT1	Urate levels
343	11:64009879:A:G	rs4672	2.9905e-08	1	Perirhinal Ectorhinal Cortex	1	rs4672	rs4672	FKBP2	Cognitive performance (MTAG); Bipolar disorder
344	11:65785739:C:T	rs12790034	1.11648e-14	3	RetroSplenial Complex; Ventral Area 6; Area IFJa	2	rs12790034;rs2270448	rs12790034	CATSPER1	Educational attainment
344	11:66184140:A:G	rs2282529	7.19977e-11	2	Eighth Visual Area; Area 10v	4	rs2282529;rs3107024;rs34272485;rs11227478	rs2282529	RNU1-84P - NPAS4	Insomnia
344	11:66486143:C:T	rs551708	5.52119e-20	3	Area 1; Area TG dorsal; Dorsal Transitional Visual Area	13	rs551708;rs7948839;rs7107498;rs56016006;rs4008842;rs7933721;rs34272485;rs11227478;rs4466842;rs3107024;rs490998;rs566673;rs3741364	rs610293; rs607736; rs1791679; rs551708	ZDHHC24; ACTN3; CTSF - CCDC87; SPTBN2	Cathepsin F levels; Blood protein levels; Serum levels of protein CTSF; Vertex-wise cortical thickness; Monocyte count
344	11:66569509:G:T	rs35287213	2.06149e-11	1	Primary Motor Cortex	4	rs35287213;rs7107498;rs4008842;rs566673	NA	NA	NA
345	11:70417448:C:T	rs9888234	6.32915e-10	1	Inferior 6-8 Transitional Area	1	rs9888234	NA	NA	NA
345	11:70544937:A:G	rs7117514	3.7774e-11	1	Medial Belt Complex	1	rs7117514	rs7117514	SHANK2	Depression
346	11:79121342:G:T	rs12286448	2.41883e-08	1	Medial Area 7A	1	rs12286448	NA	NA	NA
347	11:88748162:A:G	rs10501696	3.31694e-16	2	Area V3B; Parieto-Occipital Sulcus Area 1	4	rs10501696;rs477424;rs11018488;rs10830227	rs7478753; rs12270599; rs10831546; rs10765820; rs4753209; rs10501696; rs10830201; rs10741299	GRM5	Insomnia; Depression; Major depressive disorder (MTAG); Sensitivity to environmental stress and adversity; Bipolar disorder or major depressive disorder; Major depressive disorder; Depression (broad); Subjective well-being (MTAG); Subjective well-being; Depressive symptoms (MTAG); Neuroticism (MTAG)
348	11:90346091:A:G	rs540492	1.25782e-08	1	Area 6 anterior	1	rs540492	NA	NA	NA
349	11:110962880:A:G	rs167684	2.09973e-09	11	Area 47l (47 lateral); RetroInsular Cortex; Area PFcm; Middle Insular Area; Entorhinal Cortex; PreSubiculum; ProStriate Area; Area TE1 posterior; VentroMedial Visual Area 3; Area Frontal Opercular 5; Area posterior 10p	1	rs167684	rs321403; rs321404; rs321406; rs11213729; rs7123402; rs574760; rs167684	RNA5SP350 - LINC02550; LINC02550	Cortical volume; Brain region volumes; Whole brain restricted isotropic diffusion (multivariate analysis); Whole brain free water diffusion (multivariate analysis); Brain morphology (MOSTest); Subcortical volume (MOSTest); Whole brain restricted directional diffusion (multivariate analysis); Cortical surface area; Vertex-wise sulcal depth; Brain morphology (min-P); Subcortical volume (min-P); aparc-a2009s lh volume S-circular-insula-sup; Vertex-wise cortical thickness; Cortical thickness; Medial thalamic nuclei volume
350	11:112996454:A:G	rs2012801	6.11769e-20	1	Area TF	4	rs2012801;rs1940704;rs10891487;rs10891499	rs12224032; rs1836798; rs1273044	NCAM1	Schizophrenia; CD16-CD56 on Natural Killer; Blood protein levels; Serum levels of protein NCAM1
351	11:113352557:C:T	rs4483623	2.48434e-14	1	Area p32 prime	1	rs4483623	NA	NA	NA
352	11:116674818:A:G	rs1729408	3.89597e-08	1	Area TE1 Middle	1	rs1729408	NA	NA	NA
353	11:117195628:A:C	rs560564	3.23533e-12	2	Medial Superior Temporal Area; IntraParietal Sulcus Area 1	1	rs560564	NA	NA	NA
354	11:130794355:A:C	rs11222395	1.00974e-16	1	Area anterior 47r	1	rs11222395	rs7112616; rs35774874; rs7940866; rs10894294; rs10791106; rs11222416; rs10791111; rs10791113; rs7949071; rs10894308	SNX19 - RN7SL167P; RN7SL167P - NTM	Schizophrenia (MTAG); Bipolar disorder (MTAG); Anorexia nervosa, attention-deficit/hyperactivity disorder, autism spectrum disorder, bipolar disorder, major depression, obsessive-compulsive disorder, schizophrenia, or Tourette syndrome (pleiotropy); Schizophrenia; Cognitive ability, years of educational attainment or schizophrenia (pleiotropy); Alzheimer's disease or educational attainment (pleiotropy); Autism spectrum disorder or schizophrenia; Adult body size; Body mass index
355	11:131397858:C:T	rs433647	3.45872e-15	1	Area 52	1	rs433647	NA	NA	NA
356	11:131784282:C:T	rs554123	1.61984e-10	12	Parieto-Occipital Sulcus Area 2; Seventh Visual Area; IntraParietal Sulcus Area 1; Fusiform Face Complex; Middle Temporal Area; PreCuneus Visual Area; Area 31p ventral; Lateral Area 7A; Medial Area 7A; Area Lateral IntraParietal ventral; Ventral IntraParietal Complex; Area IntraParietal 0	1	rs554123	NA	NA	NA
357	12:2338858:A:G	rs6489353	1.98127e-19	2	Dorsal Area 24d; Area 45	2	rs6489353;rs12315711	rs11062162; rs2239030; rs34382810; rs2238057	CACNA1C-AS4, CACNA1C-AS4, CACNA1C, CACNA1C; CACNA1C, CACNA1C; CACNA1C-IT3, CACNA1C-IT3, CACNA1C, CACNA1C	Smoking initiation (ever regular vs never regular) (MTAG); Adventurousness; General risk tolerance (MTAG); Psychosis proneness (hypomanic personality scale); Psychosis proneness (hypomanic personality scale and revised physical anhedonia scale); Common executive function
358	12:5906139:A:G	rs3782652	2.11217e-09	11	Primary Visual Cortex; Third Visual Area; Primary Sensory Cortex; Area 5L; Area 1; Dorsal area 6; Area OP2-3/VS; Anterior IntraParietal Area; Area V3CD; Insular Granular Complex; Lateral Belt Complex	1	rs3782652	rs3782652; rs3782655; rs3782656; rs2277403; rs7311862	ANO2	Brain region volumes; Brain morphology (MOSTest); Vertex-wise cortical surface area; Whole brain restricted directional diffusion (multivariate analysis); Cortical thickness; Vertex-wise cortical thickness; Brain shape (segment 1); Whole brain free water diffusion (multivariate analysis); Vertex-wise sulcal depth; Whole brain restricted isotropic diffusion (multivariate analysis); Cortical surface area
359	12:24234001:A:G	rs7296101	2.6303e-28	6	Primary Visual Cortex; Primary Motor Cortex; Frontal Eye Fields; Area V3A; IntraParietal Sulcus Area 1; PreCuneus Visual Area	2	rs7296101;rs10771059	rs12322111; rs11047249; rs7296101; rs10842272	SOX5	Brain morphology (MOSTest); Biological sex; Brain shape (segment 3); Vertex-wise sulcal depth; Vertex-wise cortical surface area; Vertex-wise cortical thickness; Cortical surface area; Cortical thickness
360	12:28400980:C:T	rs12320545	1.98159e-31	7	Second Visual Area; Premotor Eye Field; Area p32 prime; Area 9 Posterior; Area TA2; Anterior Ventral Insular Area; VentroMedial Visual Area 2	1	rs12320545	rs61920210; rs2078017; rs7303747; rs11049488; rs10843151; rs12369144; rs11049566; rs2638953; rs11049576; rs10843164; rs11049598; rs11049605; rs11049611	CCDC91	Cortical thickness (MOSTest); Vertex-wise sulcal depth; Brain morphology (MOSTest); Chronic obstructive pulmonary disease; Waist circumference adjusted for body mass index; Waist circumference adjusted for BMI (joint analysis main effects and physical activity interaction); Waist circumference adjusted for BMI in active individuals; Sib-shared facial trait 796; Facial segment 42; 3D morphology of the nose sides; Body fat distribution (leg fat ratio); Body fat distribution (trunk fat ratio); Body fat distribution (arm fat ratio); Waist circumference adjusted for BMI (adjusted for smoking behaviour); Waist circumference adjusted for BMI (joint analysis main effects and smoking interaction); Hip circumference adjusted for BMI; Waist circumference adjusted for BMI in non-smokers; Height; Appendicular lean mass; Cortical thickness; Vertex-wise cortical thickness; Narrowest width of the femoral neck
361	12:29859826:A:G	rs10771571	1.85397e-08	1	Area 23d	1	rs10771571	NA	NA	NA
361	12:29909457:A:G	rs79708380	1.93468e-14	2	Lateral Area 7P; Area 25	1	rs79708380	rs679087	TMTC1	Schizophrenia; Schizophrenia (MTAG)
362	12:51083265:C:T	rs2700482	1.02216e-08	1	PreCuneus Visual Area	1	rs2700482	rs11614911; rs10783377; rs11609506	DIP2B	Platelet count; Systolic blood pressure; Ischemic stroke or fibrinogen levels (pleiotropy)
363	12:65795603:C:T	rs10878271	2.87341e-15	16	RetroSplenial Complex; Medial Area 7P; Area Posterior 24 prime; Area 8BM; Area 10v; PreSubiculum; Hippocampus; Area STSd posterior; Area TF; Area TemporoParietoOcci pital Junction 1; Area PGi; Area PGs; Area Lateral Occipital 3; Area 31pd; Area 31a; posterior OFC Complex	2	rs10878271;rs61921502	rs12229918; rs10784447; rs12810744; rs10506525; rs12368809; rs10878269; rs10878271; rs2336713; rs2336714; rs1389799	MSRB3	Primary tooth development (number of teeth); Primary tooth development (time to first tooth eruption); Brain rsFMRI measurement (functional connectivity) (Net_Edge_ICA6); Brain region volumes; Waist-hip ratio; Cortical thickness (MOSTest); Vertex-wise cortical surface area; Snoring; Brain morphology (MOSTest); Cortical surface area (MOSTest); Cortical surface area; Cortical volume; Cortical surface area (min-P); General risk tolerance (MTAG)
363	12:65905126:C:T	rs79487293	7.80783e-13	14	Second Visual Area; Parieto-Occipital Sulcus Area 1; Area Posterior 24 prime; Area dorsal 32; Area 9 Middle; Area 13l; PreSubiculum; Hippocampus; ParaHippocampal Area 3; Area STSd posterior; Area TG dorsal; VentroMedial Visual Area 1; ParaHippocampal Area 2; Area posterior 47r	3	rs79487293;rs17178006;rs61921502	rs79487293	MSRB3 - LINC02454	Brain region volumes; Cortical surface area; Lung function (FVC); Whole brain restricted isotropic diffusion (multivariate analysis); Whole brain free water diffusion (multivariate analysis); Whole brain restricted directional diffusion (multivariate analysis); Vertex-wise sulcal depth; Cortical thickness; Vertex-wise cortical thickness
364	12:69658330:C:T	rs7135092	4.69913e-11	2	ParaBelt Complex; Area Lateral Occipital 3	1	rs7135092	rs11615712; rs190154414; rs4761228; rs7959452	CPM - CPSF6; C1GALT1P1 - LYZ	Height; Triglyceride levels; Vertex-wise cortical thickness; Cortical thickness; Cortical surface area; Lysozyme C levels
365	12:74971519:C:T	rs3912980	4.70804e-08	1	Area PFm Complex	1	rs3912980	NA	NA	NA
366	12:79485931:C:T	rs73148270	1.23217e-08	1	Auditory 4 Complex	2	rs73148270;rs61927291	NA	NA	NA
366	12:80019427:C:T	rs4842267	1.16823e-11	13	Area 55b; Superior Frontal Language Area; Supplementary and Cingulate Eye Field; Area 6m anterior; Dorsal area 6; Ventral Area 6; Area 9 Posterior; Area IFSa; Frontal OPercular Area 3; Area TE1 anterior; Area TE1 posterior; Area TF; Area posterior 24	2	rs4842267;rs1245770	rs11614730; rs4479056; rs4842266; rs4842316; rs4842267; rs12424773; rs12424774; rs4842318	SYT1 - NOP56P3; PAWR	Cortical thickness (MOSTest); Pulse pressure; Monocyte count; White blood cell count; Peripheral artery disease; Cortical surface area; Brain morphology (MOSTest); Cortical surface area (MOSTest); Whole brain restricted isotropic diffusion (multivariate analysis); Vertex-wise sulcal depth; Cortical thickness; Vertex-wise cortical surface area; Vertex-wise cortical thickness; Neutrophil count; Systolic blood pressure; Brain shape (segment 1); Whole brain restricted directional diffusion (multivariate analysis); Whole brain free water diffusion (multivariate analysis)
367	12:99681672:G:T	rs61940242	1.04079e-11	1	Area OP2-3/VS	1	rs61940242	rs660884; rs61940242	ANKS1B	Yeast infection; General cognitive ability
368	12:106476805:C:T	rs12146713	2.00689e-20	20	PreCuneus Visual Area; Area 7m; Parieto-Occipital Sulcus Area 1; Area 5m; Supplementary and Cingulate Eye Field; Area 10d; Polar 10p; Orbital Frontal Complex; Area OP4/PV; Area 52; Posterior Insular Area 2; Middle Insular Area; Hippocampus; ProStriate Area; Perirhinal Ectorhinal Cortex; Area PF opercular; Area 25; Area s32; Area Frontal Opercular 5; Area posterior 47r	1	rs12146713	rs12146713; rs1978730	NUAK1	Brain region volumes; White matter microstructure (axial diusivities); White matter microstructure (mean diusivities); White matter microstructure (radial diusivities); Brain morphology (MOSTest); Subcortical volume (MOSTest); Brain morphology (min-P); Cortical surface area (MOSTest); Lateral ventricular volume in normal aging; White matter microstructure (mode of anisotropy); White matter microstructure (fractional anisotropy); Subcortical volume (min-P); aseg rh volume Lateral-Ventricle; IDP dMRI TBSS MO Body of corpus callosum; IDP dMRI TBSS MO Fornix; IDP dMRI ProbtrackX FA str l; IDP dMRI ProbtrackX FA str r; IDP dMRI TBSS L3 Fornix; aseg lh intensity Lateral-Ventricle; aseg lh intensity Inf-Lat-Vent; aseg lh volume Lateral-Ventricle; aseg lh volume Inf-Lat-Vent; IDP dMRI ProbtrackX OD str l; IDP dMRI ProbtrackX OD str r; IDP dMRI TBSS ISOVF Fornix; IDP T1 SIENAX CSF normalised volume; IDP T1 SIENAX CSF unnormalised volume; aseg rh intensity Lateral-Ventricle; aseg global volume VentricleChoroid; aseg global volume 3rd-Ventricle; QC T1-to-standard linear alignment discrepancy; IDP dMRI TBSS MD Fornix; IDP dMRI TBSS FA Fornix; IDP dMRI TBSS FA Posterior limb of internal capsule R; IDP dMRI TBSS FA Posterior limb of internal capsule L; IDP dMRI TBSS OD Fornix; IDP dMRI TBSS OD Posterior limb of internal capsule R; IDP dMRI TBSS MO Retrolenticular part of internal capsule R; IDP dMRI TBSS MO Anterior corona radiata R; IDP dMRI TBSS L2 Fornix; IDP dMRI TBSS L2 Anterior limb of internal capsule R; IDP dMRI TBSS L2 Posterior limb of internal capsule R; Brain shape (segment 7); Vertex-wise cortical surface area; Vertex-wise sulcal depth; Whole brain restricted isotropic diffusion (multivariate analysis); Whole brain free water diffusion (multivariate analysis); Whole brain restricted directional diffusion (multivariate analysis); Cortical thickness; Cortical surface area; Medial thalamic nuclei volume; Vertex-wise cortical thickness
369	12:106854071:A:G	rs12581936	9.41804e-09	1	Superior 6-8 Transitional Area	1	rs12581936	NA	NA	NA
369	12:106986682:C:T	rs12228930	5.06115e-14	3	Primary Visual Cortex; Primary Sensory Cortex; Ventral Visual Complex	1	rs12228930	NA	NA	NA
370	12:108559457:C:T	rs4964232	6.43111e-19	4	Primary Visual Cortex; Fusiform Face Complex; Area ventral 23 a+b; Lateral Belt Complex	1	rs4964232	rs338168; rs2374977	WSCD2	Brain shape (segment 1); Cortical surface area
371	12:110358809:C:T	rs117549881	4.15191e-08	1	Area TemporoParietoOcci pital Junction 1	1	rs117549881	NA	NA	NA
371	12:111199274:C:G	rs11611780	1.15257e-08	1	Area 31a	1	rs11611780	rs12427218; rs12315174; rs3026433; rs61942632; rs11065706	C12orf76 - IFT81; IFT81; ATP2A2; HVCN1; HVCN1 - PPP1CC	Hematocrit; Bipolar I disorder; QT interval; Red blood cell count; Heart rate
372	12:112910219:A:G	rs80279219	3.0006e-08	1	ProStriate Area	1	rs80279219	rs183015141; rs80279219	ATXN2-AS - BRAP; PTPN11	Sex hormone-binding globulin levels adjusted for BMI; Sex hormone-binding globulin levels; Serum total protein level; Non-albumin protein levels
373	12:116526393:A:G	rs12314970	2.7974e-12	2	Area OP1/SII; ParaHippocampal Area 2	1	rs12314970	NA	NA	NA
374	12:118409363:G:T	rs7963783	6.48631e-11	1	Area 6m anterior	1	rs7963783	rs9805009; rs7963783; rs7968390	KSR2; KSR2 - RFC5	Body mass index; Weight
375	12:120792721:C:G	rs916842	4.40891e-18	3	Area 10d; Area TE1 posterior; Area 25	3	rs916842;rs11065056;rs2522136	rs206949	RPS27P25 - COX6A1	Bipolar disorder
376	12:121907336:A:G	rs7962128	5.86006e-12	1	Area 47l (47 lateral)	1	rs7962128	rs7962128; rs74959315; rs10849893	KDM2B	Bipolar disorder or major depressive disorder; Lymphocyte percentage of white cells; Neutrophil-to-lymphocyte ratio; Fasting blood glucose (BMI interaction); Fasting blood glucose
377	12:122283448:A:G	rs3970383	2.68257e-08	1	Area Frontal Opercular 5	1	rs3970383	NA	NA	NA
378	12:124407403:C:T	rs10846579	1.35318e-15	1	Area IntraParietal 1	2	rs10846579;rs10846577	rs11057393; rs12317176; rs7301953; rs7133378; rs4575361; rs3802999; rs10846580; rs12298484; rs11057396; rs11057397; rs4930724; rs11057401; rs4930726; rs7132655; rs4765219; rs3789967; rs80270210; rs7973683; rs4765127; rs4765528; rs11057408; rs4765541; rs7978610; rs952632; rs7307277; rs71458830; rs7135314; rs12310367; rs12311848; rs11057413; rs1187415; rs12303671; rs7307053; rs1054852	CCDC92, CCDC92, DNAH10, DNAH10; DNAH10, DNAH10, CCDC92, CCDC92; CCDC92, CCDC92, DNAH10OS, DNAH10, DNAH10; CCDC92, CCDC92, DNAH10, DNAH10, DNAH10OS; DNAH10OS, DNAH10, DNAH10, CCDC92, CCDC92; DNAH10OS, CCDC92, CCDC92, DNAH10, DNAH10; CCDC92, CCDC92; RFLNA, ZNF664; ZNF664, RFLNA	Red blood cell count; Waist circumference adjusted for BMI (joint analysis main effects and smoking interaction); Waist circumference adjusted for BMI (adjusted for smoking behaviour); Waist circumference adjusted for body mass index; Waist circumference adjusted for BMI in non-smokers; Waist circumference adjusted for BMI (joint analysis main effects and physical activity interaction); Waist circumference adjusted for BMI in active individuals; Reaction time; White blood cell count; Appendicular lean mass; Waist circumference variance; Body fat percentage; Body mass index; Waist-to-hip ratio adjusted for BMI; Reticulocyte count; High light scatter reticulocyte count; Waist-to-hip ratio adjusted for BMI (joint analysis for main effect and physical activity interaction); Waist-hip ratio; Waist-to-hip ratio adjusted for body mass index; Waist-to-hip ratio adjusted for BMI in active individuals; High light scatter reticulocyte percentage of red cells; Body mass index and HDL-C (pairwise); Body fat percentage and HDL-C (pairwise); Body mass index and triglycerides (pairwise); Body fat percentage and triglycerides (pairwise); Body fat percentage and LDL-C (pairwise); Non-HDL cholesterol levels; Insomnia; Reticulocyte fraction of red cells; Fasting insulin; Metabolic biomarkers (multivariate analysis); High density lipoprotein cholesterol levels; Sex hormone-binding globulin levels; Triglycerides; Total lipid levels in HDL; Concentration of HDL particles; Free cholesterol levels in large HDL; Free cholesterol levels in large VLDL; Total lipid levels in large VLDL; Cholesterol to total lipids ratio in medium HDL; Cholesteryl ester levels in HDL; Phospholipid levels in HDL; Average diameter for HDL particles; Cholesteryl ester levels in large HDL; Apolipoprotein A1 levels; Concentration of large HDL particles; Triglycerides to total lipids ratio in large HDL; Triglyceride levels in large VLDL; Free cholesterol levels in medium HDL; Triglyceride levels in small VLDL; Cholesterol levels in very large VLDL; Total lipid levels in very large VLDL; Concentration of very large VLDL particles; Cholesterol levels in chylomicrons and extremely large VLDL; Total lipid levels in chylomicrons and extremely large VLDL; Concentration of chylomicrons and extremely large VLDL particles; Ratio of triglycerides to phosphoglycerides; Total triglycerides levels; Triglyceride levels in VLDL; Free cholesterol levels in very large VLDL; Phospholipid levels in very large VLDL; Triglyceride levels in very large VLDL; Cholesteryl esters to total lipids ratio in very small VLDL; Triglyceride levels in very small VLDL; Free cholesterol levels in chylomicrons and extremely large VLDL; Cholesteryl ester levels in chylomicrons and extremely large VLDL; Hip circumference adjusted for BMI; HDL cholesterol levels; Cholesterol levels in medium HDL; Hip index; Phospholipid levels in medium HDL; Total lipid levels in medium HDL; Concentration of medium HDL particles; Triglycerides to total lipids ratio in small HDL; Triglycerides to total lipids ratio in medium HDL; Free cholesterol to total lipids ratio in medium LDL; Triglyceride levels in medium VLDL; Cholesterol levels in large HDL; Phospholipid levels in large HDL; Phospholipid levels in large VLDL; Phospholipids to total lipids ratio in large VLDL; Concentration of large VLDL particles; Cholesteryl esters to total lipids ratio in medium HDL; Cholesteryl ester levels in medium HDL; Triglyceride levels in small LDL; Hand grip strength; Hip circumference variance; Hip circumference; Schizophrenia vs Tourette's syndrome and other tic disorders (ordinary least squares (OLS)); Atrial fibrillation; Waist-to-hip ratio adjusted for BMI (age >50); Waist-to-hip ratio adjusted for BMI x sex x age interaction (4df test); Apolipoprotein B levels; Cholesteryl ester levels in large VLDL; Ratio of apolipoprotein B to apolipoprotein A1 levels; Triglyceride levels in IDL; Cholesterol levels in large VLDL; Cholesteryl ester levels in VLDL; VLDL cholesterol levels; Phospholipid levels in VLDL; Phospholipid levels in small VLDL; Concentration of small VLDL particles; Free cholesterol levels in VLDL; Concentration of VLDL particles; Cholesteryl ester levels in very large VLDL; Free cholesterol levels in medium VLDL; Concentration of small LDL particles; Free cholesterol levels in small VLDL; Cholesteryl ester levels in small VLDL; Concentration of medium LDL particles; Total lipid levels in medium VLDL; Concentration of medium VLDL particles; Phospholipid levels in medium VLDL; Cholesterol levels in small VLDL; Total lipid levels in small VLDL; Triglyceride levels; Mean corpuscular volume; Coronary artery disease; Waist-to-hip ratio adjusted for BMI (additive genetic model); Type 2 diabetes; Free cholesterol levels in HDL; Waist-to-hip ratio adjusted for BMI (joint analysis main effects and smoking interaction); Waist-to-hip ratio adjusted for BMI (adjusted for smoking behaviour); Waist-to-hip ratio adjusted for BMI in non-smokers; Lymphocyte count; HDL cholesterol; Triglyceride levels in LDL; Triglyceride levels in large LDL; Leg fat mass (lean adjusted); Leg lean mass (fat adjusted); Leg fat mass and leg lean mass (pleiotropy); Driving (hours per day); Type 2 diabetes (adjusted for BMI); A body shape index; Waist-hip index; Triglyceride levels in medium LDL; Total lipid levels in large HDL; Estimated glomerular filtration rate (creatinine); Sex hormone-binding globulin levels adjusted for BMI; Sex hormone-binding globulin levels in postmenopausal women; Body mass index variance; Schizophrenia; HDL cholesterol levels x short total sleep time interaction (2df test); Triglyceride levels x long total sleep time interaction (2df test); Adiponectin levels; Refractive error
379	12:127329113:G:T	rs12817093	3.44565e-12	1	Area 31p ventral	1	rs12817093	rs11610354; rs12817093; rs1166229; rs1869879	No mapped genes; LINC00944 - LINC02372; No mapped genes; No mapped genes	Core binding factor acute myeloid leukemia
380	13:31279946:C:T	rs12853584	2.8005e-08	1	Area 33 prime	1	rs12853584	NA	NA	NA
381	13:46465434:C:G	rs73179233	4.1792e-08	1	Area 5m ventral	1	rs73179233	NA	NA	NA
382	13:53876897:A:G	rs4525388	7.5088e-17	1	Area OP2-3/VS	1	rs4525388	rs8002513; rs9536382; rs6561710; rs4884400; rs4884401; rs7997881; rs4304930	LINC01065 - PCDH8P1; RN7SL618P - ZNF646P1; RN7SL618P - NA	Insomnia; Body mass index; Longevity
383	13:54451624:A:G	rs1545660	2.50365e-13	1	Inferior 6-8 Transitional Area	1	rs1545660	rs1545660	LINC00558	Schizophrenia
384	13:58464209:C:T	rs7991472	2.84498e-14	2	Second Visual Area; Ventral Visual Complex	2	rs7991472;rs2590996	rs7982404; rs35207189; rs7399616; rs1595217; rs9563562; rs1036449; rs9537915; rs1581853	NA; PCDH17 - RNA5SP30; RNA5SP30 - NA; RNA5SP30 - LINC02338	Intelligence (MTAG); Household income (MTAG); Reaction time; Vertex-wise cortical thickness; Cortical thickness; Cortical surface area; Vertex-wise cortical surface area
384	13:58571778:C:T	rs73197314	5.43166e-11	1	VentroMedial Visual Area 1	2	rs73197314;rs2590996	NA	NA	NA
385	13:67184863:A:G	rs9529103	2.19706e-08	1	Area posterior 47r	1	rs9529103	NA	NA	NA
386	13:76758214:C:T	rs58226946	1.20378e-08	1	Area TG dorsal	1	rs58226946	NA	NA	NA
387	13:80144355:G:T	rs1208049	9.0508e-28	3	Primary Visual Cortex; Primary Sensory Cortex; Medial Belt Complex	6	rs1208049;rs7984163;rs2783130;rs2876741;rs9601250;rs7336979	rs9545047; rs9545142	BCAS2P3 - RBM26; LINC01068 - NA	Schizophrenia; Brain morphology (MOSTest); Cortical surface area (visual PC2)
387	13:80194772:G:T	rs73235981	5.96416e-09	1	Primary Sensory Cortex	2	rs73235981;rs2876741	NA	NA	NA
388	13:86012592:C:T	rs17365620	2.53542e-11	2	Anterior 24 prime; Hippocampus	1	rs17365620	NA	NA	NA
389	13:88974928:G:T	rs338761	3.05278e-08	1	ParaHippocampal Area 1	1	rs338761	NA	NA	NA
390	13:96596542:A:G	rs71434504	1.64712e-08	1	Premotor Eye Field	1	rs71434504	NA	NA	NA
391	13:97192839:A:G	rs7329530	2.66777e-18	2	Second Visual Area; Pirform Cortex	1	rs7329530	NA	NA	NA
392	13:99088006:A:G	rs1792	4.79152e-08	1	Area posterior 9-46v	1	rs1792	NA	NA	NA
393	13:103294128:G:T	rs590109	1.99209e-08	1	Middle Insular Area	1	rs590109	NA	NA	NA
394	13:105236402:C:T	rs9519391	4.24834e-08	1	RetroInsular Cortex	1	rs9519391	NA	NA	NA
394	13:105254163:A:G	rs9519404	3.21083e-08	1	Medial Belt Complex	1	rs9519404	NA	NA	NA
395	13:107175991:A:C	rs9520093	1.26088e-11	2	Area ventral 23 a+b; Medial Area 7A	1	rs9520093	rs1886178	EFNB2	Cortical surface area
396	13:108063138:G:T	rs55939325	8.09916e-11	2	Ventral Area 6; Area IFJa	3	rs55939325;rs9520422;rs7318390	NA	NA	NA
397	13:108704669:C:T	rs34966793	1.7183e-08	1	Area 44	1	rs34966793	NA	NA	NA
398	13:109733429:A:T	rs1367655	6.4018e-12	2	Primary Visual Cortex; Area 45	1	rs1367655	rs9521159	MYO16	Bipolar I disorder
399	13:113915485:A:G	rs3814258	6.34871e-11	2	Primary Sensory Cortex; Posterior Insular Area 2	1	rs3814258	NA	NA	NA
400	14:29243721:A:G	rs1884010	5.91566e-26	6	Primary Visual Cortex; Second Visual Area; Primary Sensory Cortex; Area OP4/PV; Anterior Agranular Insula Complex; Para-Insular Area	2	rs1884010;rs2333459	NA	NA	NA
401	14:33409812:C:T	rs36063234	5.44922e-16	1	Primary Sensory Cortex	5	rs36063234;rs11844034;rs17451799;rs35955717;rs11156777	rs36063234; rs1956002; rs4981170	NPAS3	Anorexia nervosa, attention-deficit/hyperactivity disorder, autism spectrum disorder, bipolar disorder, major depression, obsessive-compulsive disorder, schizophrenia, or Tourette syndrome (pleiotropy); Height; Insomnia; Waist circumference adjusted for body mass index
402	14:36241714:C:G	rs6571730	2.15321e-08	1	Lateral Area 7P	1	rs6571730	NA	NA	NA
403	14:43581173:C:T	rs2798391	3.36793e-08	1	Area TE2 posterior	2	rs2798391;rs56161711	NA	NA	NA
403	14:43974082:A:G	rs142254121	9.83143e-12	2	Dorsal Area 24d; Area anterior 47r	3	rs142254121;rs56161711;rs148638034	NA	NA	NA
404	14:47281036:A:G	rs1994728	3.67599e-18	1	Ventral IntraParietal Complex	2	rs1994728;rs1350934	NA	NA	NA
404	14:47582253:A:G	rs12880524	2.46128e-08	1	Area OP4/PV	1	rs12880524	NA	NA	NA
405	14:48454682:C:T	rs712439	1.34117e-08	1	Area IFJp	1	rs712439	NA	NA	NA
406	14:51727239:G:T	rs10873047	7.85408e-11	2	Primary Sensory Cortex; Auditory 4 Complex	1	rs10873047	NA	NA	NA
407	14:59074136:A:C	rs160459	2.59282e-27	25	Second Visual Area; Primary Auditory Cortex; Superior Temporal Visual Area; Medial Area 7P; Ventral IntraParietal Complex; Medial IntraParietal Area; Area 45; Area IFJp; Area 13l; Area OP4/PV; Area 52; PreSubiculum; Hippocampus; ProStriate Area; Perirhinal Ectorhinal Cortex; ParaHippocampal Area 3; Area STSd anterior; Area STSd posterior; Area TG dorsal; Area TE2 anterior; Area PF opercular; ParaHippocampal Area 2; Area FST; Insular Granular Complex; Area TG Ventral	2	rs160459;rs10145711	rs170239; rs221326; rs149142; rs10782438; rs186347; rs160459; rs2348215 x rs160459; rs160458; rs191103	RPL9P5 - DACT1; No mapped genes x RPL9P5 - DACT1	Cortical surface area; Cortical thickness (MOSTest); Cortical thickness; aparc-a2009s rh thickness G-temporal-middle; Cortical volume; Language functional connectivity; Brain morphology (MOSTest); Brain morphology (min-P); Cortical surface area (MOSTest); Total PHF-tau (SNP x SNP interaction); Cortical surface area (min-P); Hippocampal subfield CA1 volume (corrected for total hippocampal volume); Dentate gyrus granule cell layer volume (corrected for total hippocampal volume); Hippocampal tail volume (corrected for total hippocampal volume); Left‚Äìright brain asymmetry; Brain shape (segment 1); Whole brain restricted isotropic diffusion (multivariate analysis); Whole brain free water diffusion (multivariate analysis); Whole brain restricted directional diffusion (multivariate analysis); BA-exvivo lh area entorhinal; aparc-a2009s lh area Pole-temporal; Educational attainment
408	14:59628609:C:T	rs74826997	3.43764e-30	26	Primary Visual Cortex; Sixth Visual Area; Second Visual Area; Third Visual Area; Fourth Visual Area; RetroSplenial Complex; Area Lateral Occipital 1; PreCuneus Visual Area; Area 7m; Parieto-Occipital Sulcus Area 1; Area 31p ventral; Lateral Area 7P; Area 6mp; Area OP2-3/VS; Area TA2; Area PFt; ProStriate Area; Perirhinal Ectorhinal Cortex; Area TE2 anterior; Area PFm Complex; Area PGs; Area V6A; Area V4t; Area FST; Area 31pd; Area TG Ventral	9	rs74826997;rs893516;rs1252992;rs2099637;rs61984521;rs77381622;rs17833704;rs4258526;rs11158250	rs117461235; rs17833752; rs4901904; rs73313052; rs2164950; rs74826997; rs76341705; rs201816193; rs79814107; rs113269922; rs56115079; rs78349529; rs4901906; rs79360654; rs143720575; rs75255901	LINC01500; LINC01500 - DAAM1; DAAM1	Cortical thickness; aparc-a2009s rh volume G-precuneus; aparc-a2009s rh volume S-postcentral; aparc-pial rh area precuneus; aparc-DKTatlas rh volume precuneus; aparc-Desikan rh volume precuneus; Cortical thickness (min-P); Brain region volumes; Cortical surface area (visual PC2); Cortical surface area; Cortical volume; aparc-a2009s rh area G-cingul-Post-ventral; aparc-a2009s rh area G-cuneus; aparc-DKTatlas rh area cuneus; aparc-Desikan lh volume lingual; aparc-a2009s lh volume G-oc-temp-med-Lingual; aparc-Desikan rh area cuneus; aparc-pial lh area lingual; aparc-Desikan rh area isthmuscingulate; aparc-DKTatlas lh volume lingual; Vertex-wise sulcal depth; Brain morphology (min-P); Cortical surface area (min-P); aparc-Desikan lh area lateraloccipital; aparc-pial rh area pericalcarine; aparc-DKTatlas lh area lateraloccipital; aparc-pial lh area lateraloccipital; aparc-a2009s lh area G-cuneus; Brain morphology (MOSTest); aparc-Desikan rh volume lingual; aparc-a2009s lh volume S-subparietal; aparc-a2009s rh volume S-calcarine; aparc-Desikan lh area cuneus; IDP T1 FAST ROIs L intracalc cortex; aparc-DKTatlas lh area cuneus; aparc-Desikan lh volume precuneus; aparc-DKTatlas rh volume pericalcarine; aparc-pial lh area cuneus; aparc-DKTatlas lh volume precuneus; BA-exvivo rh volume V1; aparc-Desikan rh volume pericalcarine; Brain shape (segment 7); Vertex-wise cortical surface area; Vertex-wise cortical thickness; Whole brain restricted isotropic diffusion (multivariate analysis); Whole brain free water diffusion (multivariate analysis); Whole brain restricted directional diffusion (multivariate analysis); Cortical thickness (MOSTest); Cortical surface area (MOSTest); aparc-a2009s lh volume S-calcarine; aparc-Desikan lh area lingual; aparc-Desikan lh area pericalcarine; aparc-Desikan lh area precuneus; aparc-pial rh area cuneus; aparc-pial rh area lingual; aparc-pial rh area superiorparietal; BA-exvivo lh area V1; BA-exvivo lh area V2; aparc-DKTatlas lh thickness cuneus; aparc-a2009s rh area S-calcarine; aparc-Desikan lh thickness cuneus; aparc-a2009s rh area G-oc-temp-med-Lingual; aparc-a2009s rh area G-precuneus; IDP T1 FAST ROIs R intracalc cortex; IDP T1 FAST ROIs L supracalc cortex; rfMRI connectivity (ICA100 edge 614); BA-exvivo rh area V1; BA-exvivo rh area V2; aparc-DKTatlas lh area lingual; aparc-DKTatlas lh area pericalcarine; aparc-DKTatlas lh area precuneus; aparc-Desikan rh volume cuneus; aparc-Desikan lh volume cuneus; aparc-Desikan lh volume lateraloccipital; aparc-Desikan lh volume pericalcarine; aparc-DKTatlas rh volume lingual; aparc-a2009s lh volume G-cuneus; aparc-pial lh area pericalcarine; aparc-pial lh area precuneus; aparc-Desikan rh area lingual; aparc-Desikan rh area pericalcarine; aparc-Desikan rh area precuneus; aparc-DKTatlas rh area lingual; aparc-DKTatlas rh area pericalcarine; aparc-DKTatlas rh area precuneus; aparc-DKTatlas lh volume pericalcarine; aparc-DKTatlas rh volume cuneus; BA-exvivo rh volume V2; aparc-DKTatlas lh volume cuneus; aparc-DKTatlas lh volume lateraloccipital; BA-exvivo lh volume V1; BA-exvivo lh volume V2; aparc-a2009s rh volume G-cuneus; aparc-a2009s lh area S-subparietal; aparc-a2009s lh area G-oc-temp-med-Lingual; aparc-a2009s lh area S-calcarine; Left‚Äìright brain asymmetry; IDP dMRI ProbtrackX L2 fma; IDP dMRI ProbtrackX MD fma; aparc-DKTatlas rh volume supramarginal; aparc-Desikan rh volume supramarginal; IDP dMRI ProbtrackX L3 fma; IDP dMRI ProbtrackX FA fma; IDP dMRI ProbtrackX OD fma; IDP dMRI ProbtrackX ISOVF fma; aparc-a2009s lh area G-cingul-Post-ventral; aparc-pial rh area supramarginal; aparc-Desikan rh area supramarginal; aparc-DKTatlas rh area supramarginal; rfMRI connectivity (ICA100 edge 619); aparc-a2009s rh area G-pariet-inf-Supramar; aparc-a2009s rh volume S-oc-middle+Lunatus; rfMRI connectivity ICA-features 4
408	14:60029167:C:T	rs6573270	1.2441e-15	3	Orbital Frontal Complex; Perirhinal Ectorhinal Cortex; Area TE2 anterior	2	rs6573270;rs4258526	rs1755715; rs7143268; rs138841053	GPR135; CCDC175	Obsessive-compulsive disorder; Externalizing behaviour (multivariate analysis); Monocyte count
409	14:62479075:G:T	rs6573409	5.73502e-12	1	Area 9 Middle	2	rs6573409;rs1953545	NA	NA	NA
410	14:63631032:C:T	rs77333060	1.24897e-08	1	Area s32	1	rs77333060	NA	NA	NA
410	14:64009521:A:G	rs1255720	2.18833e-08	1	Area STSv posterior	1	rs1255720	NA	NA	NA
411	14:82975356:C:G	rs140094122	6.85439e-09	1	Area anterior 9-46v	1	rs140094122	NA	NA	NA
412	14:85582833:A:C	rs17258540	4.81741e-11	2	Ventral IntraParietal Complex; VentroMedial Visual Area 3	1	rs17258540	NA	NA	NA
413	14:88604120:A:G	rs1940550	4.45338e-08	1	Area TE1 posterior	1	rs1940550	NA	NA	NA
413	14:89387711:G:T	rs61982562	1.07081e-11	1	Area 23d	1	rs61982562	NA	NA	NA
413	14:89441432:C:T	rs148304696	1.49826e-11	2	Medial Area 7A; Area posterior 9-46v	1	rs148304696	NA	NA	NA
414	14:89867481:C:T	rs3783845	1.13454e-10	1	Area posterior 47r	1	rs3783845	rs72703614	FOXN3	Heel bone mineral density
415	14:91093947:C:T	rs10138163	1.94941e-11	2	Area 55b; Dorsal Transitional Visual Area	1	rs10138163	NA	NA	NA
416	14:99705331:C:T	rs3933088	1.24448e-22	4	Area 47m; Area 9 Posterior; Area IntraParietal 0; Lateral Belt Complex	4	rs3933088;rs941521;rs2693698;rs12888948	rs12885251; rs7152190; rs4082793; rs10129264	BCL11B	Adult body size; Schizophrenia; Weight; Body mass index; Bipolar disorder (MTAG)
416	14:99750520:C:T	rs2664303	3.42945e-19	3	Dorsal Area 24d; Supplementary and Cingulate Eye Field; Area 44	3	rs2664303;rs941521;rs12888948	rs2693672; rs2664299; rs2614464; rs2614463; rs2496482	BCL11B - SETD3; BCL11B - NA	Smoking initiation (ever regular vs never regular) (MTAG); Common executive function; Snoring; Brain morphology (MOSTest); IgG glycosylation; Insomnia; Cortical thickness; Vertex-wise cortical thickness; Educational attainment (years of education); Educational attainment; Educational attainment (MTAG)
417	14:100350017:C:T	rs3783324	1.66014e-55	9	RetroSplenial Complex; Ventral Area 6; Area OP4/PV; Posterior Insular Area 2; Middle Insular Area; Anterior Agranular Insula Complex; Frontal OPercular Area 3; Area PGs; posterior OFC Complex	4	rs3783324;rs2295788;rs56112547;rs10150279	rs3783324; rs746698; rs10131519; rs1998385; rs28811568; rs3783327; rs113953439	EML1	aparc-DKTatlas rh area insula; Brain shape (segment 5); Brain morphology (MOSTest); Cortical thickness (MOSTest); Vertex-wise cortical thickness; Coronary artery disease; High density lipoprotein cholesterol levels; Cortical thickness; Whole brain free water diffusion (multivariate analysis); Whole brain restricted directional diffusion (multivariate analysis)
417	14:100381843:C:T	rs8013843	1.8033e-14	3	Area 5m; Area 52; PreSubiculum	3	rs8013843;rs2295788;rs10150279	NA	NA	NA
418	14:101028840:C:T	rs7147581	4.31959e-08	1	Eighth Visual Area	1	rs7147581	rs7147581	BEGAIN	Educational attainment
418	14:101101120:C:T	rs17653830	4.23778e-08	1	RetroSplenial Complex	1	rs17653830	NA	NA	NA
419	14:104180393:C:T	rs3212028	2.07968e-21	3	Medial Area 7P; Area 23d; Area 9 Middle	2	rs3212028;rs12892189	rs3212028; rs17292804	KLC1, XRCC3; PPP1R13B	Insomnia; Platelet-to-lymphocyte ratio; Autism spectrum disorder or schizophrenia
420	15:38972177:A:G	rs4924287	4.4312e-13	1	Dorsal Transitional Visual Area	2	rs4924287;rs12916379	rs6495988; rs35958438	LINC02694	Bipolar I disorder; Bipolar disorder
420	15:39097573:A:G	rs28641813	1.18129e-11	13	Primary Motor Cortex; Primary Sensory Cortex; Premotor Eye Field; IntraParietal Sulcus Area 1; PeriSylvian Language Area; Superior Temporal Visual Area; Dorsal area 6; Area 8BM; Anterior IntraParietal Area; Area IntraParietal 2; Area PF Complex; VentroMedial Visual Area 2; Lateral Belt Complex	1	rs28641813	rs62007693; rs28702389; rs62007729	LINC02694	Cortical thickness (MOSTest); aparc-a2009s rh area G-precentral; aparc-Desikan rh area precentral
420	15:39372060:C:T	rs12372998	4.90866e-14	15	Premotor Eye Field; Area V3A; PreCuneus Visual Area; Area 1; Ventral Area 6; Area Posterior 24 prime; RetroInsular Cortex; Area PFcm; ProStriate Area; Area TE1 posterior; Area TemporoParietoOcci pital Junction 3; Area PGp; Area PFm Complex; Area 31a; Para-Insular Area	2	rs12372998;rs7182405	rs990579; rs56111333; rs1841440	LINC02694	Lung function (FVC); IDP dMRI TBSS OD Tapetum R; Brain shape (segment 1)
420	15:39576560:A:C	rs746265	2.10074e-09	11	Primary Sensory Cortex; Area 3a; Area 6mp; Ventral Area 6; Area 47l (47 lateral); Area 43; Area OP4/PV; Frontal OPercular Area 3; Frontal OPercular Area 2; Area PFt; Area PF Complex	6	rs746265;rs12907993;rs4328411;rs17621729;rs72722978;rs77470370	rs12595668; rs746265; rs11631253; rs62002282	C15orf54	PR interval; Brain region volumes; Cortical surface area; Cortical thickness
420	15:39623847:C:G	rs10851383	1.60367e-16	17	Primary Sensory Cortex; Area 55b; Area 5m ventral; Area 7PC; Area 3a; Ventral Area 6; Area IFJa; Inferior 6-8 Transitional Area; Area 43; Area OP4/PV; Frontal OPercular Area 3; Frontal OPercular Area 2; Area PFt; Anterior IntraParietal Area; Area PF opercular; Area PF Complex; Insular Granular Complex	6	rs10851383;rs17621729;rs72722978;rs16968876;rs12907993;rs4328411	rs10851383; rs11070185; rs10851385	C15orf54	Brain region volumes; Cortical surface area; Cortical thickness
420	15:39633904:A:G	rs2033939	3.12703e-50	40	Primary Motor Cortex; Primary Sensory Cortex; Frontal Eye Fields; Premotor Eye Field; Area 55b; Superior Frontal Language Area; Area 23d; Area 31p ventral; Area 5m; Area 5m ventral; Area 5L; Lateral Area 7A; Area 7PC; Area 3a; Dorsal area 6; Area 6mp; Ventral Area 6; Area 33 prime; Area 44; Area 45; Area 47l (47 lateral); Area IFJa; Area Lateral IntraParietal dorsal; Inferior 6-8 Transitional Area; Area 43; Area OP4/PV; RetroInsular Cortex; Area TA2; Anterior Agranular Insula Complex; Frontal OPercular Area 3; Frontal OPercular Area 2; Area PFt; Anterior IntraParietal Area; Area IntraParietal 2; Area PF opercular; Area PF Complex; Insular Granular Complex; Area Frontal Opercular 5; Lateral Belt Complex; Para-Insular Area	9	rs2033939;rs16968876;rs10520129;rs978740;rs1837636;rs77470370;rs4328411;rs17621729;rs72722978	rs11639391; rs71471500; rs7182018; rs2033939; rs1080066; rs1440802; rs17694988; rs4924345; rs4924346; rs28520337	LINC02915 - THBS1; C15orf54	BA-exvivo rh area BA4a; aparc-Desikan rh volume supramarginal; Cortical thickness; Cortical surface area; Cortical volume; aparc-a2009s rh area S-precentral-sup-part; BA-exvivo rh area BA6; Brain rsFMRI measurement (functional connectivity) (Net_Edge_ICA2); Voxel-wise structural brain imaging measurements; aparc-Desikan rh volume parstriangularis; Brain region volumes; aparc-a2009s lh volume S-precentral-sup-part; aparc-a2009s rh volume S-front-inf; aparc-a2009s rh volume S-precentral-sup-part; aparc-pial lh area supramarginal; BA-exvivo lh area BA2; aparc-DKTatlas rh thickness postcentral; aparc-a2009s lh thickness G-postcentral; aparc-a2009s lh thickness S-postcentral; aparc-a2009s rh thickness G-postcentral; BA-exvivo rh thickness BA3b; aparc-DKTatlas lh thickness postcentral; aparc-Desikan rh thickness postcentral; BA-exvivo lh thickness BA1; BA-exvivo lh thickness BA2; BA-exvivo lh thickness BA3b; BA-exvivo rh thickness BA1; BA-exvivo rh thickness BA2; aparc-Desikan lh thickness postcentral; aparc-a2009s rh area G+S-subcentral; aparc-a2009s rh area G-pariet-inf-Supramar; aparc-DKTatlas lh area supramarginal; aparc-Desikan lh area supramarginal; BA-exvivo lh volume BA6; aparc-a2009s rh volume G+S-subcentral; aparc-a2009s lh area S-postcentral; aparc-a2009s lh area G-pariet-inf-Supramar; Whole brain restricted isotropic diffusion (multivariate analysis); Whole brain free water diffusion (multivariate analysis); Brain morphology (MOSTest); Cortical thickness (MOSTest); Cortical surface area (MOSTest); aparc-a2009s lh volume G-postcentral; aparc-a2009s lh volume S-central; aparc-a2009s rh volume G-precentral; aparc-a2009s rh volume S-central; aparc-pial rh area postcentral; aparc-pial rh area precentral; BA-exvivo lh area BA6; IDP T1 FAST ROIs R precentral gyrus; aparc-a2009s rh area S-central; aparc-a2009s rh area G-precentral; rfMRI connectivity (ICA100 edge 567); BA-exvivo rh area BA3a; BA-exvivo rh area BA3b; BA-exvivo rh area BA4p; aparc-DKTatlas rh volume postcentral; aparc-DKTatlas rh volume precentral; aparc-pial lh area postcentral; aparc-Desikan rh area precentral; aparc-DKTatlas rh area precentral; BA-exvivo rh volume BA3a; BA-exvivo rh volume BA3b; BA-exvivo rh volume BA4a; BA-exvivo rh volume BA4p; BA-exvivo rh volume BA6; aparc-Desikan rh volume postcentral; aparc-Desikan rh volume precentral; BA-exvivo lh volume BA1; BA-exvivo lh volume BA4p; BA-exvivo rh volume BA1; aparc-a2009s rh volume G-postcentral; aparc-a2009s lh area S-precentral-sup-part; aparc-a2009s lh area G-postcentral; aparc-Desikan lh area precentral; IDP T1 FAST ROIs L precentral gyrus; wg lh intensity-contrast postcentral; aparc-DKTatlas lh area precentral; aparc-Desikan lh volume precentral; aparc-pial lh area precentral; aparc-DKTatlas lh volume precentral; BA-exvivo lh volume BA3a; aparc-a2009s lh area G-precentral; Whole brain restricted directional diffusion (multivariate analysis); Language functional connectivity; aparc-a2009s lh volume G-precentral; aparc-DKTatlas lh area postcentral; aparc-Desikan rh area postcentral; Brain imaging measurements; aparc-Desikan rh volume parsopercularis; aparc-a2009s lh volume S-intrapariet+P-trans; aparc-pial rh area parsopercularis; aparc-pial rh area parstriangularis; aparc-pial rh area superiorparietal; aparc-a2009s rh area S-intrapariet+P-trans; aparc-Desikan lh volume postcentral; aparc-Desikan lh volume supramarginal; aparc-DKTatlas rh volume parsopercularis; aparc-a2009s lh volume G+S-subcentral; aparc-Desikan rh area parsopercularis; aparc-DKTatlas rh area parsopercularis; aparc-DKTatlas lh volume postcentral; aparc-Desikan rh volume superiorparietal; BA-exvivo lh volume BA3b; aparc-a2009s lh area S-intrapariet+P-trans; aparc-a2009s rh area G-postcentral; aparc-DKTatlas rh volume parstriangularis; aparc-DKTatlas rh area postcentral; aparc-a2009s lh area G+S-subcentral; aparc-a2009s lh volume S-postcentral; aparc-a2009s rh volume Lat-Fis-ant-Vertical; aparc-a2009s rh area S-postcentral; aparc-DKTatlas lh area superiorparietal; aparc-Desikan lh volume superiorparietal; aparc-Desikan lh area superiorparietal; aparc-pial lh area superiorparietal
420	15:39646223:A:G	rs17622532	2.09834e-09	11	Primary Motor Cortex; Primary Sensory Cortex; Area 55b; Dorsal Area 24d; Area 3a; Ventral Area 6; Area IFJa; Area OP4/PV; Frontal OPercular Area 3; Frontal OPercular Area 2; Area PFt	3	rs17622532;rs16968876;rs10520129	rs11639470; rs35391898	C15orf54; NA	Brain region volumes; Type 2 diabetes; Cortical surface area
421	15:40923938:A:G	rs4924489	1.69596e-08	1	Area p32 prime	2	rs4924489;rs11070283	NA	NA	NA
421	15:40998904:A:C	rs7175401	4.08997e-18	2	Area 3a; Rostral Area 6	4	rs7175401;rs11070290;rs6492947;rs11070283	rs2928140; rs200080101	RAD51; RAD51 - RMDN3	Waist-hip ratio; Hip circumference adjusted for BMI
422	15:42194217:C:T	rs1113333	4.72233e-08	1	Area PGs	1	rs1113333	NA	NA	NA
422	15:42829973:G:T	rs117340321	3.89006e-09	1	Area 5m ventral	2	rs117340321;rs8037100	NA	NA	NA
422	15:42982340:C:T	rs8031218	7.71896e-21	5	Fusiform Face Complex; Area Lateral Occipital 1; Posterior InferoTemporal complex; Area 5m ventral; Area V4t	3	rs8031218;rs28620320;rs146799639	rs16957091; rs112968809	CDAN1; CDAN1 - TTBK2	MGMT methylation in smokers; Bipolar I disorder
423	15:51271578:C:T	rs8034236	6.3666e-11	1	Area 8BM	1	rs8034236	NA	NA	NA
424	15:52367808:C:T	rs2414127	1.27571e-09	1	Frontal OPercular Area 1	3	rs2414127;rs76216101;rs2017974	rs10518674	MAPK6	Beta-hydroxyisovalerate levels in elite athletes
424	15:52702009:C:T	rs1724628	2.28492e-11	1	Second Visual Area	1	rs1724628	rs752864	MYO5A	Number of common colds
425	15:56015767:C:T	rs12903239	2.32258e-15	3	Area 47l (47 lateral); Area OP4/PV; Area 25	3	rs12903239;rs12442771;rs12373006	rs10851590	PRTG	Testicular cancer
426	15:59138270:A:G	rs637918	1.59338e-14	2	RetroInsular Cortex; Area STSd posterior	2	rs637918;rs1053420	rs793571; rs431414; rs71407077; rs3145	MINDY2; RNF111, SLTM	Schizophrenia; Schizophrenia, bipolar disorder or recurrent major depressive disorder x sex interaction (3df); Schizophrenia x sex interaction; Schizophrenia, bipolar disorder or major depressive disorder x sex interaction (3df)
427	15:63879235:C:T	rs28531781	2.30965e-08	1	Area Posterior Insular 1	1	rs28531781	rs6494412; rs12907106	USP3-AS1, USP3; USP3, USP3-AS1	HIV-1 susceptibility; Free thyroxine concentration
428	15:67412049:C:T	rs11637581	5.37175e-11	2	Third Visual Area; Area 25	1	rs11637581	NA	NA	NA
428	15:67580507:G:T	rs8038739	2.97693e-09	1	Frontal OPercular Area 3	2	rs8038739;rs72745470	rs11556090; rs8032868; rs35819343; rs41357746	SMAD3; IQCH; IQCH-AS1, IQCH	Corneal resistance factor (MTAG); Central corneal thickness (MTAG); Pulse pressure; Corneal resistance factor; Waist circumference adjusted for body mass index; Total body bone mineral density
428	15:68090700:C:T	rs11856999	1.18219e-08	1	Sixth Visual Area	3	rs11856999;rs72745470;rs112171147	NA	NA	NA
429	15:74047235:A:G	rs35361072	2.95878e-13	1	Area 23c	2	rs35361072;rs4327001	rs1056192	INSYN1-AS1	Insomnia
429	15:74171368:A:G	rs2084851	1.1694e-14	2	Primary Auditory Cortex; Area 47m	1	rs2084851	rs2084851	TBC1D21	Low myopia vs hyperopia
430	15:77793359:A:G	rs1022172	1.09575e-12	1	Area 10v	1	rs1022172	rs62007299; rs7178572; rs2055901; rs952471; rs952472; rs965480; rs12910361; rs7177055	PEAK1; HMG20A; HMG20A - LINGO1	Serum 25-Hydroxyvitamin D levels; Fasting glucose; Type 2 diabetes; Medication use (drugs used in diabetes); Glycated hemoglobin levels
431	15:82389963:A:T	rs12908200	2.34895e-08	1	Area 23c	1	rs12908200	NA	NA	NA
431	15:82426170:C:G	rs17354185	8.18156e-12	1	Perirhinal Ectorhinal Cortex	2	rs17354185;rs72749576	rs17354185	EFL1	Attention deficit hyperactivity disorder or autism spectrum disorder or intelligence (pleiotropy)
431	15:83732905:A:G	rs7177462	1.30602e-11	2	Area 33 prime; Area Frontal Opercular 5	1	rs7177462	rs58396076; rs17361375; rs7177462; rs1075619; rs2034618; rs8027193; rs4402530; rs12442563; rs4386103; rs8042597; rs55893521; rs8033380; rs62025923	C15orf40; BTBD1; TM6SF1; TM6SF1, HDGFL3; HDGFL3 - BNC1; BNC1 - NA	Principal component-derived dietary pattern 8; Chronic obstructive pulmonary disease; General cognitive ability; Lymphocyte count; Diastolic blood pressure; Age at menopause; Smoking initiation (ever regular vs never regular); Smoking initiation (ever regular vs never regular) (MTAG); Hair color; Hip circumference adjusted for BMI; Blond vs. brown/black hair color; Smoking initiation
432	15:84760913:C:T	rs112695136	1.46237e-10	2	Area V3A; Area V6A	2	rs112695136;rs4354897	NA	NA	NA
432	15:85389631:A:G	rs182517	7.84107e-16	1	Area 55b	4	rs182517;rs4354897;rs113039459;rs6496458	rs35828350; rs306208	ZNF592 - ALPK3; ALPK3	Autism spectrum disorder or schizophrenia; Mitral valve prolapse; Mitral valve prolapse after mitral valve surgery; F-burn/spicy liking (derived food-liking factor)
433	15:88017319:C:G	rs17714837	4.38741e-11	2	Supplementary and Cingulate Eye Field; ParaHippocampal Area 1	1	rs17714837	rs9672259	NA - RNU6-185P	Cortical surface area (MOSTest)
433	15:88105747:C:T	rs4887186	1.64012e-08	1	Superior 6-8 Transitional Area	1	rs4887186	NA	NA	NA
434	15:88945878:C:G	rs28541419	1.51136e-19	3	Area 31p ventral; Area 11l; Dorsal Transitional Visual Area	2	rs28541419;rs17187733	rs8035777; rs28541419	NA - MRPL46; NTRK3-AS1 - MRPL46	Major depressive disorder (MTAG); Depression (broad); Depression
435	15:91403052:A:G	rs74869799	8.00935e-21	2	PreCuneus Visual Area; Frontal OPercular Area 2	1	rs74869799	rs74869799	RN7SL363P - FURIN	Insomnia
435	15:91422543:C:T	rs8039305	1.09752e-39	5	PreCuneus Visual Area; Area Lateral IntraParietal ventral; Area OP4/PV; Frontal OPercular Area 2; Area TF	2	rs8039305;rs2521501	rs6145676; rs17514846; rs8039305; rs6224; rs4702; rs2071382; rs11539637; rs7183988; rs7177338; rs1894401	FURIN; FES	Insomnia; White blood cell count; Parental longevity (father's attained age); Parental longevity (combined parental age at death); Parental longevity (combined parental attained age, Martingale residuals); Mean arterial pressure; Hypertension; Systolic blood pressure; Coronary artery disease; Schizophrenia; Opioid use disorder (MTAG); Apolipoprotein A1 levels; Neutrophil count; Bipolar disorder (MTAG); Major depressive disorder (MTAG); Schizophrenia (MTAG); Medication use (HMG CoA reductase inhibitors); Parental lifespan; Aging traits (healthspan, parental lifespan or longevity) (multivariate analysis); Balding type 1; Left-handedness; Brain morphology (MOSTest); General risk tolerance (MTAG); Number of sexual partners; Autism spectrum disorder or schizophrenia; Age at first sexual intercourse; Feeling hurt; Neuropsychiatric disorders; Cognitive ability, years of educational attainment or schizophrenia (pleiotropy); Childhood maltreatment; Anorexia nervosa, attention-deficit/hyperactivity disorder, autism spectrum disorder, bipolar disorder, major depression, obsessive-compulsive disorder, schizophrenia, or Tourette syndrome (pleiotropy); Vertex-wise cortical thickness; Risk-taking behavior (multivariate analysis); Vertex-wise sulcal depth; Whole brain restricted directional diffusion (multivariate analysis); Appendicular lean mass; Cortical thickness; Bipolar disorder; Externalizing behaviour (multivariate analysis); Language functional connectivity; Major depressive disorder; Common executive function; Male-pattern baldness; Pulse pressure; Coronary artery disease (myocardial infarction, percutaneous transluminal coronary angioplasty, coronary artery bypass grafting, angina or chromic ischemic heart disease); Post-traumatic stress disorder (mental health questionnaire or predicted); Birth weight; Offspring birth weight; Medication use (beta blocking agents); Whole brain free water diffusion (multivariate analysis); Angina pectoris; Whole brain restricted isotropic diffusion (multivariate analysis); Cortical surface area; Vertex-wise cortical surface area; Medication use (diuretics); Stable angina pectoris; Myocardial infarction; Medication use (antithrombotic agents)
436	15:98237468:A:C	rs77366805	9.79511e-09	1	Primary Visual Cortex	1	rs77366805	NA	NA	NA
437	16:5017387:A:G	rs1811257	1.92934e-11	2	Area 9 anterior; Perirhinal Ectorhinal Cortex	2	rs1811257;rs55638652	NA	NA	NA
438	16:6328922:A:G	rs17219976	1.64729e-18	2	Area Lateral IntraParietal ventral; Area TE2 anterior	1	rs17219976	NA	NA	NA
439	16:9876382:A:G	rs765287	5.91353e-15	2	IntraParietal Sulcus Area 1; PreSubiculum	2	rs765287;rs7184228	rs11648559	GRIN2A	Bipolar disorder (MTAG)
440	16:11410036:C:T	rs62023627	7.55836e-09	1	Area STSd posterior	1	rs62023627	NA	NA	NA
441	16:12470860:C:G	rs11639976	2.21191e-08	1	Pirform Cortex	1	rs11639976	NA	NA	NA
442	16:13115360:C:T	rs2173865	7.18816e-15	1	Frontal OPercular Area 3	2	rs2173865;rs4781368	NA	NA	NA
443	16:13625515:A:G	rs11864841	6.10932e-12	2	Area TA2; Frontal OPercular Area 1	2	rs11864841;rs2226997	NA	NA	NA
443	16:13737106:C:T	rs7403920	1.34124e-11	1	Area STSv posterior	1	rs7403920	NA	NA	NA
444	16:21614009:C:T	rs2369818	4.86353e-19	1	Second Visual Area	1	rs2369818	rs11646401; rs2369818; rs12923444	METTL9, METTL9	Help-seeking from a GP; Major depressive disorder (MTAG); Major depressive disorder; Depression
445	16:23938610:C:T	rs12927751	1.07267e-10	1	Anterior Ventral Insular Area	2	rs12927751;rs120908	rs3826261	PRKCB	Principal component-derived dietary pattern 36
446	16:30134656:C:T	rs28529403	9.70745e-26	5	Area V3A; IntraParietal Sulcus Area 1; Area 11l; Middle Insular Area; Area posterior 47r	4	rs28529403;rs56399904;rs4788211;rs12921753	rs8059619; rs8052502; rs4609871; rs12716972; rs12691307; rs4402589; rs7542; rs11865086; rs28529403; rs55732507; rs57149692	ASPHD1, KCTD13; KCTD13, ASPHD1; KCTD13; KCTD13 - TMEM219; TMEM219; MAPK3; MAPK3 - CORO1A	Heel bone mineral density; C-reactive protein levels; Subcortical volume (MOSTest); Body mass index; Schizophrenia; Bipolar disorder (MTAG); Schizophrenia (MTAG); Hand grip strength; Predicted visceral adipose tissue; Vertex-wise cortical thickness; Childhood body mass index; Blood protein levels; Brain morphology (MOSTest); Episodic memory (pairs-matching); Menarche (age at onset)
447	16:31371674:A:G	rs2230428	1.11892e-12	2	Area 8C; Area PHT	1	rs2230428	NA	NA	NA
448	16:50018538:C:T	rs2004924	4.7687e-08	1	Second Visual Area	1	rs2004924	NA	NA	NA
449	16:52918002:A:G	rs9927048	4.22551e-11	1	Perirhinal Ectorhinal Cortex	3	rs9927048;rs34432913;rs11642426	NA	NA	NA
450	16:58538662:C:T	rs9928398	8.96261e-12	1	Perirhinal Ectorhinal Cortex	1	rs9928398	rs246192; rs246193; rs244908	NDRG4; NDRG4 - SETD6; CNOT1 - SLC38A7	Sex hormone-binding globulin levels; Sex hormone-binding globulin levels adjusted for BMI; Schizophrenia vs autism spectrum disorder (ordinary least squares (OLS)); Liver enzyme levels (alanine transaminase); Schizophrenia
450	16:58727680:C:T	rs4784971	5.04764e-12	1	Area V3CD	1	rs4784971	NA	NA	NA
451	16:61773722:A:G	rs4784157	2.3368e-08	1	Area 7m	1	rs4784157	NA	NA	NA
452	16:64652759:A:G	rs17487013	1.50614e-11	2	Area 31p ventral; Area 11l	1	rs17487013	NA	NA	NA
453	16:67973953:A:G	rs5923	1.8076e-11	1	Area TF	1	rs5923	rs75204333	RIPOR1	Agouti-related protein levels
454	16:69141138:C:T	rs3759983	9.46593e-30	6	Area 10r; Posterior Insular Area 2; Middle Insular Area; PreSubiculum; Hippocampus; Area TG dorsal	2	rs3759983;rs58264433	rs3759983; rs56285339; rs9940899; rs1424114; rs1895526; rs13331198; rs1127231; rs1048818; rs7186635; rs9925619; rs528301822; rs3785074	HAS3; CHTF8, DERPC; UTP4; SNTB2, UTP4; UTP4, SNTB2; VPS4A, COG8; NIP7; TMED6; TERF2	Retinal vascular fractal density; Non-HDL cholesterol levels; Height; Left-handedness; Vaginal microbiome MetaCyc pathway (PWY-6507|4-deoxy-L-threo-hex-4-enopyranuronate degradation); Brain morphology (MOSTest); Schizophrenia; Biological sex; Triglyceride levels; Telomere length; Daytime nap; Leukocyte telomere length
455	16:70714287:A:G	rs11075777	1.76012e-16	3	Area 7m; Area 9-46d; Area TE1 posterior	4	rs11075777;rs8059238;rs11642775;rs62047970	rs7195572; rs35874206; rs11075779	MTSS2; MTSS2 - VAC14; VAC14	Alzheimer's disease; Alzheimer‚Äôs disease polygenic risk score (upper quantile vs lower quantile); Body mass index
456	16:71789610:A:G	rs111481406	1.83253e-12	2	VentroMedial Visual Area 3; Lateral Belt Complex	4	rs111481406;rs78455122;rs75888697;rs17604349	rs74980679; rs11642529	AP1G1	Alcohol consumption (drinks per week) (MTAG)
456	16:72219984:C:T	rs12935232	6.977e-09	1	Primary Motor Cortex	5	rs12935232;rs12930285;rs78455122;rs75888697;rs17604349	rs12325266	PMFBP1 - LINC01572	Mean reticulocyte volume
457	16:77787235:A:G	rs2914458	2.44119e-12	2	Hippocampus; ProStriate Area	1	rs2914458	NA	NA	NA
458	16:81733868:A:G	rs11150399	4.47192e-09	1	Frontal OPercular Area 2	1	rs11150399	NA	NA	NA
459	16:83103002:A:G	rs4783319	1.11847e-08	1	Area 55b	1	rs4783319	NA	NA	NA
459	16:83330500:C:T	rs4782766	1.95901e-09	1	Area STSv anterior	1	rs4782766	rs9940464	CDH13	Malaria
460	16:87225143:A:G	rs4843560	1.27403e-37	32	Medial Superior Temporal Area; Seventh Visual Area; Fusiform Face Complex; Area V3B; Posterior InferoTemporal complex; Medial Area 7P; Area 23d; Area 5m; Area 5m ventral; Area 23c; Dorsal Area 24d; Ventral Area 24d; Supplementary and Cingulate Eye Field; Medial Area 7A; Area 8BM; Area 10d; Area 10v; Area anterior 10p; Area 11l; Orbital Frontal Complex; Area 6 anterior; Area OP1/SII; Area OP2-3/VS; RetroInsular Cortex; Perirhinal Ectorhinal Cortex; Area IntraParietal 0; ParaHippocampal Area 2; VentroMedial Visual Area 2; Area 31a; Area Frontal Opercular 5; Area TG Ventral; Lateral Belt Complex	7	rs4843560;rs4240791;rs7500241;rs10863183;rs62056161;rs4843576;rs62056167	rs9888792; rs12711472; rs12711473; rs9937293; rs4843227; rs4843560; rs4843226; rs4843559; rs4843558; rs9933149; rs12920553; rs12921170; rs56023709; rs11644651; rs7191546; rs4843555; rs12149643; rs4843554; rs4843553; rs4843552; rs8047567; rs55807115	C16orf95	IDP dMRI ProbtrackX MO str r; Subcortical volume (MOSTest); Vertex-wise sulcal depth; White matter microstructure (axial diusivities); Brain morphology (MOSTest); Cortical thickness (MOSTest); Lateral ventricular volume in normal aging; Cortical thickness; Cortical thickness (min-P); White matter microstructure (mode of anisotropy); White matter microstructure (fractional anisotropy); Cortical volume; IDP dMRI TBSS MO Body of corpus callosum; IDP dMRI TBSS OD Body of corpus callosum; Brain region volumes; Cortical surface area (MOSTest); IDP dMRI TBSS OD Superior corona radiata L; Vertex-wise cortical surface area; Cortical surface area; Whole brain restricted isotropic diffusion (multivariate analysis); Whole brain restricted directional diffusion (multivariate analysis); aseg global volume 4th-Ventricle; Vertex-wise cortical thickness; Cerebrospinal fluid p-tau levels; IDP dMRI ProbtrackX FA str l; White matter microstructure (radial diusivities); Whole brain free water diffusion (multivariate analysis); White matter hyperintensity volume; IDP dMRI ProbtrackX ISOVF slf l; IDP dMRI ProbtrackX ISOVF slf r; IDP dMRI ProbtrackX ISOVF ilf l; Brain shape (segment 1); IDP dMRI TBSS MO Superior corona radiata L; aseg global volume VentricleChoroid; Brain morphology (min-P); Subcortical volume (min-P); IDP dMRI ProbtrackX OD str l; IDP dMRI ProbtrackX OD str r; IDP dMRI ProbtrackX ISOVF cgc l; White matter microstructure (mean diusivities); IDP dMRI ProbtrackX MO str l; White matter hyperintensity volume (adjusted for hypertension); White matter hyperintensity volume x hypertension interaction (2df); IDP dMRI TBSS MO Superior corona radiata R; IDP dMRI TBSS MO Posterior corona radiata R
461	16:89507995:A:G	rs2911268	3.83472e-15	1	RetroInsular Cortex	4	rs2911268;rs12935033;rs11645553;rs35432452	rs2911268	ANKRD11	Pulse pressure
461	16:89696438:A:G	rs3794633	1.38738e-14	2	Primary Motor Cortex; Frontal OPercular Area 3	4	rs3794633;rs11645553;rs35432452;rs10775347	NA	NA	NA
461	16:90022137:C:T	rs62052226	1.91777e-11	2	Primary Visual Cortex; IntraParietal Sulcus Area 1	2	rs62052226;rs11645553	NA	NA	NA
461	16:90061266:A:G	rs7192770	2.78989e-15	1	Area p32	2	rs7192770;rs12598477	NA	NA	NA
462	17:1296370:C:T	rs74969261	5.00955e-19	3	Area 1; Area anterior 47r; Area 11l	2	rs74969261;rs1873827	rs148799368; rs75329315; rs75543711; rs117510670; rs4790351	TRARG1 - YWHAE; YWHAE, YWHAE	Hematocrit; Hemoglobin concentration; Schizophrenia; Reaction time; Brain morphology (MOSTest); Left ventricular mass to end-diastolic volume ratio (MTAG)
462	17:1364173:G:T	rs7207948	1.06359e-08	1	Area 1	2	rs7207948;rs1873827	rs7502409	CRK	C-reactive protein levels; Height
463	17:1877754:C:G	rs34176755	6.71947e-11	2	Medial Area 7P; Area Frontal Opercular 5	2	rs34176755;rs7502091	NA	NA	NA
463	17:1979792:A:G	rs11656003	2.16867e-12	2	Area PFt; Area TE1 anterior	1	rs11656003	NA	NA	NA
463	17:2201735:C:T	rs216198	5.95707e-39	9	Area 5m; Lateral Area 7A; Area IFJa; RetroInsular Cortex; Area PFt; Area STSd posterior; Area TE1 anterior; Area PGi; Area STSv anterior	2	rs216198;rs17761723	rs7225623; rs1563966; rs58146172; rs9914266; rs2273984; rs7216638; rs216191; rs12941836; rs216199; rs2224770; rs391300	SMG6; SRR	Ascending aorta maximum area (MTAG); Hip circumference adjusted for BMI; Schizophrenia; Myocardial infarction; Platelet count; Whole brain restricted isotropic diffusion (multivariate analysis); Whole brain free water diffusion (multivariate analysis); Hemoglobin; Eczema; Ascending aorta diameter; Type 2 diabetes
464	17:7504060:C:G	rs1642771	4.38536e-08	1	Area Posterior Insular 1	1	rs1642771	rs4968210; rs8068222; rs12942088; rs1641546	TNFSF12, TNFSF12-TNFSF13; SENP3, SENP3-EIF4A1; EIF4A1 - CD68; FXR2	Sex hormone-binding globulin levels; Testosterone levels; Serum metabolite levels; Red cell distribution width
465	17:26245037:A:T	rs11657420	1.43524e-08	1	Area 7m	1	rs11657420	NA	NA	NA
466	17:27463464:C:T	rs9896721	2.11456e-12	1	Anterior Ventral Insular Area	2	rs9896721;rs7217905	rs9896721	MYO18A	Ribitol levels in elite athletes
466	17:27524431:A:C	rs55667136	2.02924e-11	2	Area anterior 10p; ParaHippocampal Area 1	1	rs55667136	rs7225149	MYO18A	Waist circumference adjusted for body mass index; Hip circumference adjusted for BMI
467	17:28831253:C:T	rs9896343	1.70538e-17	4	Parieto-Occipital Sulcus Area 2; Parieto-Occipital Sulcus Area 1; Area 45; Frontal OPercular Area 3	3	rs9896343;rs2020942;rs3103306	rs3794794; rs6505191; rs216466; rs216472	CPD; GOSR1; ALOX12P1	Highest math class taken; Cognitive performance (MTAG); Highest math class taken (MTAG); Educational attainment (MTAG)
468	17:31539165:C:T	rs1391080	3.83191e-18	2	Area 10r; Area V6A	1	rs1391080	rs8082191; rs387627	ASIC2	Smoking behaviour (age at first cigarette); Major depressive disorder
469	17:34951204:A:G	rs2285640	1.03226e-11	1	RetroSplenial Complex	1	rs2285640	rs67796445; rs35342470; rs2306593; rs8882; rs11650008; rs11263770; rs3736166; rs9906189; rs12951079; rs2285640	TBC1D3J; MYO19, MYO19; MYO19, MYO19, PIGW, PIGW; GGNBP2, GGNBP2; DHRS11, DHRS11	Red cell distribution width; Weight; Body mass index; Bipolar I disorder; Schizophrenia; Mean corpuscular hemoglobin; Highest math class taken; Highest math class taken (MTAG); Eczema; Adult body size; Metabolic biomarkers (multivariate analysis); Body fat percentage; Intelligence; General cognitive ability; Attention deficit hyperactivity disorder or autism spectrum disorder or intelligence (pleiotropy); Medication use (HMG CoA reductase inhibitors)
470	17:35971741:C:T	rs113794865	2.82361e-10	1	Area p32 prime	3	rs113794865;rs17660636;rs12939622	NA	NA	NA
471	17:38218804:A:G	rs7502233	2.95984e-12	1	Area 23d	2	rs7502233;rs870829	rs12309; rs7502971; rs34003767; rs11078936; rs12601333; rs35982947; rs7502233	MED24; THRA	Neutrophil percentage of white cells; Asthma and cardiovascular disease; Myeloperoxidase levels; High density lipoprotein cholesterol levels; Insulin-like growth factor 1 levels; Apolipoprotein A1 levels; Serum alkaline phosphatase levels; Neuroticism; Neurociticism; Red cell distribution width
471	17:38220432:G:T	rs61554907	2.80877e-09	1	Area 8Av	1	rs61554907	rs61554907	THRA	Bipolar disorder
472	17:42065468:C:G	rs1731885	1.9631e-08	1	Perirhinal Ectorhinal Cortex	3	rs1731885;rs228768;rs4473241	NA	NA	NA
472	17:42175073:A:G	rs228750	1.55281e-15	3	Area 10d; Middle Insular Area; ParaHippocampal Area 2	5	rs228750;rs228768;rs228769;rs62078931;rs4473241	NA	NA	NA
472	17:42301922:C:T	rs12451882	4.91614e-19	2	Area 10d; Perirhinal Ectorhinal Cortex	6	rs12451882;rs2074108;rs228768;rs228769;rs62078931;rs4473241	rs2269906; rs2269905; rs10208; rs12451882; rs7222349; rs9901595; rs8074740; rs11656316; rs4793084; rs9893756; rs7209801; rs5033; rs2072081; rs13306780; rs2857078; rs45530735	UBTF; UBTF - SHC1P2; SHC1P2 - SLC4A1; SLC4A1	Parkinson's disease or first degree relation to individual with Parkinson's disease; Mean corpuscular hemoglobin concentration; Vertex-wise cortical thickness; Cortical thickness; Educational attainment (years of education); Cortical surface area; Vertex-wise cortical surface area; hemolysis of donated blood (osmotic); Diverticular disease; Educational attainment; Body fat percentage; Urate levels; Calcium levels; Lymphocyte percentage of white cells; Neutrophil percentage of white cells; High light scatter reticulocyte count; Hemoglobin concentration; Hemoglobin; Lymphocyte count; Red cell distribution width; Mean corpuscular hemoglobin; High light scatter reticulocyte percentage of red cells; Mean reticulocyte volume; Mean spheric corpuscular volume; Reticulocyte count; Reticulocyte fraction of red cells; Osmotic hemolysis of cold stored red blood cells; Corneal resistance factor (MTAG); Serum total protein level
473	17:43903842:C:T	rs62057151	6.62655e-26	21	Third Visual Area; Fourth Visual Area; Eighth Visual Area; Area 33 prime; Area 10r; Polar 10p; Area 13l; Area OP4/PV; Area OP1/SII; Area 52; Area PFt; Area STSd posterior; Area TE1 anterior; Area TF; Area PH; Area TemporoParietoOcci pital Junction 2; VentroMedial Visual Area 1; VentroMedial Visual Area 2; Area s32; posterior OFC Complex; Area STSv anterior	2	rs62057151;rs17692129	rs79724577; rs4763; rs62064597; rs62064598; rs73984391; rs62064641; rs12936645; rs35519908; rs12949256; rs34465449; rs56168933; rs11012; rs35354512; rs17631303; rs2684641; rs35329349; rs1971631; rs143982995; rs149366495; rs56192752; rs375822897; rs112275793; rs144733372; rs1879586; rs113322852; rs146746174; rs62065452; rs62065453; rs62064364; rs1724438; rs79742625; rs2668674; rs769375; rs2668680; rs1724429; rs2458198; rs62064395; rs112010353; rs564850730; rs112327620; rs1724411; rs2463523; rs1724417; rs1614886; rs55826010; rs186806998; rs143246821; rs385199; rs440778; rs150180355; rs391338; rs62066084; rs28768976; rs112997627; rs675600; rs365825; rs2942168; rs393152; rs439945; rs417968; rs241036; rs241033; rs1724409; rs62053943; rs1635298; rs1635291; rs62055691; rs1635288; rs55974014; rs62055696; rs62055701; rs76539714; rs57222984; rs76761706; rs80143279; rs17688916; rs112123127; rs61667602; rs62056934; rs564681262; rs1358071; rs75022332; rs77804065; rs17563683; rs9906974; rs7207400; rs12150672; rs79172804; rs17426174; rs56214516; rs62055888; rs11079718; rs55657917; rs58089049; rs62055935; rs79730878; rs60814418; rs113518470; rs56303031; rs62057061; rs111433752; rs62057070; rs56319902; rs8072451; rs62057107; rs79600142; rs4327090; rs62057151; rs17689882; rs16940672; rs1876829; rs62054807; rs2316766; rs2106786; rs2106785; rs12185233; rs12185268; rs12373123; rs12373142; rs12373124; rs12373168; rs17690703; rs17769552; rs10445365; rs10445366; rs10445367; rs10445368; rs142955985; rs79412431; rs62055489; rs10491140; rs2214258; rs62055544; rs62055546; rs76324150; rs62056789; rs1864325; rs17563986; rs113568679; rs192818565; rs17649553; rs17564829; rs79857651; rs56072903; rs12150229; rs62061733; rs62061734; rs112568425; rs111825734; rs4327091; rs242559; rs62062797; rs55746658; rs17650842; rs62063281; rs56280951; rs117124984; rs118087478; rs77875796; rs1981997; rs3785884; rs62063786; rs919462; rs112385572; rs112572874; rs1052553; rs56108300; rs8070723; rs62064667; rs1991556; rs370558872; rs62062271; rs58879558; rs62062288; rs17652520; rs112333322; rs113434679; rs143364530; rs193236081; rs974295; rs80028338; rs8080583; rs55692232; rs371996525; rs111676341; rs16940904; rs9303525; rs17577094; rs76640332; rs78929339; rs4630591; rs35524223; rs4606752; rs17577369; rs17661015; rs4471723; rs79301522; rs2077551; rs1918800; rs1819040; rs2696589; rs2222746; rs80103986; rs2696579; rs114974956; rs1918793; rs2532300; rs62060891; rs2696658; rs1881193; rs35643216; rs2532263; rs2532253; rs2532252; rs2696697; rs74693982; rs2732596; rs62060954; rs2696455; rs548785130; rs2696457; rs2469933; rs2668690; rs2732631; rs78826239; rs142920272; rs2532402; rs2261497; rs2532395; rs62070949; rs2696682; rs2532389; rs2532387; rs2532386; rs62073099; rs2532384; rs2696668; rs2696591; rs2696606; rs2732714; rs2668639; rs555203107; rs2696618; rs56368550; rs2696625; rs2458185; rs2696630; rs2957316; rs2950015; rs71375338; rs2696422; rs139077859; rs147431626; rs2732689; rs550530305; rs2532349; rs77917260; rs2950706; rs2732650; rs2732655; rs2696557; rs112665297; rs2732708; rs2732706; rs36050210; rs2732702; rs2261201; rs2732699; rs371894855; rs2696532; rs2696524; rs17665188; rs75067210; rs2696518; rs184837332; rs2696500; rs2732614; rs578102530; rs2696497; rs2957297; rs62073233; rs1863114; rs557236423; rs371758411; rs369234167; rs199913382; rs116956554; rs374952396; rs77819282; rs199461; rs199441; rs1378358; rs538628; rs183211; rs169201; rs199456; rs7224296; rs199453; rs199447; rs199443; rs199535; rs9896243; rs199533; rs9912530; rs199529; rs199528; rs199526; rs199525; rs199515; rs199512; rs199510; rs415430; rs199505; rs70600; rs199504; rs199503; rs199501; rs916888; rs199499; rs199498	RNA5SP443 - ARHGAP27; ARHGAP27; ARHGAP27 - PLEKHM1; PLEKHM1; PLEKHM1 - LRRC37A4P; RDM1P1 - DND1P1; LRRC37A4P, LRRC37A4P; DND1P1 - MAPK8IP1P2; MAPK8IP1P2, MAPK8IP1P2; MAPK8IP1P2 - RPS26P8; RPS26P8 - LINC02210; LINC02210-CRHR1, LINC02210-CRHR1, LINC02210, LINC02210; LINC02210, LINC02210, LINC02210-CRHR1, LINC02210-CRHR1; LINC02210-CRHR1, LINC02210-CRHR1; CRHR1, CRHR1, CRHR1, LINC02210-CRHR1, LINC02210-CRHR1; CRHR1, CRHR1, CRHR1, LINC02210-CRHR1, LINC02210-CRHR1, MAPT-AS1, MAPT-AS1, MAPT-AS1; LINC02210-CRHR1, LINC02210-CRHR1, CRHR1, CRHR1, CRHR1, MAPT-AS1, MAPT-AS1, MAPT-AS1; MAPT-AS1, MAPT-AS1, MAPT-AS1, CRHR1, CRHR1, CRHR1, LINC02210-CRHR1, LINC02210-CRHR1; CRHR1, CRHR1, CRHR1, MAPT-AS1, MAPT-AS1, MAPT-AS1, LINC02210-CRHR1, LINC02210-CRHR1; MAPT-AS1, MAPT-AS1, MAPT-AS1, LINC02210-CRHR1, LINC02210-CRHR1, CRHR1, CRHR1, CRHR1; LINC02210-CRHR1, LINC02210-CRHR1, MAPT-AS1, MAPT-AS1, MAPT-AS1, CRHR1, CRHR1, CRHR1; MAPT-AS1, MAPT-AS1, MAPT-AS1; SPPL2C, SPPL2C, SPPL2C, MAPT-AS1, MAPT-AS1, MAPT-AS1; MAPT-AS1, MAPT-AS1, MAPT-AS1, SPPL2C, SPPL2C, SPPL2C; MAPT-IT1, MAPT-IT1, MAPT-IT1, MAPT, MAPT, MAPT; MAPT, MAPT, MAPT; KANSL1, KANSL1, KANSL1; KANSL1, KANSL1, KANSL1, KANSL1-AS1, KANSL1-AS1, KANSL1-AS1; KANSL1 - MAPK8IP1P1; MAPK8IP1P1, MAPK8IP1P1; MAPK8IP1P1 - ARL17B; ARL17B, ARL17B, ARL17B; LRRC37A, LRRC37A, ARL17B, ARL17B, ARL17B; ARL17B, ARL17B, ARL17B, LRRC37A, LRRC37A; NSFP1, NSFP1, NSFP1; NSFP1 - RDM1P2; LRRC37A2, ARL17A; ARL17A, LRRC37A2; NSF, NSF, NSF; NSF - WNT3; WNT3	IDP dMRI TBSS ICVF Retrolenticular part of internal capsule L; IDP dMRI ProbtrackX MD atr l; IDP dMRI TBSS ICVF Anterior corona radiata R; Breast cancer; White matter microstructure (axial diusivities); Systolic blood pressure; General factor of neuroticism; IDP dMRI TBSS L3 Anterior corona radiata L; Worry; White blood cell count; Spherical equivalent; White matter microstructure (mean diusivities); Hemoglobin levels; Neuroticism conditioned on cognitive performance (multi-trait conditioning and joint analysis); Cortical surface area (global PC1); Parkinson's disease; Neuroticism conditioned on self-rated math ability (multi-trait conditioning and joint analysis); Neuroticism conditioned on highest math class (multi-trait conditioning and joint analysis); Ovarian cancer in BRCA1 mutation carriers; Common executive function; Dietary macronutrient intake (multi-trait analysis); Alzheimer's disease or educational attainment (pleiotropy); Cortical volume; Educational attainment (years of education); Neuroticism conditioned on average household income before tax (multi-trait conditioning and joint analysis); Neuroticism conditioned on Townsend deprivation index (multi-trait conditioning and joint analysis); Neuroticism conditioned on educational attainment (multi-trait conditioning and joint analysis); Heel bone mineral density; Aspartate aminotransferase levels; Male-pattern baldness; Remission after SSRI treatment in MDD or neuroticism; Serous invasive ovarian cancer; High-grade serous ovarian cancer; Epithelial ovarian cancer; Invasive epithelial ovarian cancer; Neuroticism; Cognitive aspects of educational attainment; Self-reported math ability (MTAG); Cognitive performance; Cognitive performance (MTAG); aparc-Desikan rh volume fusiform; aparc-Desikan rh area lateraloccipital; aparc-DKTatlas rh area lateraloccipital; Irritable mood; Feeling nervous; Liver enzyme levels (alkaline phosphatase); Macular thickness; IDP dMRI TBSS L3 Anterior limb of internal capsule L; Eosinophil counts; IDP dMRI TBSS MD Cingulum cingulate gyrus R; Mouth ulcers; Left ventricular mass to end-diastolic volume ratio; Left ventricular mass; Left ventricle wall thickness; IDP dMRI TBSS L3 Superior fronto-occipital fasciculus L; Alcohol consumption (drinks per week) (MTAG); Problematic alcohol use (MTAG); aparc-Desikan lh area TotalSurface; aparc-pial rh area TotalSurface; IDP T1 SIENAX white normalised volume; IDP T1 SIENAX white unnormalised volume; aparc-Desikan rh area TotalSurface; IDP dMRI TBSS L3 Genu of corpus callosum; IDP dMRI TBSS MD Anterior corona radiata L; IDP dMRI TBSS L2 Genu of corpus callosum; IDP dMRI ProbtrackX MD str l; Self-reported math ability; Shellfish liking; Hemoglobin; Osteoarthrosis (time to event); IDP dMRI ProbtrackX L1 atr l; Ratio of omega-6 fatty acids to omega-3 fatty acids; F-oily fish liking (derived food-liking factor); F-seafood liking (derived food-liking factor); F-fish liking (derived food-liking factor); Baked/steamed fish liking; IDP dMRI TBSS MD Anterior limb of internal capsule L; aparc-a2009s lh thickness S-orbital-H-Shaped; Lung function (FVC); Lung function (FEV1); Daytime nap; aparc-pial lh area TotalSurface; aseg rh volume CerebralWhiteMatter; aseg lh volume CerebralWhiteMatter; IDP T1 SIENAX brain-unnormalised volume; IDP T1 SIENAX brain-normalised volume; aseg global volume BrainSeg; aseg global volume BrainSegNotVent; aseg global volume BrainSegNotVentSurf; aseg global volume SupraTentorial; aseg global volume SupraTentorialNotVent; IDP dMRI TBSS L3 Anterior limb of internal capsule R; Whole brain free water diffusion (multivariate analysis); Hypertrophic cardiomyopathy; Hypertrophic cardiomyopathy (sarcomere negative); Eye color; Sum neutrophil eosinophil counts; Granulocyte count; Sum basophil neutrophil counts; Myeloid white cell count; Neutrophil count; Corticobasal degeneration; IDP dMRI TBSS L1 Uncinate fasciculus L; IDP dMRI ProbtrackX L1 str r; Educational attainment; Experiencing mood swings; Menarche (age at onset); Bitter alcoholic beverage consumption; Parkinson's disease or first degree relation to individual with Parkinson's disease; White matter microstructure (radial diusivities); A body shape index; Schizophrenia; Alcohol consumption (heavy vs. light/non-drinkers); Alcohol consumption (drinks per week); aparc-a2009s lh area S-collat-transv-ant; Left-handedness; Physical activity; aparc-Desikan lh area fusiform; aparc-DKTatlas lh area fusiform; IDP dMRI TBSS L1 External capsule R; Albumin levels; Snoring; Sardines liking; Neurociticism; Sensitivity to environmental stress and adversity; Feeling worry; Sleep duration (long sleep); Total testosterone levels; IDP dMRI TBSS MD Anterior limb of internal capsule R; Maximum habitual alcohol consumption; COVID-19 (hospitalized vs population); COVID-19 (critical illness vs population); Vertex-wise cortical surface area; Vertex-wise cortical thickness; IDP dMRI TBSS L1 Superior longitudinal fasciculus R; Worry too long after an embarrassing experience; Headache; Feeling guilty; Hematocrit; Hemoglobin concentration; Eosinophil percentage of white cells; Alzheimer's disease in APOE e4- carriers; Height; Red blood cell count; IDP dMRI TBSS MD Superior fronto-occipital fasciculus R; IDP dMRI TBSS MD Superior fronto-occipital fasciculus L; IDP dMRI TBSS L2 Superior fronto-occipital fasciculus L; IDP dMRI TBSS ICVF Superior fronto-occipital fasciculus R; IDP dMRI TBSS ICVF Superior fronto-occipital fasciculus L; IDP dMRI TBSS MD Superior corona radiata L; IDP dMRI TBSS L1 Superior fronto-occipital fasciculus R; Intelligence (MTAG); Disruptive behavior (multivariate analysis); Feeling fed-up; Medication use (antithrombotic agents); Reticulocyte count; Accelerometer-based physical activity measurement (average acceleration); Feeling hurt; Physical activity (overall physical activity time); Lymphocyte count; Joint mobility (Beighton score); Depressed affect; Cortical surface area; Vertex-wise sulcal depth; Subcortical brain region volumes; Educational attainment (MTAG); Highest math class taken (MTAG); Highest math class taken; Household income (MTAG); Waist-to-hip ratio adjusted for BMI; Waist-hip ratio; White matter microstructure (fractional anisotropy); Cortical thickness; Brain region volumes; Alzheimer's disease (age of onset) in APOE e4 non-carriers; Chronic obstructive pulmonary disease; Attention deficit hyperactivity disorder or autism spectrum disorder or intelligence (pleiotropy); Idiopathic pulmonary fibrosis; Hand grip strength; IDP dMRI ProbtrackX L2 atr l; IDP dMRI TBSS ICVF Anterior limb of internal capsule R; Age at first birth; Cortical surface area (MOSTest); FEV1; Peak expiratory flow; Refractive error; Household income; Generalized anxiety disorder (phenotype risk score); Generalized anxiety disorder (mental health questionnaire or predicted); Post-traumatic stress disorder (mental health questionnaire or predicted); Post-traumatic stress disorder (phenotype risk score); Lumbar spine bone mineral density; Cognitive ability (MTAG); Cognitive ability; Educational attainment (college completion); Primary biliary cirrhosis; Herring liking; F-small fish liking (derived food-liking factor); Mackerel liking; Ease of getting up in the morning; Sleep duration; Immature fraction of reticulocytes; IDP dMRI TBSS MD Anterior corona radiata R; General cognitive ability; High light scatter reticulocyte count; Glaucoma (primary open-angle); High-sensitivity cardiac troponin T levels (MTAG); High-sensitivity cardiac troponin I concentration (MTAG); Number of sexual partners; Osteoarthritis (hip); Risk-taking behavior (multivariate analysis); F-strong vegetable liking (derived food-liking factor); Feeling miserable; Occupational attainment; Interstitial lung disease; Free testosterone levels; Type 1 diabetes; Progressive supranuclear palsy; Lifetime smoking; Lifetime smoking (without educational attainment); IDP dMRI TBSS L1 Anterior corona radiata L; Alcohol consumption; IDP dMRI TBSS ICVF Genu of corpus callosum; Low testosterone levels; Mean reticulocyte volume; Bioavailable testosterone levels; Mean spheric corpuscular volume; Risk-taking tendency (4-domain principal component model); Automobile speeding propensity; Alcohol use disorder (total score); Alcohol use disorder (consumption score); Medication use (anilides); Lager liking; F-savoury food liking (derived food-liking factor); Brain shape (segment 1); Circulating docosahexaenoic acid levels; Total omega-3 fatty acid levels; Ratio of docosahexaenoic acid to total fatty acid levels; Docosahexaenoic acid levels; Ratio of omega-3 fatty acids to total fatty acids; Omega-3 fatty acid levels; Intracranial volume; Lymphocyte percentage of white cells; aparc-Desikan lh thickness inferiortemporal; Whole brain restricted isotropic diffusion (multivariate analysis); ThalamNuclei lh volume VAmc; SARS-CoV-2 infection; Male puberty timing (age at voice breaking MTAG); Male puberty timing (early vs. average onset facial hair); Male puberty timing (late vs. average onset facial hair); Male puberty timing (late vs. average onset voice breaking); Mean corpuscular volume; Mean corpuscular hemoglobin; Ventral diencephalon volume; COVID-19 (critical illness vs population or mild symptoms); Brain morphology (MOSTest); Red cell distribution width; Alzheimer‚Äôs disease polygenic risk score (upper quantile vs lower quantile); IDP dMRI ProbtrackX L1 slf l; Degree of unsaturation; Average diameter for HDL particles; Phospholipids to total lipids ratio in very large HDL; Phospholipids to total lipids ratio in small HDL; aparc-a2009s rh area G-oc-temp-lat-fusifor; Autism spectrum disorder; Horseradish liking; Physical activity (Total log acceleration); Moderate to vigorous physical activity duration; aparc-a2009s lh area S-orbital-H-Shaped; Brussel sprout liking; aparc-pial rh area fusiform; aparc-DKTatlas rh area fusiform; aparc-Desikan rh area fusiform; Cancer (pleiotropy); Lymphocyte-to-monocyte ratio; F-sharp flavour liking (derived food-liking factor); F-bitter food liking (derived food-liking factor); F-strong flavour liking (derived food-liking factor); Goat cheese liking; Whole brain restricted directional diffusion (multivariate analysis); BA-exvivo rh area V2; IDP dMRI ProbtrackX L1 slf r; Salad dressing liking; Salami liking; Pulmonary fibrosis; Neutrophil-to-lymphocyte ratio; IDP SWI T2star left putamen; IDP dMRI TBSS L1 Superior longitudinal fasciculus L; Cardiorespiratory fitness (vo2 max); F-acquired taste liking (derived food-liking factor); Lung function in never smokers (low FEV1 vs high FEV1); IDP dMRI TBSS L1 External capsule L; Mood instability; Loneliness; IDP dMRI TBSS MD Cingulum cingulate gyrus L; Stool frequency; IDP dMRI TBSS ICVF Posterior limb of internal capsule R; Broad bean liking; Beans liking; IDP dMRI ProbtrackX L1 ptr l; Sense of smell; Alcohol consumption (drinks per month) (UKB data field 1578, 4424); Glucose levels; Ideal cardiovascular health score (clinical and behavioral); Thyroid stimulating hormone levels; Turnip liking; Hypertrophic cardiomyopathy (MTAG); Balding type 1; Cortical thickness (min-P); Diastolic blood pressure; Alzheimer's disease (age of onset) (adjusted for APOE e4 carrier status); Intraocular pressure; Hip circumference adjusted for BMI; Alzheimer's disease; Handedness (non-right-handed vs right-handed); Handedness (Left-handed vs. non-left-handed); Handedness (left-handed vs. right-handed); Externalizing behaviour (multivariate analysis); Schizophrenia vs autism spectrum disorder (ordinary least squares (OLS)); Waist-hip index; IDP dMRI TBSS L3 Superior fronto-occipital fasciculus R; IDP dMRI ProbtrackX L1 atr r; Serum total protein level; Serum phosphate levels; Non-albumin protein levels; White matter mean diffusivity x age interaction (2df); Serum alkaline phosphatase levels; Serum albumin levels; Post bronchodilator FEV1; Multiple system atrophy; Cognitive function; IDP dMRI TBSS ICVF Posterior limb of internal capsule L; IDP dMRI TBSS ICVF Retrolenticular part of internal capsule R
473	17:44819595:G:T	rs17698176	4.85936e-14	15	Primary Visual Cortex; Third Visual Area; Area 23c; Dorsal Area 24d; Area 13l; Frontal OPercular Area 2; Area PFt; Entorhinal Cortex; PreSubiculum; Perirhinal Ectorhinal Cortex; ParaHippocampal Area 1; Area TE1 anterior; Area TF; Area TG Ventral; Lateral Belt Complex	4	rs17698176;rs62074125;rs8079695;rs17692129	rs7209589; rs62073229; rs2696685; rs2942003; rs144216645; rs1863115; rs558710130; rs112458826; rs17698176; rs35732828	ARL17B, ARL17B, ARL17B; LRRC37A, LRRC37A, ARL17B, ARL17B, ARL17B; NSFP1 - RDM1P2; ARL17A, LRRC37A2; LRRC37A2, ARL17A; ARL17A; NSF, NSF, NSF	aparc-a2009s rh volume S-collat-transv-ant; Reaction time; Brain shape (segment 197); Height; aparc-a2009s lh area S-collat-transv-ant; Risk-taking behavior (multivariate analysis); Circulating levels of total-tau; Mean corpuscular hemoglobin concentration; Handedness (Left-handed vs. non-left-handed); Handedness (Right-handed vs. non-right-handed); General cognitive ability; Monocyte count; Brain region volumes; Neuroticism; Intelligence; Cognitive traits (MTAG); Educational attainment; Common executive function; Hemoglobin A1c levels; Glycated hemoglobin levels
474	17:48818084:C:T	rs62061871	3.00774e-09	1	Primary Motor Cortex	1	rs62061871	NA	NA	NA
475	17:50193197:C:T	rs75919030	4.15165e-08	1	Area 2	1	rs75919030	rs2970015; rs75919030	CA10	Smoking initiation (ever regular vs never regular) (MTAG); Smoking initiation (ever regular vs never regular); Externalizing behaviour (multivariate analysis)
476	17:53303675:A:G	rs12940379	3.95555e-08	1	Anterior Agranular Insula Complex	1	rs12940379	NA	NA	NA
476	17:53405608:G:T	rs918116	3.69181e-11	2	Lateral Area 7P; Area FST	2	rs918116;rs2287223	NA	NA	NA
477	17:61227637:A:G	rs17745579	2.20347e-08	1	Hippocampus	1	rs17745579	rs17682747; rs17745579; rs17760841	TANC2	Morningness; Morning person; Insomnia; Educational attainment
478	17:63903119:C:T	rs7214750	2.53676e-08	10	Primary Visual Cortex; Sixth Visual Area; Second Visual Area; Area IFSa; Anterior Agranular Insula Complex; Frontal OPercular Area 2; Area TE2 posterior; Dorsal Transitional Visual Area; Area PF Complex; Insular Granular Complex	1	rs7214750	rs7214750	CEP112	Brain morphology (MOSTest)
479	17:65982943:C:T	rs62086046	2.54106e-08	7	Parieto-Occipital Sulcus Area 2; Supplementary and Cingulate Eye Field; Area p32 prime; Area OP2-3/VS; Perirhinal Ectorhinal Cortex; Area PF opercular; Area PF Complex	1	rs62086046	rs12601919; rs2080090; rs12449312; rs11871285; rs11868959; rs2365467; rs55931203; rs62084237; rs60432162; rs11653507; rs59640213; rs6504551; rs9899520; rs62086046; rs7502307; rs56315139; rs7225959; rs62086903; rs78352159; rs62084752; rs75868869	BPTF; BPTF - C17orf58; C17orf58; C17orf58 - KPNA2; KPNA2 - FBXO36P1; LINC00674	Cholesteryl esters to total lipids ratio in large HDL; Free cholesterol levels in large VLDL; Total lipid levels in large VLDL; Triglyceride levels in LDL; Cholesterol to total lipids ratio in large HDL; Triglycerides to total lipids ratio in large HDL; Triglyceride levels in small VLDL; Ratio of triglycerides to phosphoglycerides; Total lipid levels in very large VLDL; Concentration of very large VLDL particles; Total triglycerides levels; Total lipid levels in VLDL; Triglyceride levels in VLDL; Triglycerides to total lipids ratio in very large HDL; Free cholesterol levels in very large VLDL; Phospholipid levels in very large VLDL; Triglyceride levels in very large VLDL; Triglyceride levels in very small VLDL; Triglyceride levels in medium LDL; Monounsaturated fatty acid levels; Triglycerides to total lipids ratio in small HDL; Triglyceride levels in small HDL; Triglycerides to total lipids ratio in medium HDL; Triglyceride levels in medium VLDL; Ratio of monounsaturated fatty acids to total fatty acids; Ratio of polyunsaturated fatty acids to monounsaturated fatty acids; Triglyceride levels in small LDL; Triglyceride levels in large LDL; Phospholipid levels in large VLDL; Concentration of large VLDL particles; Cholesterol to total lipids ratio in medium HDL; Cholesteryl esters to total lipids ratio in medium HDL; Body fat percentage; Type 2 diabetes; Phospholipid levels in VLDL; Metabolic syndrome; Eosinophil counts; Phospholipids to total lipids ratio in large VLDL; Triglycerides; Post-traumatic stress disorder (phenotype risk score); Adult body size; Alanine aminotransferase levels; High density lipoprotein cholesterol levels; Metabolic biomarkers (multivariate analysis); Triglyceride levels; Liver enzyme levels (gamma-glutamyl transferase); Sum eosinophil basophil counts; Nonalcoholic fatty liver disease (imputed); Waist circumference adjusted for body mass index; Inguinal hernia; Age at first sexual intercourse; Body mass index; Brain morphology (MOSTest); Subcortical volume (MOSTest); Brain shape (segment 1); Vertex-wise cortical surface area; Vertex-wise sulcal depth; Whole brain restricted directional diffusion (multivariate analysis); Cortical thickness; Cortical surface area; Vertex-wise cortical thickness; Coffee consumption (cups per day); White matter microstructure (mode of anisotropy); Eosinophil percentage of white cells; Heel bone mineral density; Peripheral artery disease; Estimated glomerular filtration rate (creatinine)
480	17:68358571:A:C	rs3848450	1.79755e-11	2	Parieto-Occipital Sulcus Area 1; Area TE1 anterior	1	rs3848450	rs312685; rs73387155	CALM2P1 - NA; NA	Waist-to-hip ratio adjusted for BMI; Waist-hip index; A body shape index; Hip circumference adjusted for BMI; Hip index
481	17:73153365:A:G	rs76273457	2.83182e-08	1	VentroMedial Visual Area 1	1	rs76273457	NA	NA	NA
482	17:74717604:C:T	rs2240770	1.20223e-11	1	Area anterior 32 prime	1	rs2240770	NA	NA	NA
483	17:78603006:A:G	rs60268947	2.7703e-08	1	Area Lateral Occipital 2	1	rs60268947	NA	NA	NA
484	18:6987872:C:T	rs78080996	2.6538e-09	1	Area 10v	1	rs78080996	NA	NA	NA
485	18:29797958:C:T	rs680321	3.34606e-08	1	Area 6mp	1	rs680321	rs680321; rs673408	MEP1B, GAREM1; GAREM1, MEP1B	HDL cholesterol levels; TNF-related apoptosis-inducing ligand levels
486	18:36793987:A:G	rs8084005	4.59438e-08	1	Area TE1 anterior	1	rs8084005	NA	NA	NA
487	18:40566274:A:G	rs4558482	2.54646e-08	1	Area Lateral IntraParietal dorsal	1	rs4558482	NA	NA	NA
488	18:42732381:C:G	rs113847521	1.2995e-11	2	Ventral Area 6; Area 6 anterior	1	rs113847521	rs11876432; rs35398628	SETBP1 - NA; SETBP1 - SLC14A2	Smoking status (ever vs never smokers); Externalizing behaviour (multivariate analysis)
489	18:50529659:C:T	rs7504478	2.63802e-11	1	Sixth Visual Area	4	rs7504478;rs1367633;rs9807529;rs11663853	NA	NA	NA
489	18:50716945:A:C	rs7245004	1.67442e-25	1	Anterior Agranular Insula Complex	3	rs7245004;rs1367633;rs9807529	rs7505145; rs7245004; rs17487484; rs10221412; rs62099231; rs8084351; rs8084280; rs11082972; rs8099145; rs4632195; rs17501820; rs1431181; rs12969597; rs17411061; rs62097986; rs4643406; rs77916462; rs77162730; rs6508230	DCC	Depression; Intelligence; Intelligence (MTAG); Depressed affect; Neurociticism; Experiencing mood swings; Insomnia; Neuroticism (MTAG); Subjective well-being (MTAG); Depressive symptoms (MTAG); Attention deficit hyperactivity disorder (MTAG); Longevity; Anorexia nervosa, attention-deficit/hyperactivity disorder, autism spectrum disorder, bipolar disorder, major depression, obsessive-compulsive disorder, schizophrenia, or Tourette syndrome (pleiotropy); Schizophrenia; Mood instability; Depressive symptoms; Well-being spectrum (multivariate analysis); Life satisfaction; Positive affect; Neuroticism; Disruptive behavior (multivariate analysis); Attention deficit hyperactivity disorder or autism spectrum disorder or intelligence (pleiotropy); Brain region volumes; Multisite chronic pain; Schizophrenia (MTAG); Feeling fed-up; Neuropsychiatric disorders; General factor of neuroticism; Neuroticism conditioned on average household income before tax (multi-trait conditioning and joint analysis); Neuroticism conditioned on self-rated math ability (multi-trait conditioning and joint analysis); Neuroticism conditioned on cognitive performance (multi-trait conditioning and joint analysis); Neuroticism conditioned on Townsend deprivation index (multi-trait conditioning and joint analysis); Neuroticism conditioned on educational attainment (multi-trait conditioning and joint analysis); Neuroticism conditioned on highest math class (multi-trait conditioning and joint analysis); Major depressive disorder; Feeling miserable; Household income (MTAG); General cognitive ability; Subcortical brain region volumes; Brain morphology (MOSTest); Subcortical volume (MOSTest)
489	18:51552275:A:G	rs1259807	1.11009e-08	1	Area posterior 24	2	rs1259807;rs1364467	NA	NA	NA
490	18:53200117:A:G	rs9636107	8.82726e-19	2	Primary Visual Cortex; Area anterior 47r	1	rs9636107	rs9636107	TCF4	Schizophrenia; Autism spectrum disorder or schizophrenia; Schizophrenia (MTAG); Cognitive ability, years of educational attainment or schizophrenia (pleiotropy); Anorexia nervosa, attention-deficit/hyperactivity disorder, autism spectrum disorder, bipolar disorder, major depression, obsessive-compulsive disorder, schizophrenia, or Tourette syndrome (pleiotropy)
491	18:53677094:C:T	rs1820284	6.0161e-09	1	Area Lateral Occipital 1	1	rs1820284	NA	NA	NA
491	18:53708003:C:T	rs11661065	2.91545e-08	1	Area STSv posterior	1	rs11661065	NA	NA	NA
492	18:66042159:A:G	rs17078994	4.01532e-08	1	Area 9 Posterior	1	rs17078994	NA	NA	NA
493	18:77694168:G:T	rs2277725	7.67967e-12	1	Area PHT	2	rs2277725;rs4239346	NA	NA	NA
494	19:2672186:A:C	rs62119827	9.47885e-09	1	ProStriate Area	1	rs62119827	NA	NA	NA
495	19:10818092:A:G	rs892085	1.43079e-12	2	Area anterior 47r; Area TE1 Middle	2	rs892085;rs36059375	rs2163832; rs3843750; rs3843751; rs1560708; rs1560707; rs10405617; rs10948; rs7250071; rs7248205; rs2229383; rs2742313; rs8102380; rs892085; rs11085744	SLC44A2; ILF3; QTRT1	Fat-free mass; Height; Bipolar disorder; Morningness; Weight; Osteoarthritis; Platelet count; Appendicular lean mass; Leisure sedentary behaviour (television watching); Chronotype; Bipolar I disorder; Stroke; Ischemic stroke; Leisure screen time; Serum total protein level; Hair color; Psoriasis; Psoriasis vulgaris; Lung function (FVC); FEV1; Waist-hip ratio
496	19:13111374:A:G	rs1548546	7.97936e-30	6	Primary Visual Cortex; Lateral Area 7P; Area 3a; Area anterior 47r; Area Frontal Opercular 5; Area TE1 Middle	3	rs1548546;rs8104231;rs7250142	rs4334415; rs4926172; rs10411958; rs10413329	DAND5 - NFIX; NFIX	Cortical surface area; General cognitive ability; Intelligence; Sex hormone-binding globulin levels adjusted for BMI; Sex hormone-binding globulin levels; Cognitive aspects of educational attainment; Cognitive performance; Attention deficit hyperactivity disorder or autism spectrum disorder or intelligence (pleiotropy); Intelligence (MTAG)
497	19:18914325:A:G	rs7250885	1.02072e-09	1	Frontal OPercular Area 4	1	rs7250885	NA	NA	NA
498	19:19363630:A:G	rs10401714	6.07116e-18	2	Parieto-Occipital Sulcus Area 2; Area TG dorsal	2	rs10401714;rs4808975	rs112219496; rs111444407; rs10423874; rs1064395; rs10403273; rs56212061; rs112253053; rs4239639; rs113070129; rs7252453	NCAN; HAPLN4; SUGP1; MAU2; GATAD2A; CILP2	Bipolar I disorder; Bipolar II disorder; Bipolar disorder; Bipolar disorder vs major depressive disorder (ordinary least squares (OLS)); Bipolar disorder (MTAG); Body mass index; Blood protein levels; Adult body size; Sex hormone-binding globulin levels adjusted for BMI; Sex hormone-binding globulin levels; Percent liver fat; Self-reported math ability
499	19:32207820:A:T	rs2043294	2.10208e-09	11	Superior Temporal Visual Area; Medial Area 7A; Area 1; Anterior 24 prime; Frontal OPercular Area 3; Area PFt; Area STSd posterior; Area PH; Area TemporoParietoOcci pital Junction 1; Area PF opercular; Insular Granular Complex	1	rs2043294	rs11669334; rs2043294; rs8102851	RNA5SP471 - RNU6-967P	Brain morphology (MOSTest); Brain morphology (min-P); Cortical surface area (MOSTest); Cortical surface area (min-P); Whole brain restricted isotropic diffusion (multivariate analysis); Vertex-wise sulcal depth; Attention deficit hyperactivity disorder or autism spectrum disorder or intelligence (pleiotropy); General cognitive ability; BA-exvivo rh area BA1; aparc-a2009s rh area G-postcentral; Brain shape (segment 3); Whole brain restricted directional diffusion (multivariate analysis); Cortical thickness; Cortical surface area; Vertex-wise cortical thickness; Vertex-wise cortical surface area; Cognitive performance (MTAG)
500	19:33906764:A:G	rs9676705	4.78619e-08	1	Parieto-Occipital Sulcus Area 2	1	rs9676705	NA	NA	NA
501	19:38483882:G:T	rs57665407	1.0181e-11	1	Area TE1 Middle	1	rs57665407	rs57665407	SIPA1L3	Schizophrenia
502	19:42594894:G:T	rs76335122	3.65599e-19	2	Area OP2-3/VS; ProStriate Area	2	rs76335122;rs1056995	rs76335122	POU2F2	Eosinophil counts
503	19:48093841:G:T	rs2914003	7.58017e-09	1	ProStriate Area	2	rs2914003;rs2293421	rs3112494	RN7SL322P - BICRA	High density lipoprotein cholesterol levels
504	19:50107760:C:G	rs6509440	7.57585e-11	1	Area PFm Complex	1	rs6509440	NA	NA	NA
505	19:59038895:C:T	rs11673465	3.20532e-12	2	Area V3A; Area V3CD	1	rs11673465	rs11669345; rs73068325	TRIM28 - CHMP2A; MZF1-AS1, MZF1	Mean corpuscular hemoglobin; Colorectal cancer or advanced adenoma
506	20:10248574:A:G	rs6032834	8.28782e-09	1	Area TG Ventral	1	rs6032834	rs362987	SNAP25-AS1, SNAP25	Educational attainment
507	20:14427757:C:T	rs6079446	7.59345e-13	1	ParaHippocampal Area 2	3	rs6079446;rs1998237;rs67253970	NA	NA	NA
508	20:24720026:A:G	rs2424645	3.62682e-08	1	Lateral Area 7A	1	rs2424645	rs2424645	SYNDIG1 - NA	Alcohol consumption (drinks per week)
509	20:33400913:G:T	rs7262834	7.47414e-14	1	Area TemporoParietoOcci pital Junction 1	4	rs7262834;rs6141469;rs6088521;rs6059976	rs6119510; rs6088590; rs13040449; rs6119524; rs12625149; rs55845370; rs2076668; rs11698996; rs2236270	NCOA6; HMGB3P1 - GGT7; GGT7; GSS	Urate levels; Coronary artery disease; Estimated glomerular filtration rate in non-diabetics; Heel bone mineral density; Serum uric acid levels; Estimated glomerular filtration rate (creatinine); Schizophrenia
510	20:37365268:C:T	rs2475386	1.63067e-13	1	Area PF Complex	2	rs2475386;rs2247054	rs2757517	SLC32A1 - ACTR5	Hearing function
511	20:42000742:A:G	rs6017021	1.2135e-08	1	Primary Motor Cortex	1	rs6017021	NA	NA	NA
512	20:43723627:C:T	rs734784	1.8715e-12	1	Area 43	1	rs734784	NA	NA	NA
513	20:44721656:C:T	rs4578918	5.77133e-22	1	Medial Superior Temporal Area	1	rs4578918	rs12624433; rs9074; rs13037326; rs2425752; rs4578918; rs6131010; rs6065926	SLC12A5; NCOA5; NCOA5 - RPL13P2; RPL13P2 - CD40	Depressive symptoms; Depression; Neuropsychiatric disorders; Neuroticism; Self-reported math ability (MTAG); Vaginal microbiome presence (c_Actinobacteria); Major depressive disorder (MTAG); Diffuse large B-cell lymphoma or multiple sclerosis; Follicular lymphoma or multiple sclerosis; Marginal zone lymphoma or multiple sclerosis; Multiple sclerosis; Hodgkin's lymphoma; Depressed affect; Neurociticism; Experiencing mood swings; Well-being spectrum (multivariate analysis); Depression (broad); Educational attainment; Hyperthyroidism; Schizophrenia; CD40 plasma levels
514	20:48093441:A:G	rs650381	3.35007e-12	1	Area IFJa	1	rs650381	NA	NA	NA
515	20:51017360:A:G	rs7266364	4.37602e-19	2	Area Lateral Occipital 1; Area TE1 anterior	3	rs7266364;rs707549;rs10485622	rs6013454; rs968163; rs57947361; rs6063831	LINC01524	HDL cholesterol; Insomnia; Moderate-to-vigorous intensity physical activity during leisure time (MTAG)
516	20:52415107:C:T	rs6126970	1.39126e-29	7	Primary Visual Cortex; Medial Superior Temporal Area; Second Visual Area; Posterior InferoTemporal complex; PeriSylvian Language Area; Area 6mp; Area TemporoParietoOcci pital Junction 2	2	rs6126970;rs2215402	NA	NA	NA
517	20:59002646:C:T	rs348843	6.33025e-11	1	Fourth Visual Area	1	rs348843	rs35384758	MIR646HG	Haemorrhoidal disease
518	20:60564395:A:G	rs6089585	1.48681e-08	1	Posterior Insular Area 2	1	rs6089585	rs6089584	TAF4	Body mass index
518	20:60848348:C:T	rs2236526	8.86457e-18	4	Fusiform Face Complex; Area 9 Middle; Posterior Insular Area 2; Anterior Ventral Insular Area	2	rs2236526;rs6062172	rs4142484; rs6061461; rs2380129; rs6143006	OSBPL2	Cortical thickness; Educational attainment; Vertex-wise cortical thickness; Vertex-wise sulcal depth; Femoral neck bone mineral density; Lumbar spine bone mineral density
519	21:15766382:G:T	rs1882885	4.66071e-08	1	Third Visual Area	1	rs1882885	NA	NA	NA
520	21:38744237:A:G	rs28678082	1.87198e-12	1	Area IFJp	1	rs28678082	NA	NA	NA
521	21:39454888:C:T	rs34190469	1.82411e-11	1	Area TemporoParietoOcci pital Junction 3	1	rs34190469	rs10460716; rs2836162; rs2836179; rs9305635; rs7280000; rs2836220; rs12482324; rs2211864	KCNJ6, DSCR4; DSCR8; KCNJ15	Waist-hip ratio; Waist-to-hip ratio adjusted for BMI; A body shape index; Waist-hip index; Educational attainment; Monocyte count; Educational attainment (MTAG); Hip circumference adjusted for BMI
522	22:22305713:A:G	rs381849	3.55375e-11	1	RetroInsular Cortex	2	rs381849;rs3788331	rs240619	MAPK1 - PPM1F	Adventurousness
523	22:31690528:A:T	rs715510	4.45274e-12	2	Area Lateral Occipital 2; PreCuneus Visual Area	1	rs715510	rs5753507; rs2106294; rs4820043; rs4141404; rs12152166; rs2413052	RNF185; LIMK2; LINC01521 - RNU6-338P	Vertex-wise sulcal depth; Type 2 diabetes nephropathy; Reaction time; Paclitaxel-induced neuropathy; Cortical surface area; Vertex-wise cortical surface area; Fish- and plant-related diet; Herring liking
523	22:32070751:A:G	rs5994420	2.21771e-11	2	Area 45; Area 25	3	rs5994420;rs5998173;rs5749246	NA	NA	NA
524	22:34136042:A:G	rs117163684	2.45061e-08	1	Area 5L	1	rs117163684	NA	NA	NA
525	22:40937725:C:T	rs1883473	2.94758e-12	1	Area 9 anterior	2	rs1883473;rs5758064	NA	NA	NA
525	22:41060853:A:T	rs73171017	2.53375e-15	2	Area anterior 10p; Area FST	2	rs73171017;rs5758064	rs12159200; rs17002069; rs79898470	MRTFA - GAPDHP37	Treatment response for severe sepsis; Schizophrenia; Lung function (FEV1/FVC)
525	22:41248031:A:G	rs138347	1.46941e-11	1	Area V4t	2	rs138347;rs5758064	rs2076674; rs138335; rs138349; rs138352	SLC25A17; ST13; XPNPEP3	Low density lipoprotein cholesterol levels; Serum 25-Hydroxyvitamin D levels; Non-HDL cholesterol levels; Total cholesterol levels; C-reactive protein
526	22:42571028:A:G	rs760648	1.32085e-11	1	Area TG Ventral	1	rs760648	rs1800754; rs3021083; rs36093924; rs2743465; rs760648; rs134873; rs134879	CYP2D7, CYP2D7, CYP2D7, CYP2D7; CYP2D8P, CYP2D8P, CYP2D8P, CYP2D8P, CYP2D8P, CYP2D8P, CYP2D8P, CYP2D8P; TCF20, TCF20, TCF20, TCF20, TCF20, TCF20, TCF20, TCF20	Cognitive ability, years of educational attainment or schizophrenia (pleiotropy); Common executive function; Intelligence; Self-reported math ability (MTAG); Autism spectrum disorder or schizophrenia; Bipolar disorder (MTAG); Schizophrenia (MTAG); Schizophrenia; Anorexia nervosa, attention-deficit/hyperactivity disorder, autism spectrum disorder, bipolar disorder, major depression, obsessive-compulsive disorder, schizophrenia, or Tourette syndrome (pleiotropy); Mean arterial pressure; Depressive symptoms (MTAG)
527	22:43400937:C:T	rs738380	1.64218e-15	2	ParaHippocampal Area 3; Area 25	6	rs738380;rs3091364;rs2064466;rs5758943;rs8140884;rs2267483	rs2092665; rs8136156; rs5759054; rs11705627	PACSIN2	Platelet-to-lymphocyte ratio; Educational attainment; Educational attainment (MTAG); Platelet distribution width
528	22:45537097:A:G	rs12166859	2.03405e-12	1	Area 43	1	rs12166859	NA	NA	NA

### Sheet: S8
Supplementary Data 8. Results of SumRank on MDD and surface area.
GenomicLocus	uniqID	lead SNP rsID	p_sumrank	n_regions	Brain_region	nIndSigSNPs	IndSigSNPs	snp	MappedGene	Trait
1	1:8693324:A:T	rs2401137	2.18146e-15	1	Area Lateral IntraParietal ventral	4	rs2401137;rs10864367;rs1064826;rs11121203	rs301802; rs301817; rs71509050; rs12131864; rs1381928; rs2401137	RERE	Autoimmune thyroid disease; Depressive symptoms (MTAG); Depression; Asthma and major depressive disorder; Nonatopic asthma; Lymphocyte count; Daytime nap; Neutrophil count; Body mass index; Nonatopic asthma and/or BMI; Tonsillectomy
2	1:16129530:A:G	rs7546589	4.72242e-11	1	Area OP4/PV	2	rs7546589;rs4661338	NA	NA	NA
3	1:20879156:A:G	rs111802442	3.52184e-15	1	Area 9-46d	1	rs111802442	rs12072199	RPS4XP4 - FAM43B	Intelligence (MTAG)
4	1:21969207:A:G	rs9426776	9.39851e-09	1	Area 47s	2	rs9426776;rs4654762	NA	NA	NA
5	1:26235816:C:T	rs807056	9.2119e-09	1	RetroInsular Cortex	1	rs807056	rs1127818; rs12047425; rs213641	MTFR1L; AUNIP; STMN1	Hematocrit; Hemoglobin concentration; Red blood cell count; Hemoglobin; Triglyceride levels
6	1:27234944:A:G	rs72651562	1.11421e-10	2	Area posterior 9-46v; Area 46	1	rs72651562	NA	NA	NA
7	1:30364056:A:G	rs10914586	4.04632e-08	1	Area anterior 32 prime	1	rs10914586	NA	NA	NA
8	1:33815699:A:T	rs61801971	1.19613e-11	2	Area 3a; Area 47m	2	rs61801971;rs67207005	rs10753280; rs6682438; rs12044012; rs55754029; rs7545416; rs58107686; rs4652875; rs1324481	A3GALT2; PHC2-AS1, PHC2; PHC2	Eosinophil percentage of white cells; Body mass index; Hemoglobin concentration; Cortical surface area; Alcohol consumption (drinks per week) (MTAG); Alcohol consumption (drinks per week); Pulse pressure; Smoking status (ever vs never smokers)
9	1:34265384:A:C	rs12737807	4.1456e-14	3	Area 23d; Ventral Area 24d; Frontal OPercular Area 2	1	rs12737807	NA	NA	NA
10	1:35257463:A:G	rs4653092	6.90166e-11	1	Area 8Av	1	rs4653092	rs4653092	SMIM12	Platelet distribution width
11	1:36632051:C:T	rs11263862	1.79715e-16	2	Area 23d; Area 5m	1	rs11263862	rs7537052; rs4653164	TRAPPC3; MAP7D1	Schizophrenia
12	1:37176930:A:T	rs2135594	4.96586e-08	1	Middle Insular Area	1	rs2135594	NA	NA	NA
12	1:37181539:A:G	rs34999604	5.10601e-11	1	Area STGa	2	rs34999604;rs11263946	rs7515309	FTLP18 - GRIK3	Neuroticism conditioned on Townsend deprivation index (multi-trait conditioning and joint analysis)
13	1:38395947:A:T	rs16824514	1.17505e-08	1	Area 25	1	rs16824514	NA	NA	NA
14	1:40279602:A:T	rs6600297	8.8163e-11	2	Area 33 prime; Area OP2-3/VS	1	rs6600297	NA	NA	NA
15	1:43844168:A:G	rs66559745	1.91244e-19	2	Area V3A; Area 10r	2	rs66559745;rs72673082	rs3120124; rs1209384; rs839996; rs652941; rs66559745; rs11172; rs839755; rs839761; rs2782643; rs2039531; rs2251804; rs2782652; rs2842198	C1orf210 - TIE1; MPL; ELOVL1 - MED8; MED8; SZT2; SZT2, HYI; HYI-AS1 - PTPRF	Brain region volumes; Blood protein levels; Tyrosine-protein kinase receptor Tie-1, soluble levels; Brain morphology (MOSTest); Insulin-like growth factor 1 levels; Diastolic blood pressure; Attention deficit hyperactivity disorder or autism spectrum disorder or intelligence (pleiotropy); Systolic blood pressure; Hemoglobin levels; Hypertension; Monocyte count; Mean arterial pressure; Attention deficit hyperactivity disorder (MTAG); Anorexia nervosa, attention-deficit/hyperactivity disorder, autism spectrum disorder, bipolar disorder, major depression, obsessive-compulsive disorder, schizophrenia, or Tourette syndrome (pleiotropy)
15	1:44012923:C:T	rs1889588	1.5064e-11	1	Primary Visual Cortex	2	rs1889588;rs72673082	rs1889588	PTPRF	Occupational attainment; Principal component-derived dietary pattern 7
16	1:44898830:A:G	rs4347247	2.4889e-08	1	Primary Motor Cortex	1	rs4347247	rs6429540	RNF220	Urea levels in elite athletes
17	1:47681761:A:G	rs6695898	2.18278e-13	2	VentroMedial Visual Area 1; Area 25	3	rs6695898;rs6588196;rs4926718	rs12144626; rs4134058; rs6669341; rs4926524; rs4926725; rs4926726; rs11211479; rs6695898; rs7664; rs977747; rs61782665; rs11211480; rs7534271; rs6701381	PDZK1IP1 - TAL1; TAL1; TAL1 - STIL	Body mass index; Weight; Mean corpuscular hemoglobin; Insomnia; Mean corpuscular volume; Adult body size; Mean spheric corpuscular volume; Mean reticulocyte volume; Red cell distribution width; Mean platelet volume; Lung function (FEV1/FVC); Well-being spectrum (multivariate analysis); Neuroticism; Body fat percentage; Metabolic biomarkers (multivariate analysis); Clozapine-induced agranulocytosis; White blood cell count; Red blood cell count; Gamma glutamyl transpeptidase; Major depressive disorder
17	1:47980916:G:T	rs6658111	2.79389e-42	35	Second Visual Area; Primary Motor Cortex; Parieto-Occipital Sulcus Area 2; Posterior InferoTemporal complex; PreCuneus Visual Area; Dorsal area 6; Area a24; Area 47m; Area 9 Middle; Area 47l (47 lateral); Polar 10p; Area 11l; Area 47s; Area 43; Area OP4/PV; Area OP1/SII; RetroInsular Cortex; Posterior Insular Area 2; Middle Insular Area; PreSubiculum; ProStriate Area; ParaBelt Complex; ParaHippocampal Area 1; ParaHippocampal Area 3; Area STSd anterior; Area TE1 anterior; Area TE1 posterior; Area PGp; Area PF opercular; VentroMedial Visual Area 1; VentroMedial Visual Area 3; VentroMedial Visual Area 2; Ventral Visual Complex; Area 25; Para-Insular Area	7	rs6658111;rs72688340;rs6588196;rs7552140;rs6668106;rs515146;rs7523969	rs61784835; rs6658111	RPL21P24 - ATP6V0E1P4	Brain region volumes; aparc-Desikan rh volume parahippocampal; aparc-Desikan lh area lingual; aparc-pial rh area lingual; aseg global intensity 4th-Ventricle; aseg global volume 4th-Ventricle; aparc-a2009s rh area G-oc-temp-med-Lingual; aparc-DKTatlas lh area lingual; aparc-DKTatlas rh volume parahippocampal; aparc-Desikan rh area lingual; aparc-DKTatlas rh area lingual; Vertex-wise sulcal depth; Brain morphology (MOSTest); Cortical thickness (MOSTest); Subcortical volume (MOSTest); Brain morphology (min-P); Cortical surface area (MOSTest); Cortical thickness (min-P); Subcortical volume (min-P); Cortical volume; Cortical surface area (min-P); aseg global volume CSF; aparc-a2009s rh area S-oc-temp-med+Lingual; IDP T1 FAST ROIs L parahipp gyrus post; IDP T1 FAST ROIs R lingual gyrus; Left‚Äìright brain asymmetry; aparc-a2009s lh area G+S-subcentral; Brain shape (segment 1); Vertex-wise cortical thickness; Vertex-wise cortical surface area; Cortical surface area; Whole brain restricted isotropic diffusion (multivariate analysis); Whole brain restricted directional diffusion (multivariate analysis); Whole brain free water diffusion (multivariate analysis); Cortical thickness
18	1:49288032:A:G	rs11588729	5.88846e-11	2	Area 3a; Anterior 24 prime	1	rs11588729	NA	NA	NA
18	1:49463925:A:G	rs3905052	4.9628e-12	1	Anterior 24 prime	4	rs3905052;rs4421632;rs1343432;rs80252829	NA	NA	NA
18	1:50579237:A:C	rs9436888	5.50432e-19	3	Frontal Eye Fields; Anterior 24 prime; Area TE2 anterior	2	rs9436888;rs4421632	rs12138061; rs9436888; rs7515768	ELAVL4	Schizophrenia; Age of smoking initiation (MTAG); Smoking cessation (MTAG)
18	1:50892049:A:C	rs17363904	4.98934e-15	3	Area 9 Posterior; Orbital Frontal Complex; Middle Insular Area	1	rs17363904	rs4086663	LINC02808 - HMGB1P45	Body mass index
18	1:50923454:C:T	rs113870552	1.32906e-20	4	Area TG dorsal; Area V3CD; posterior OFC Complex; Area Posterior Insular 1	4	rs113870552;rs12121630;rs12076343;rs7553439	rs72896994; rs1278516; rs17106184; rs3789577; rs10493149; rs147696085; rs111352324; rs12097606; rs138422027; rs144432213; rs60244988; rs61115731; rs3176466; rs58807574; rs111988223	DMRTA2 - FAF1; FAF1; CDKN2C; CDKN2C - MIR4421	Free cholesterol to total lipids ratio in large LDL; Pulse pressure; Type 2 diabetes; Hip circumference adjusted for BMI; Fat-free mass; Triglycerides; Heel bone mineral density; Height; Sex hormone-binding globulin levels adjusted for BMI; Sex hormone-binding globulin levels; Mean corpuscular volume; Mean spheric corpuscular volume
19	1:52617281:A:G	rs143460948	4.8178e-11	2	Area 9 Posterior; Area 31pd	1	rs143460948	NA	NA	NA
20	1:53785864:A:G	rs945184	1.22499e-10	1	Parieto-Occipital Sulcus Area 1	1	rs945184	NA	NA	NA
21	1:57952908:C:T	rs10493225	1.65153e-08	1	Area 52	1	rs10493225	NA	NA	NA
22	1:60504658:C:G	rs587204	4.11383e-08	1	Area PF opercular	1	rs587204	NA	NA	NA
23	1:61868766:C:T	rs2474384	1.65944e-08	1	Primary Sensory Cortex	1	rs2474384	NA	NA	NA
24	1:67376162:C:T	rs2985810	1.45316e-12	2	Polar 10p; Area STSd anterior	1	rs2985810	rs1925408; rs3008892; rs3008858; rs1886686; rs3008870; rs201428899; rs12117131; rs12132068; rs2755256; rs61780038; rs11576753; rs2815358	DNAI4; MIER1; SLC35D1	Lymphocyte percentage of white cells; Height; Insomnia; Urea levels; Estimated glomerular filtration rate; Creatinine levels; Cystatin C levels; Systolic blood pressure; Allergic rhinitis; Blood urea nitrogen levels; Platelet-to-lymphocyte ratio; Reaction time; White blood cell count; Serum creatinine levels; Monocyte count
25	1:69249583:A:T	rs7515109	1.74585e-08	1	Dorsal area 6	1	rs7515109	NA	NA	NA
26	1:70493433:A:T	rs17097487	1.76466e-11	1	Dorsal area 6	2	rs17097487;rs632517	NA	NA	NA
27	1:71811748:C:T	rs4650103	1.30002e-08	1	Area TG dorsal	1	rs4650103	rs12048727	ZRANB2-AS2	Problematic alcohol use (MTAG)
28	1:72949290:A:G	rs707444	3.20277e-15	1	Primary Motor Cortex	3	rs707444;rs78506678;rs12132602	rs202141514; rs2613496; rs11209947; rs2815749; rs2613500; rs2613505; rs1993709; rs2613503; rs1460939; rs2590942; rs80054503; rs782214; rs707444	NEGR1; NEGR1 - RPL31P12; RPL31P12 - NA; RPL31P12 - RNU6-1246P; RPL31P12 - ASPM; NA	Insomnia; Smoking initiation (ever regular vs never regular) (MTAG); High density lipoprotein cholesterol levels; Obesity (extreme); Gastroesophageal reflux disease; Predicted visceral adipose tissue; Waist-hip ratio; Triglyceride levels; Body mass index; Obesity (early onset extreme); Neuroticism; Insomnia symptoms (never/rarely vs. usually); Insomnia symptoms (never/rarely vs. sometimes/usually); Type 2 diabetes; Triglycerides; Life satisfaction; Positive affect; Childhood body mass index; Body fat percentage or coronary artery disease (MTAG); Smoking initiation (ever regular vs never regular); Relative fat intake
28	1:72960011:A:G	rs1445591	1.18843e-10	2	Area 10r; Dorsal Transitional Visual Area	2	rs1445591;rs78506678	rs1445591	NA	Educational attainment (years of education)
28	1:73268847:C:T	rs111266950	1.14084e-08	1	Inferior 6-8 Transitional Area	3	rs111266950;rs6668347;rs6424557	NA	NA	NA
28	1:73576978:C:T	rs79775918	5.75487e-18	1	Area 6m anterior	5	rs79775918;rs35641559;rs61767168;rs1525980;rs7546928	rs56145041	LINC02797 - KRT8P21	Insomnia
28	1:73837417:A:C	rs12128161	1.79347e-27	3	Area IFSp; Area TG dorsal; Area V3CD	11	rs12128161;rs10890043;rs6695200;rs978433;rs61767168;rs6668347;rs6424557;rs1525980;rs7546928;rs12116628;rs35641559	rs12129573; rs4593766; rs6424545; rs10890032; rs12022895; rs6684973; rs1160682; rs10789369; rs1923216; rs2340403; rs6677536; rs61767420; rs11581459; rs6671130; rs11210228; rs11210229; rs7543202; rs1475064; rs1475065; rs11807366; rs10465817; rs7534840; rs11210274; rs12042444	RN7SKP19 - LINC01360; LINC01360; LINC01360 - NA; LINC01360 - SMG7-AS1; LINC01360 - S100A16; LINC01360 - LINC02238; NA	Schizophrenia; Depression; Anorexia nervosa, attention-deficit/hyperactivity disorder, autism spectrum disorder, bipolar disorder, major depression, obsessive-compulsive disorder, schizophrenia, or Tourette syndrome (pleiotropy); Major depressive disorder or stress-related disorder; Major depressive disorder; Type 2 diabetes; Insomnia; Schizophrenia (MTAG); Major depressive disorder (MTAG); Neuropsychiatric disorders; Smoking status (current vs never); Smoking initiation (ever regular vs never regular) (MTAG); Smoking initiation (ever regular vs never regular); Smoking status; Smoking status (ever vs never smokers); Age at first birth; Alcohol use disorder; Problematic alcohol use; Smoking initiation; Problematic alcohol use (MTAG); Alcohol consumption (drinks per week) (MTAG); Educational attainment (years of education); Lifetime smoking index; Appendicular lean mass; Smoking cessation (MTAG); Self-reported math ability (MTAG); Self-reported math ability; Educational attainment; Highest math class taken (MTAG); Highest math class taken
28	1:73913089:C:T	rs564186	5.6699e-12	1	Area V3CD	4	rs564186;rs6668347;rs12749479;rs12116628	NA	NA	NA
28	1:74435586:A:C	rs72685887	3.40509e-08	1	Frontal Eye Fields	1	rs72685887	rs149274654	RNU4ATAC8P - LRRIQ3	Educational attainment (MTAG); Educational attainment
29	1:80847310:C:T	rs12065633	2.18639e-12	2	ParaHippocampal Area 3; Area TE2 anterior	1	rs12065633	rs200006126; rs575840515; rs951258	HMGB1P18 - HNRNPA1P64; HMGB1P18 - NA	Body mass index; Weight; Adult body size; Smoking initiation (ever regular vs never regular) (MTAG)
29	1:80909417:G:T	rs6424705	1.47933e-11	2	Seventh Visual Area; Area TE2 anterior	1	rs6424705	NA	NA	NA
30	1:83147541:G:T	rs11163547	4.98571e-11	2	Area IntraParietal 0; Area posterior 47r	2	rs11163547;rs10493725	NA	NA	NA
31	1:85154209:A:G	rs3768239	1.35443e-08	1	Area TemporoParietoOcci pital Junction 1	1	rs3768239	NA	NA	NA
32	1:87884171:A:G	rs57671411	1.77917e-19	3	Primary Sensory Cortex; Area Lateral Occipital 1; PreCuneus Visual Area	5	rs57671411;rs10782600;rs34571372;rs1199569;rs3766025	rs59373415; rs61773285; rs10873841	LINC01364 - RNA5SP52	Cortical surface area; Brain morphology (MOSTest); Vertex-wise cortical surface area
33	1:88821516:A:G	rs766353	5.71319e-15	2	Middle Insular Area; Area posterior 10p	1	rs766353	rs127384	PKN2-AS1	General risk tolerance (MTAG)
34	1:90691912:A:C	rs10801797	4.38977e-11	2	Area Posterior 24 prime; Area 47m	2	rs10801797;rs10801800	NA	NA	NA
35	1:96449073:A:G	rs10783034	2.70769e-08	1	Area posterior 9-46v	1	rs10783034	rs4295919; rs7522677	NA - LINC02790; LINC02790	Smoking initiation (ever regular vs never regular) (MTAG); Morningness
35	1:96763322:G:T	rs12733298	8.86125e-15	1	Frontal OPercular Area 3	1	rs12733298	NA	NA	NA
35	1:96903843:C:T	rs6664513	4.28677e-12	1	Area 43	4	rs6664513;rs528459;rs633164;rs325948	rs671135	LINC01787 - UBE2WP1	Body mass index
36	1:98342408:C:G	rs75207540	3.5198e-08	1	Area 8C	1	rs75207540	NA	NA	NA
37	1:107552970:C:T	rs59644024	4.32102e-08	1	Area 6 anterior	1	rs59644024	NA	NA	NA
38	1:108553397:C:T	rs1781045	2.67523e-08	1	Area PH	1	rs1781045	NA	NA	NA
39	1:113060432:A:G	rs3737136	4.52587e-27	7	Primary Visual Cortex; Area OP2-3/VS; ProStriate Area; ParaHippocampal Area 2; VentroMedial Visual Area 2; posterior OFC Complex; Area TG Ventral	2	rs3737136;rs3790608	rs3737136; rs60579835; rs12730156; rs61818802; rs17030613; rs3790598; rs12120956; rs201989427; rs3748656; rs1106287	WNT2B; ST7L; CAPZA1; MOV10	BA-exvivo lh area V2; Diastolic blood pressure; Systolic blood pressure; Pancreatic cancer; Cortical surface area; Red cell distribution width; Intraocular pressure; Mean arterial pressure; Hypertension; Blood pressure; Total cholesterol levels; Monocyte count; Vertex-wise cortical thickness; Brain shape (segment 117); Whole brain restricted isotropic diffusion (multivariate analysis); Whole brain free water diffusion (multivariate analysis); Whole brain restricted directional diffusion (multivariate analysis); Cortical thickness; Height; Aspartate aminotransferase levels; Hip circumference adjusted for BMI; Glaucoma (primary open-angle)
40	1:115770027:A:G	rs1986809	9.21759e-12	2	Premotor Eye Field; Area Posterior Insular 1	1	rs1986809	NA	NA	NA
41	1:117854418:C:T	rs1289862	1.48963e-11	1	RetroSplenial Complex	1	rs1289862	NA	NA	NA
42	1:119795854:C:T	rs12724488	2.51147e-08	10	Area anterior 47r; Rostral Area 6; Area anterior 9-46v; Polar 10p; Area 11l; Area 13l; Anterior Ventral Insular Area; Anterior Agranular Insula Complex; Frontal OPercular Area 1; Area posterior 47r	1	rs12724488	rs10923781	WARS2-AS1	Brain shape (segment 11)
43	1:150138709:C:T	rs55802315	5.20556e-22	2	ParaHippocampal Area 1; Area posterior 10p	1	rs55802315	rs2318763; rs7544145; rs55802315; rs78676616	VPS45; PLEKHO1 - RN7SL480P	Broad depression or schizophrenia; Bipolar disorder; Self-reported math ability (MTAG); Self-reported math ability; Bipolar disorder (MTAG)
44	1:153794996:C:G	rs6427298	2.81161e-19	4	Primary Visual Cortex; Second Visual Area; ParaBelt Complex; Area PF opercular	3	rs6427298;rs12758402;rs12135346	rs4434872; rs2790688; rs6671009; rs3002660	GATAD2B, GATAD2B; NUP210L	Conduct disorder (symptom count); Fresh fruit consumption; Self-reported math ability (MTAG); Highest math class taken (MTAG); Bilateral cleft lip
45	1:154754696:C:G	rs7544895	3.62335e-11	2	Area 10d; Area anterior 47r	1	rs7544895	NA	NA	NA
46	1:164509271:C:T	rs10918032	2.48417e-12	2	Area anterior 47r; Area OP4/PV	1	rs10918032	rs2275558	PBX1	Mean platelet volume; Mean reticulocyte volume; Red blood cell count; Intrinsic epigenetic age acceleration
47	1:164818795:A:C	rs12137588	3.55998e-11	1	Area PFm Complex	2	rs12137588;rs111288585	NA	NA	NA
48	1:171785752:A:C	rs12057976	4.20331e-12	2	Area STSd posterior; Area TE1 anterior	2	rs12057976;rs742510	NA	NA	NA
49	1:173672047:G:T	rs79277368	1.49137e-08	1	Seventh Visual Area	1	rs79277368	NA	NA	NA
50	1:175902596:C:T	rs6680839	2.29852e-14	1	ParaHippocampal Area 3	3	rs6680839;rs813180;rs352313	rs6680839	RPS29P5 - COP1	Endometriosis or depression (pleiotropy)
51	1:178030358:A:G	rs61813777	3.54063e-15	2	PreCuneus Visual Area; Medial IntraParietal Area	1	rs61813777	NA	NA	NA
52	1:179750510:C:T	rs10913886	5.27875e-09	1	Area PFcm	1	rs10913886	NA	NA	NA
53	1:183220937:A:G	rs549191	3.06449e-11	2	Area 10v; VentroMedial Visual Area 1	1	rs549191	NA	NA	NA
54	1:193715323:A:G	rs10921426	7.43777e-09	1	Primary Sensory Cortex	2	rs10921426;rs61830953	NA	NA	NA
55	1:194374315:C:T	rs10801305	2.44008e-08	1	Area TE2 posterior	1	rs10801305	NA	NA	NA
56	1:197645449:A:T	rs2224873	9.53223e-25	5	Area 3a; Area 47l (47 lateral); Area IFJa; Area OP2-3/VS; Area 52	6	rs2224873;rs4268380;rs4915567;rs6692930;rs17621768;rs4282851	rs72740550; rs2759663; rs6702421; rs10737693; rs6682968; rs16841842; rs2488389; rs2224873; rs12131588; rs11588864; rs2488397; rs2488398; rs16841904; rs2488401; rs17641524; rs2488393; rs1539414; rs9427672; rs12123169; rs12134279	CRB1; DENND1B; DENND1B - C1orf53	Depressive symptoms; Neuroticism; Feeling worry; Feeling hurt; Mouth ulcers; Depression (broad); Parental longevity (mother's age at death or mother's attained age); Neurociticism; Cortical surface area; Lymphocyte count; Major depressive disorder; Inflammatory bowel disease; Crohn's disease; Ulcerative colitis; Endometriosis or depression (pleiotropy); Lymphocyte percentage of white cells; Neutrophil percentage of white cells; Pulse pressure; Coffee consumption (cups per day); Vertex-wise cortical surface area; Chronic inflammatory diseases (ankylosing spondylitis, Crohn's disease, psoriasis, primary sclerosing cholangitis, ulcerative colitis) (pleiotropy); Brain morphology (MOSTest); Worry; Anxiety; Biological sex; Primary biliary cholangitis; Depression; Educational attainment (MTAG); Cortical thickness; Vertex-wise cortical thickness; Primary biliary cirrhosis; Educational attainment (years of education); Educational attainment; Neuroticism (MTAG); Depressive symptoms (MTAG); Bipolar disorder or major depressive disorder; Neuroticism conditioned on self-rated math ability (multi-trait conditioning and joint analysis); Neuroticism conditioned on cognitive performance (multi-trait conditioning and joint analysis); Neuroticism conditioned on Townsend deprivation index (multi-trait conditioning and joint analysis); Neuroticism conditioned on educational attainment (multi-trait conditioning and joint analysis); Neuroticism conditioned on highest math class (multi-trait conditioning and joint analysis); Neuroticism conditioned on average household income before tax (multi-trait conditioning and joint analysis); Red cell distribution width
56	1:197822130:G:T	rs1964654	3.75717e-11	1	Area p32 prime	6	rs1964654;rs17621768;rs4282851;rs4268380;rs4915567;rs6692930	rs2062479	NA - C1orf53	Total testosterone levels
57	1:198355333:C:T	rs5008331	2.02718e-08	1	Area 8B Lateral	1	rs5008331	NA	NA	NA
57	1:198423900:A:T	rs59242390	2.34783e-08	1	Superior Temporal Visual Area	1	rs59242390	NA	NA	NA
57	1:198454949:A:G	rs4582831	4.65123e-09	1	Medial Area 7A	1	rs4582831	NA	NA	NA
58	1:200892137:C:T	rs296547	1.48157e-11	1	Area IFJa	1	rs296547	rs296547	MROH3P	Celiac disease
59	1:201763184:C:T	rs564440	3.10605e-12	2	Area 5m; Orbital Frontal Complex	1	rs564440	rs567185; rs10920254	IPO9-AS1, NAV1; NAV1, IPO9-AS1	Type 2 diabetes; Educational attainment
60	1:208430761:C:T	rs1781021	1.59362e-28	6	Medial Superior Temporal Area; Area V3A; Parieto-Occipital Sulcus Area 2; PeriSylvian Language Area; PreCuneus Visual Area; ParaBelt Complex	3	rs1781021;rs12735671;rs1620298	rs2801194; rs1781021; rs1664241	PLXNA2 - LINC01735	Vertex-wise sulcal depth; Cortical thickness; Vertex-wise cortical thickness; Vertex-wise cortical surface area; Whole brain restricted isotropic diffusion (multivariate analysis)
60	1:208720077:A:G	rs1539168	3.09081e-08	1	Ventral Area 6	1	rs1539168	NA	NA	NA
61	1:209405753:A:G	rs2800919	4.6466e-11	2	Area 47l (47 lateral); Area PGp	1	rs2800919	NA	NA	NA
62	1:214162734:G:T	rs340837	2.17546e-14	2	Area 6m anterior; Area Posterior Insular 1	3	rs340837;rs6540809;rs2075425	rs340882; rs2075423; rs12403994; rs235924	PROX1-AS1; PROX1-AS1, PROX1	Glycated hemoglobin levels; Mean corpuscular volume; Type 2 diabetes; Fasting glucose; Common executive function
62	1:214416650:C:G	rs6701348	1.21309e-16	2	Area 1; Area OP2-3/VS	1	rs6701348	NA	NA	NA
62	1:214655840:A:G	rs17790652	1.75706e-10	2	Area p32; PreSubiculum	1	rs17790652	NA	NA	NA
62	1:214661625:G:T	rs11120338	1.21108e-09	1	Middle Temporal Area	1	rs11120338	NA	NA	NA
63	1:226317484:C:T	rs4012723	3.9945e-09	1	Area posterior 9-46v	1	rs4012723	NA	NA	NA
64	1:226613126:C:T	rs7554919	2.68493e-15	2	Area 47l (47 lateral); Area posterior 24	2	rs7554919;rs1841649	NA	NA	NA
64	1:227059037:C:T	rs1295645	5.11537e-12	1	Supplementary and Cingulate Eye Field	2	rs1295645;rs835671	NA	NA	NA
64	1:227102033:C:T	rs10799374	3.99303e-10	1	Area 10v	1	rs10799374	rs1938386	PSEN2	Worry
65	1:230255859:C:T	rs12086717	6.53524e-16	2	Third Visual Area; Area FST	1	rs12086717	rs10746509; rs3811489; rs7549029	GALNT2	Depressive symptoms; Well-being spectrum (multivariate analysis); Neuroticism; Blood protein levels
66	1:232234681:C:T	rs872418	2.13534e-08	1	ParaHippocampal Area 2	1	rs872418	NA	NA	NA
67	1:239210058:A:C	rs72769124	1.1859e-11	1	Anterior 24 prime	1	rs72769124	rs72769124	NA	Schizophrenia (MTAG); Bipolar disorder (MTAG)
68	1:242335742:C:T	rs12142884	3.54801e-08	1	Area TF	1	rs12142884	NA	NA	NA
69	1:242723304:A:G	rs4326612	1.69979e-11	1	Supplementary and Cingulate Eye Field	1	rs4326612	rs4618952	PLD5 - RSL24D1P4	Salicylate levels in elite athletes
70	1:243822600:C:T	rs10803150	1.58162e-24	5	Parieto-Occipital Sulcus Area 1; Area PFt; ProStriate Area; Area TG dorsal; Area IntraParietal 1	2	rs10803150;rs6656918	rs4596870; rs12076373; rs10927065	AKT3, AKT3	Vertex-wise cortical thickness; Non-glioblastoma glioma; Vertex-wise sulcal depth; Adult diffuse glioma (IDH mutation)
70	1:244251283:C:G	rs2454237	1.9245e-13	1	Area 47l (47 lateral)	1	rs2454237	NA	NA	NA
70	1:244337988:C:T	rs11587569	1.77581e-11	2	Medial Area 7P; Anterior 24 prime	1	rs11587569	NA	NA	NA
70	1:244457742:C:T	rs80311739	3.65002e-08	1	Area PHT	1	rs80311739	NA	NA	NA
71	1:246303561:C:T	rs7515622	2.65619e-08	1	Area 10r	1	rs7515622	NA	NA	NA
72	2:4952314:C:T	rs11690224	1.51178e-12	1	Middle Temporal Area	1	rs11690224	rs74390814; rs17020193; rs7603132; rs7577926; rs11690224	NA - RNU6-649P; LINC01249 - RNU6-649P	Highest math class taken; Cognitive performance (MTAG); Educational attainment (years of education); Educational attainment (MTAG); Highest math class taken (MTAG); Educational attainment; General cognitive ability
73	2:5891511:A:G	rs11887646	1.26729e-14	3	Frontal Eye Fields; Superior Temporal Visual Area; Auditory 4 Complex	2	rs11887646;rs16864123	rs11887646	SOX11 - LINC01810	Age at first birth
74	2:6571617:G:T	rs74507229	1.03455e-11	2	Area 31p ventral; RetroInsular Cortex	2	rs74507229;rs115142881	rs75987043	LINC01247 - LINC01824	Vertex-wise cortical surface area
75	2:8689731:C:T	rs345906	1.9596e-11	1	Primary Sensory Cortex	1	rs345906	rs345906	LINC01814	Schizophrenia
76	2:10922516:A:C	rs1686482	7.70753e-11	1	Anterior Agranular Insula Complex	2	rs1686482;rs35968103	NA	NA	NA
77	2:12838614:C:T	rs1519539	1.35075e-14	2	Area p32; ParaHippocampal Area 2	1	rs1519539	NA	NA	NA
77	2:12898347:C:T	rs6740818	4.99206e-08	1	Area 11l	1	rs6740818	NA	NA	NA
78	2:15344986:A:G	rs1963352	4.23448e-15	1	Area OP2-3/VS	1	rs1963352	NA	NA	NA
79	2:22172521:C:T	rs7562858	1.37676e-11	1	PreCuneus Visual Area	1	rs7562858	rs17725296	NA - RN7SL117P	Cerebrospinal T-tau levels
80	2:22492875:A:G	rs34333373	4.48743e-24	1	Hippocampus	3	rs34333373;rs12620364;rs10865106	rs6721577; rs4073935; rs4073950; rs10211373; rs11676365; rs4665495; rs12052908; rs11674333	RN7SL117P - RNA5SP87; NA - RNA5SP87	Depressive symptoms; Well-being spectrum (multivariate analysis); Life satisfaction; Positive affect; Insomnia; Post-traumatic stress disorder (phenotype risk score); Schizophrenia; Post-traumatic stress disorder (mental health questionnaire or predicted); Neuroticism; Low density lipoprotein cholesterol levels; Depression; Major depressive disorder
80	2:22622627:C:T	rs9308966	8.36052e-19	1	Area TE1 posterior	5	rs9308966;rs35447233;rs13419210;rs12620364;rs10865106	rs11887562; rs10199182	LINC01830; LINC01884	Bipolar disorder (MTAG); Anorexia nervosa, attention-deficit/hyperactivity disorder, autism spectrum disorder, bipolar disorder, major depression, obsessive-compulsive disorder, schizophrenia, or Tourette syndrome (pleiotropy); Schizophrenia
80	2:22802001:A:G	rs72790519	6.99037e-09	1	Area 9 Posterior	2	rs72790519;rs1858123	NA	NA	NA
80	2:22958801:A:G	rs1528778	7.14642e-10	1	Superior Temporal Visual Area	3	rs1528778;rs35447233;rs13419210	NA	NA	NA
81	2:24180125:C:T	rs72798404	1.36914e-14	2	Primary Visual Cortex; Area TE2 posterior	2	rs72798404;rs66981954	rs34668726; rs200560025; rs56343114; rs115697725; rs72796152; rs112187834; rs7575873; rs377110161; rs17509001; rs7569424; rs72788286; rs201165754; rs768541348; rs200742198; rs72798404; rs72781632; rs72781643; rs12616250; rs111247693; rs72781665; rs138730630	KLHL29; KLHL29 - ATAD2B; ATAD2B; UBXN2A; MFSD2B	Depressed affect; Waist-to-hip ratio adjusted for BMI; Feeling fed-up; General factor of neuroticism; Neuroticism; Waist-hip ratio; Hematocrit; Feeling guilty; Mean corpuscular hemoglobin; Red blood cell count; Spleen iron concentration; White blood cell count; Smoking cessation (MTAG); Smoking cessation; Birth weight; Neutrophil-to-lymphocyte ratio; Lymphocyte count; Glycated hemoglobin levels; Platelet count; Red cell distribution width; Appendicular lean mass; Plateletcrit; Monocyte percentage of white cells; Feeling miserable; Acylcarnitine (17:0) (a) levels; Hemoglobin levels; Brain morphology (MOSTest)
82	2:25031106:A:G	rs34294368	6.86087e-11	2	Area 8B Lateral; Area PFt	3	rs34294368;rs12474954;rs4665722	rs34294368	CENPO	Red cell distribution width
83	2:27169490:C:T	rs3769137	1.38719e-32	5	Fourth Visual Area; Area 5L; Orbital Frontal Complex; Area STSv posterior; Area 25	7	rs3769137;rs10207670;rs7575465;rs1866561;rs7574004;rs11686707;rs486582	rs509047; rs12612619; rs3820823; rs6707735; rs11126784; rs11904656; rs4665930; rs11902826; rs4992933; rs10191551; rs6705514; rs12997235; rs11678188; rs4665943; rs2304681; rs10185736	DPYSL5; DPYSL5 - MAPRE3; MAPRE3-AS1, MAPRE3; MAPRE3; OST4 - EMILIN1; KHK	Subcortical volume (MOSTest); Venous thromboembolism adjusted for sickle cell variant rs77121243-T; Vertex-wise cortical thickness; Cognitive performance (MTAG); Brain morphology (MOSTest); Whole brain restricted directional diffusion (multivariate analysis); Vertex-wise sulcal depth; Whole brain restricted isotropic diffusion (multivariate analysis); Vertex-wise cortical surface area; Cortical thickness; Whole brain free water diffusion (multivariate analysis); Self-reported math ability (MTAG); Highest math class taken (MTAG); Neutrophil percentage of white cells; White blood cell count; Self-reported risk-taking behaviour; Metabolite peak levels (QI12439); Metabolite peak levels (QI12506); Metabolite peak levels (QI3819); Metabolite peak levels (QI4288)
83	2:27521107:C:G	rs114605943	2.0747e-11	2	Anterior Ventral Insular Area; Perirhinal Ectorhinal Cortex	2	rs114605943;rs2177126	rs138449027; rs76728519; rs114605943; rs139537302	DPYSL5; TCF23 - SLC5A6; TRIM54	Mean corpuscular hemoglobin; Mean corpuscular hemoglobin concentration
83	2:27956481:C:T	rs12624148	1.23505e-21	2	RetroInsular Cortex; Middle Insular Area	5	rs12624148;rs4233716;rs814295;rs2141371;rs4665386	rs10181342; rs202049562; rs62141290; rs965813; rs78170284; rs1881396; rs77350364; rs6742571; rs10209020; rs13013484; rs4665390; rs3736594	GCKR - C2orf16; C2orf16; ZNF512; GPN1; LINC01460 - MRPL33; MRPL33	Triglyceride levels; Hematocrit; Hemoglobin; Red blood cell count; Triglyceride levels x short total sleep time interaction (2df test); Triglyceride levels x long total sleep time interaction (2df test); Cholesterol; Nonalcoholic fatty liver disease; Hemoglobin concentration; Hemoglobin levels; Alcohol consumption (drinks per week); Fasting blood glucose (BMI interaction); Fasting blood glucose
84	2:29035849:C:T	rs7567861	1.90326e-08	1	Area dorsal 23 a+b	1	rs7567861	rs61226201	SPDYA	Educational attainment
85	2:32515398:A:G	rs458628	6.11754e-17	3	Area 8BM; Area OP4/PV; Anterior Agranular Insula Complex	3	rs458628;rs1991626;rs72863937	rs455737; rs4952211	YIPF4; BIRC6	Vertex-wise cortical surface area; Nucleus accumbens volume; Pallidum volume
85	2:32926907:A:T	rs12473762	6.33474e-11	2	Area Posterior Insular 1; Area posterior 24	2	rs12473762;rs1991626	NA	NA	NA
86	2:36738571:C:T	rs3770833	2.38021e-11	2	PeriSylvian Language Area; Area 11l	1	rs3770833	NA	NA	NA
87	2:37102620:C:T	rs12476515	6.84812e-26	23	Sixth Visual Area; Third Visual Area; Primary Sensory Cortex; RetroSplenial Complex; Primary Auditory Cortex; Medial Area 7P; Parieto-Occipital Sulcus Area 1; Area dorsal 23 a+b; Area 31p ventral; Supplementary and Cingulate Eye Field; Medial Area 7A; Lateral Area 7P; Area 6mp; Area p32 prime; Pirform Cortex; ParaHippocampal Area 1; Area STSd posterior; Area STSv posterior; Area PH; Area PGi; VentroMedial Visual Area 1; Area Frontal Opercular 5; Area TG Ventral	4	rs12476515;rs10490657;rs13386673;rs2075207	rs13021393; rs13021775; rs711244; rs1861435; rs62132522; rs2110944; rs2110942; rs17496249; rs2003585; rs7592902; rs7561572; rs7588378; rs11124554; rs3770776; rs2372785; rs2110994; rs11695609; rs3845780; rs3770774	VIT - STRN; STRN	Cortical thickness; Vertex-wise cortical thickness; Reaction time; C-reactive protein levels; Mean platelet volume; Cortical surface area (min-P); Triglyceride levels; Whole brain restricted isotropic diffusion (multivariate analysis); Whole brain restricted directional diffusion (multivariate analysis); Vertex-wise sulcal depth; Cortical surface area; Vertex-wise cortical surface area; White matter microstructure (axial diusivities); Brain morphology (MOSTest); Cortical thickness (MOSTest); Cortical surface area (MOSTest); Platelet-to-lymphocyte ratio; Alanine aminotransferase levels; C-reactive protein; Gamma glutamyl transpeptidase; Hemoglobin A1c levels; PR interval; Appendicular lean mass; Triglycerides; Subcortical volume (MOSTest); Hypertrophic cardiomyopathy (sarcomere negative); Schizophrenia; Whole brain free water diffusion (multivariate analysis); Alanine transaminase levels; Red cell distribution width; Keratinocyte cancer (MTAG); TPE interval (resting); Brain region volumes; Brain morphology (min-P); Subcortical volume (min-P)
88	2:40636402:A:G	rs75483683	2.68581e-11	2	Frontal Eye Fields; Anterior Agranular Insula Complex	3	rs75483683;rs6719806;rs6544336	NA	NA	NA
89	2:43249823:A:G	rs12328557	2.77231e-08	1	Primary Visual Cortex	1	rs12328557	NA	NA	NA
90	2:44221160:A:G	rs13017251	2.42921e-08	1	Area IFJp	1	rs13017251	rs13415134; rs13017251	LRPPRC	Alcohol use disorder (consumption score); Hand grip strength
91	2:44907657:G:T	rs13423477	2.3671e-11	1	Area 11l	1	rs13423477	NA	NA	NA
92	2:48323919:C:T	rs6720027	2.12543e-09	10	Primary Visual Cortex; Primary Sensory Cortex; Area V3B; Parieto-Occipital Sulcus Area 1; Area 6mp; Area 8Av; Area 45; Area PFt; Area TE2 anterior; posterior OFC Complex	2	rs6720027;rs3136354	rs7563432; rs6720027	VN1R18P - RN7SKP224; NA	Whole brain restricted directional diffusion (multivariate analysis); Cortical thickness; Vertex-wise cortical thickness; Brain morphology (MOSTest); Serum total protein level
93	2:50130767:C:G	rs17039417	1.10808e-11	2	Area a24; Area STSv posterior	3	rs17039417;rs115069295;rs79197831	rs74431276	RNU6-439P - RPL7P13	Insomnia
94	2:50953759:A:G	rs858946	8.65682e-11	2	Eighth Visual Area; Area 31pd	1	rs858946	NA	NA	NA
95	2:58106785:C:T	rs10197268	2.04742e-19	2	Medial Area 7P; Posterior Insular Area 2	5	rs10197268;rs186863356;rs78452057;rs820790;rs55985603	rs112176860; rs77902252; rs77733682	VRK2	Major depressive disorder (MTAG); Depression; Neuropsychiatric disorders; Blood protein levels
95	2:58179019:C:T	rs2717043	8.52514e-31	5	Primary Visual Cortex; Area Lateral Occipital 1; PreSubiculum; ProStriate Area; Area posterior 47r	13	rs2717043;rs4672229;rs7596038;rs848291;rs62140779;rs2871780;rs11885093;rs1380703;rs4671319;rs13016665;rs2717077;rs4672225;rs2678923	rs10496076; rs10196378; rs10186791; rs7557715; rs112345168; rs1568450; rs2717071; rs2717018; rs2683616; rs1402398; rs2947349; rs2717068; rs2717063; rs2678915; rs1356544; rs908730; rs2678904; rs2678871; rs2139053; rs2139054; rs2176546; rs2678880; rs2717031; rs2717033; rs2678892; rs2678893; rs2717036; rs2678897; rs1518393; rs1518394; rs2717041; rs2717043; rs12713370; rs1518395; rs2312147; rs986512; rs10205421; rs10188070; rs848286; rs72618695; rs11690710	NA - ACTG1P22; ACTG1P22 - NA; ACTG1P22 - VRK2; NA - VRK2; VRK2; FANCL; EIF3FP3 - LINC01795	Alcohol consumption; Hip circumference adjusted for BMI; Neurociticism; Cortical thickness (MOSTest); A body shape index; Waist circumference adjusted for body mass index; Alcohol consumption (drinks per week); Alcohol use disorder (consumption score); Problematic alcohol use (MTAG); Alcohol consumption (drinks per week) (MTAG); Generalized epilepsy; Alcohol use disorder; Problematic alcohol use; Epilepsy; Whole brain restricted directional diffusion (multivariate analysis); Brain morphology (MOSTest); Vertex-wise cortical surface area; Cortical surface area (MOSTest); Cortical surface area; Brain rsFMRI measurement (functional connectivity) (Net100_Pair28_47); Vertex-wise sulcal depth; Brain rsFMRI measurement (functional connectivity) (Net100_Pair15_45); Whole brain restricted isotropic diffusion (multivariate analysis); Schizophrenia; Autism spectrum disorder or schizophrenia; Cortical thickness; Vertex-wise cortical thickness; Neuroticism conditioned on cognitive performance (multi-trait conditioning and joint analysis); Neuroticism conditioned on average household income before tax (multi-trait conditioning and joint analysis); Neuroticism conditioned on educational attainment (multi-trait conditioning and joint analysis); Irritable mood; Subjective well-being (MTAG); Common executive function; Neuroticism conditioned on self-rated math ability (multi-trait conditioning and joint analysis); Neuroticism conditioned on highest math class (multi-trait conditioning and joint analysis); Neuroticism conditioned on Townsend deprivation index (multi-trait conditioning and joint analysis); Neuroticism (MTAG); Depressive symptoms; Depressive symptoms (MTAG); Neuroticism; Experiencing mood swings; Well-being spectrum (multivariate analysis); Self-reported math ability (MTAG); Self-reported math ability; Smoking initiation; Smoking initiation (ever regular vs never regular) (MTAG); Smoking initiation (ever regular vs never regular); Daytime nap; Cortical surface area (min-P); Bread consumption (slices per week) (UKB data field 1438); Depressed affect; Depression; Major depressive disorder; Life satisfaction; Positive affect; Feeling miserable; Waist-to-hip ratio adjusted for BMI; Highest math class taken; Highest math class taken (MTAG); Fruit consumption
95	2:58615998:C:T	rs10192578	7.96278e-14	3	Fourth Visual Area; Posterior InferoTemporal complex; Area IntraParietal 1	2	rs10192578;rs12470245	rs12479300	NA - LINC01122	Life satisfaction
95	2:58939545:A:G	rs17615143	4.21586e-08	1	Area 23d	1	rs17615143	NA	NA	NA
95	2:59041432:C:T	rs2862733	9.5252e-12	1	Area OP4/PV	2	rs2862733;rs72817948	NA	NA	NA
95	2:59313674:C:G	rs13427109	5.21347e-12	1	Area PFcm	1	rs13427109	NA	NA	NA
96	2:59844644:G:T	rs1117249	5.81535e-11	1	Anterior Agranular Insula Complex	2	rs1117249;rs7598185	rs2251081	NA - RNU6-508P	Reaction time
97	2:60446687:C:T	rs10865316	1.189e-26	4	Primary Visual Cortex; Middle Insular Area; Entorhinal Cortex; ParaHippocampal Area 1	6	rs10865316;rs10188396;rs955657;rs7598522;rs876207;rs963261	rs359268; rs359237; rs359244; rs359248	NA; NA - MIR4432HG; RNA5SP94 - MIR4432HG	Hypersomnia (HLA-DQB1*06:02 negative); Morningness; Insomnia; Morning person; Chronotype
98	2:64274558:C:T	rs35247801	4.05059e-09	1	Area V3B	1	rs35247801	rs1829526; rs112028067; rs114780236; rs1109027; rs113419088; rs13395129; rs4402742	WDPCP; VPS54 - PELI1	Life satisfaction; Depressive symptoms; Positive affect; Neuroticism; Systolic blood pressure; Prostate cancer; General factor of neuroticism; Sunburns; Intelligence; Insomnia
99	2:65977863:C:T	rs2009778	4.26985e-19	19	Area Lateral Occipital 2; Dorsal Area 24d; Area 6m anterior; Area 47m; Area 8Ad; Area 47l (47 lateral); Area IFSp; Area IFSa; Area 46; Area 9-46d; Orbital Frontal Complex; Inferior 6-8 Transitional Area; Middle Insular Area; Area STSv posterior; Area TemporoParietoOcci pital Junction 1; Area IntraParietal 2; VentroMedial Visual Area 2; Area 25; Area posterior 47r	2	rs2009778;rs2193463	rs3752664; rs7570841; rs2287282; rs2287283; rs7562708; rs6743531; rs56213130; rs6546175; rs2860911; rs7600385; rs4233934; rs888278	KRT18P33 - NA; KRT18P33 - MIR4778; KRT18P33 - RBMS1; NA	Brain morphology (min-P); Cortical surface area (min-P); Cortical surface area (MOSTest); Whole brain restricted isotropic diffusion (multivariate analysis); Whole brain free water diffusion (multivariate analysis); Cortical surface area; Brain morphology (MOSTest); Vertex-wise cortical surface area; Whole brain restricted directional diffusion (multivariate analysis); Vertex-wise sulcal depth; Cortical thickness; Vertex-wise cortical thickness; Gut microbiota (alpha diversity); Facial morphology (segment 58); Brain region volumes; Brain shape (segment 22); Sib-shared facial trait 707; Facial segment 31; 3D morphology of the cheekbones and temples; Waist circumference adjusted for body mass index
100	2:66652982:C:G	rs6546230	6.81421e-09	1	Area IFSa	1	rs6546230	rs6546230; rs756292; rs6546232; rs13033745; rs939136	LINC01873 - MEIS1-AS3; MEIS1-AS3; MEIS1	Neutrophil count; White blood cell count; Monocyte count; Eosinophil counts; Mean platelet volume; Triglyceride levels
101	2:80671593:A:G	rs55767232	1.96757e-08	1	Area 3a	1	rs55767232	NA	NA	NA
102	2:83078007:A:G	rs114089087	2.82783e-08	1	RetroInsular Cortex	2	rs114089087;rs150240768	NA	NA	NA
103	2:99185867:C:T	rs3754876	4.31899e-08	1	Primary Motor Cortex	1	rs3754876	NA	NA	NA
104	2:100109001:C:T	rs6715321	7.95273e-19	1	Area 45	2	rs6715321;rs6707827	rs3792142; rs57977991; rs6761390; rs6715321	REV1; REV1 - AFF3	Self-reported math ability (MTAG); Cognitive performance (MTAG); Highest math class taken; Educational attainment (years of education); Educational attainment (MTAG); Highest math class taken (MTAG); Educational attainment
105	2:100921592:C:T	rs72821169	1.65921e-08	1	Area STSd anterior	2	rs72821169;rs17436997	NA	NA	NA
105	2:100936369:C:T	rs75152355	1.31731e-10	2	Frontal Eye Fields; Pirform Cortex	1	rs75152355	rs75152355; rs187848990	LONRF2; PDCL3 - HMGN2P22	Intelligence (MTAG); Household income
105	2:101190524:A:G	rs4851338	1.01661e-08	1	Area PH	1	rs4851338	NA	NA	NA
106	2:104089243:C:T	rs266050	5.09218e-19	2	Primary Motor Cortex; Lateral Area 7A	4	rs266050;rs10188273;rs968810;rs2570500	rs1093422; rs817223; rs1597745; rs264943; rs921966; rs12712181	NA - CRLF3P1; CRLF3P1 - CAPZBP1; CAPZBP1 - NA; CAPZBP1 - LINC01965; NA	Pneumonia; Fruit consumption; Vertex-wise cortical thickness; HIV-1 viral setpoint; F-savoury food liking (derived food-liking factor); Reaction time
106	2:104459112:C:T	rs74460882	3.68769e-08	1	Area TE2 anterior	2	rs74460882;rs2570500	NA	NA	NA
106	2:104580503:C:T	rs12613775	3.2088e-08	1	Area TG dorsal	1	rs12613775	rs12613775	LINC01965	Attention deficit hyperactivity disorder (hyperactivity-impulsivity symptoms)
107	2:105466651:C:T	rs6753397	2.53579e-08	9	RetroSplenial Complex; Area V3B; Medial Area 7P; Area OP1/SII; ProStriate Area; Area TG dorsal; Area PF Complex; ParaHippocampal Area 2; VentroMedial Visual Area 2	1	rs6753397	NA	NA	NA
108	2:108603431:A:G	rs2433718	8.87416e-12	1	posterior OFC Complex	1	rs2433718	NA	NA	NA
109	2:109860154:A:G	rs7609336	5.01655e-19	2	Primary Auditory Cortex; Area 52	3	rs7609336;rs12476514;rs13027539	NA	NA	NA
110	2:113222500:C:T	rs12463408	4.39305e-11	2	Area TE2 anterior; Area PGs	1	rs12463408	NA	NA	NA
111	2:113978650:C:T	rs7578633	1.96764e-09	1	ParaHippocampal Area 1	1	rs7578633	rs7578633; rs11123170; rs6707386; rs10175462; rs7576384	PAX8, PAX8-AS1; PAX8-AS1, PAX8	Blood urea nitrogen levels; Educational attainment; Renal function-related traits (BUN); Urate levels; Cervical cancer; Cancer (pleiotropy); Insulin-like growth factor 1 levels; Urea levels; Cervical intraepithelial neoplasia grade 3 and invasive cervical cancer; Calcium levels; Cystatin C levels
112	2:120477718:G:T	rs11686378	8.38701e-11	2	PreSubiculum; Area TemporoParietoOcci pital Junction 3	1	rs11686378	NA	NA	NA
113	2:125052996:A:T	rs780024	8.30836e-14	1	Area OP1/SII	5	rs780024;rs62163932;rs7569367;rs1439136;rs62170849	rs780024	CNTNAP5	Feeling guilty; Externalizing behaviour (multivariate analysis)
