## Supplementary Data for "Shared genetic architecture of cortical morphology and psychiatric disorders: insights from a cross-trait analyses across 180 cortical regions" (part 2 of 3)

### Sheet: S8 (continued)
Supplementary Data 8. Results of SumRank on MDD and surface area.
113	2:125065232:A:C	rs1863354	1.16688e-14	2	Lateral Area 7P; Area OP1/SII	2	rs1863354;rs62163932	NA	NA	NA
113	2:125293803:A:G	rs12711679	3.80323e-08	1	Area anterior 47r	1	rs12711679	NA	NA	NA
114	2:126116189:A:G	rs7577549	4.70512e-08	1	Area TemporoParietoOcci pital Junction 2	1	rs7577549	NA	NA	NA
114	2:126461407:A:G	rs4444536	2.38213e-12	2	Primary Sensory Cortex; Middle Insular Area	2	rs4444536;rs72850398	NA	NA	NA
115	2:129569733:A:G	rs6749556	4.09347e-11	2	Area 13l; Area PHT	1	rs6749556	NA	NA	NA
116	2:140385311:A:G	rs10175763	9.15499e-11	2	Posterior InferoTemporal complex; Area 6 anterior	1	rs10175763	NA	NA	NA
117	2:144233251:C:G	rs34112283	2.96288e-11	1	Area TE1 anterior	2	rs34112283;rs13014455	rs6704667; rs34112283	ARHGAP15	Neuroticism conditioned on cognitive performance (multi-trait conditioning and joint analysis); Neuroticism conditioned on average household income before tax (multi-trait conditioning and joint analysis); Neuroticism; Neuroticism conditioned on Townsend deprivation index (multi-trait conditioning and joint analysis)
117	2:144272229:A:G	rs4233566	1.52122e-15	2	Second Visual Area; VentroMedial Visual Area 1	3	rs4233566;rs13014455;rs35942385	rs10204230	ARHGAP15	Fruit consumption; Intelligence
117	2:144430256:C:G	rs74942677	2.40336e-11	1	Area 47s	3	rs74942677;rs1996447;rs7582935	NA	NA	NA
118	2:145653287:A:T	rs17479393	2.80433e-33	5	Parieto-Occipital Sulcus Area 1; Area 8Av; Area IFSa; Area 46; Inferior 6-8 Transitional Area	5	rs17479393;rs4508546;rs1371048;rs2950790;rs72853300	rs6738560; rs6430070; rs4662402; rs1438896; rs17479393; rs148912137; rs10928235; rs58117425; rs11682379; rs1371044; rs786250; rs1438898; rs72854462; rs11674165; rs55944332; rs12151653; rs72854464	TEX41; TEX41, LINC01966	Hemoglobin; Hematocrit; Red blood cell count; Diastolic blood pressure; Male-pattern baldness; Chin dimples; Hemoglobin concentration; Balding type 1; Facial morphology (segment 7); Smoking status (ever vs never smokers); Estimated glomerular filtration rate (creatinine); Vertex-wise sulcal depth; Systolic blood pressure; Sib-shared facial trait 951; Facial segment 58; 3D morphology of the temple lines; Brain shape (segment 7); Orbital telorism; General risk tolerance (MTAG); Arterial stiffness; Youthful appearance (self-reported); Risk-taking behavior (multivariate analysis); Brain morphology (MOSTest); Cortical surface area (MOSTest); Whole brain restricted isotropic diffusion (multivariate analysis); Whole brain restricted directional diffusion (multivariate analysis); Type 2 diabetes; White blood cell count
119	2:148497343:C:G	rs2049740	3.38041e-14	2	Rostral Area 6; Area IntraParietal 1	1	rs2049740	rs1969547; rs62169465; rs730356; rs17741978; rs17742342	RNA5SP106 - ACVR2A; ACVR2A	Insomnia; Pneumonia; Worry; Systolic blood pressure; Educational attainment (years of education); Educational attainment (MTAG); Educational attainment
119	2:148820503:C:T	rs115508064	1.10121e-08	1	ParaHippocampal Area 1	1	rs115508064	NA	NA	NA
119	2:148927969:A:G	rs10928378	1.91499e-10	1	Fourth Visual Area	1	rs10928378	rs2042555; rs12622150; rs3768684; rs202220108; rs10928378; rs1901013; rs1377454; rs13395141	RNA5SP106 - ACVR2A; ACVR2A; ORC4; MBD5	Depressed affect; Neuroticism; Feeling miserable; General factor of neuroticism; Neurociticism; Eosinophil percentage of white cells; Sociability score; Loneliness; Mean corpuscular hemoglobin; Eosinophil counts; Feeling nervous
120	2:150017978:C:T	rs35560150	2.52403e-08	10	Primary Auditory Cortex; Medial Area 7A; Area 8Av; Area 8C; Auditory 5 Complex; Area STSd anterior; Area TE1 anterior; Area TemporoParietoOcci pital Junction 1; Area FST; Lateral Belt Complex	1	rs35560150	rs16826589; rs7594794; rs7606896; rs13011264; rs12615999; rs7609463	LYPD6B	Vertex-wise cortical thickness; Cortical thickness; Brain shape (segment 10); Vertex-wise sulcal depth; Brain morphology (MOSTest); Cortical surface area; Brain region volumes; Vertex-wise cortical surface area; Whole brain restricted directional diffusion (multivariate analysis)
121	2:153144256:A:G	rs6433949	3.39406e-15	3	Area 44; Area IFJp; Area TE2 posterior	7	rs6433949;rs5008216;rs57851180;rs6751778;rs13000092;rs12612608;rs17398329	NA	NA	NA
121	2:153374122:A:C	rs17399537	5.82277e-09	1	Para-Insular Area	2	rs17399537;rs12612608	NA	NA	NA
122	2:156605090:C:G	rs13010963	5.80403e-12	1	Middle Temporal Area	1	rs13010963	NA	NA	NA
122	2:156842823:C:T	rs189136392	1.23613e-11	2	Ventral IntraParietal Complex; Middle Insular Area	1	rs189136392	NA	NA	NA
122	2:157053380:G:T	rs7567451	7.90228e-17	2	Area 44; Auditory 5 Complex	3	rs7567451;rs11904501;rs66797960	rs7567451; rs57601252; rs1226413; rs1226412; rs12994955; rs835303; rs1919159; rs59491086; rs1431965; rs1226574; rs11903494	LINC01876; LINC01876 - NR4A2	Worry; Neuroticism; Feeling worry; Sensitivity to environmental stress and adversity; Anxiety; Sociability score; Worry too long after an embarrassing experience; Bipolar disorder or major depressive disorder; Depression; Anorexia nervosa, attention-deficit/hyperactivity disorder, autism spectrum disorder, bipolar disorder, major depression, obsessive-compulsive disorder, schizophrenia, or Tourette syndrome (pleiotropy); Major depressive disorder or stroke (pleiotropy); Major depressive disorder; Well-being spectrum (multivariate analysis); Neurociticism; Depressive symptoms
122	2:157190545:C:G	rs34034295	9.7536e-14	2	Area 52; Area STSv anterior	1	rs34034295	NA	NA	NA
123	2:160270557:C:T	rs77933873	9.10128e-11	1	Area 23c	2	rs77933873;rs2556088	rs62173239	BAZ2B	White blood cell count
124	2:161507237:C:T	rs4374386	5.9994e-11	1	Area TemporoParietoOcci pital Junction 2	2	rs4374386;rs13407070	rs4455170	NA	Depression (broad)
125	2:161925443:C:T	rs11678856	2.6876e-23	4	IntraParietal Sulcus Area 1; Posterior Insular Area 2; Area PFt; Medial Belt Complex	6	rs11678856;rs1267038;rs11897383;rs12692627;rs13004784;rs4664395	rs197261; rs17755617; rs28496790; rs1267068; rs1267042	NA - TANK-AS1; RN7SL423P - TANK-AS1; TANK-AS1, TANK; TANK - LINC01806	Depressive symptoms (MTAG); Vertex-wise cortical surface area; Brain morphology (MOSTest); Smoking status (ever vs never smokers); Intelligence; Insomnia; Major depressive disorder; Attention deficit hyperactivity disorder or autism spectrum disorder or intelligence (pleiotropy)
125	2:162044555:A:G	rs78815525	5.57335e-09	1	Area 9-46d	1	rs78815525	NA	NA	NA
125	2:162241846:C:T	rs62188123	4.64936e-11	2	Area p32 prime; Area IFJp	2	rs62188123;rs2013879	rs7566270; rs16845844	LINC01806 - PSMD14; PSMD14	Crohn's disease (indolent vs progressive)
125	2:162823836:C:G	rs76760048	1.23638e-08	1	Area Lateral Occipital 1	2	rs76760048;rs76834425	NA	NA	NA
125	2:162891279:C:T	rs2111850	2.55349e-08	10	Primary Visual Cortex; Second Visual Area; Parieto-Occipital Sulcus Area 2; Fusiform Face Complex; Middle Temporal Area; Area 3a; Area 33 prime; Area 13l; Area OP2-3/VS; Ventral Visual Complex	1	rs2111850	rs13430823; rs13421039; rs1913808; rs10221808; rs12617656; rs4140685; rs16822665	SLC4A10; DPP4	Brain morphology (MOSTest); Cortical surface area (MOSTest); Cortical thickness (MOSTest); Leisure sedentary behaviour (television watching); Educational attainment (years of education); Rheumatoid arthritis; Whole brain restricted isotropic diffusion (multivariate analysis); Educational attainment; Intelligence (MTAG); Vertex-wise cortical thickness; Cortical surface area; Reaction time
126	2:164477851:C:T	rs7589522	3.66187e-08	1	Orbital Frontal Complex	1	rs7589522	NA	NA	NA
127	2:164902881:C:T	rs13004584	4.59871e-11	1	Area 5m	2	rs13004584;rs357306	rs13004584; rs16849225; rs10930114; rs10930115	FIGN - PRPS1P1; CTNNA2 - NA; NA	Pulse pressure; Systolic blood pressure; Mean arterial pressure; Hypertension; Diastolic blood pressure; Blood pressure; Ascending thoracic aortic diameter; Coronary artery disease; Age of smoking initiation (MTAG); Myocardial infarction
127	2:164941741:C:T	rs59213822	9.74718e-12	1	Ventral Area 24d	2	rs59213822;rs357306	NA	NA	NA
128	2:172345753:C:T	rs73976175	2.14475e-11	2	Area OP1/SII; Area PGs	1	rs73976175	NA	NA	NA
129	2:175052787:C:G	rs6729988	8.94232e-18	2	RetroInsular Cortex; Area TE1 Middle	4	rs6729988;rs1868600;rs28548736;rs35155300	rs77998199; rs11688834; rs115330285; rs78164392; rs77345174	RPSAP24 - OLA1; OLA1	Reaction time; Educational attainment; Serum levels of protein OLA1; Blood protein levels
129	2:175344299:A:T	rs13407011	2.98908e-08	1	Frontal OPercular Area 2	2	rs13407011;rs56101059	NA	NA	NA
130	2:180665105:A:G	rs357709	7.31997e-09	1	Area p32 prime	1	rs357709	NA	NA	NA
131	2:180998259:A:G	rs16867206	4.62587e-08	1	Area 2	1	rs16867206	NA	NA	NA
132	2:183450403:G:T	rs4490143	6.13734e-09	1	Ventral Area 24d	1	rs4490143	rs6758080; rs1527878; rs1918700	PDE1A - DNAJC10	Educational attainment; Educational attainment (years of education); Night sleep phenotypes; Externalizing behaviour (multivariate analysis)
132	2:183512726:A:G	rs10180264	3.28684e-08	1	Area Lateral Occipital 1	1	rs10180264	NA	NA	NA
133	2:185767854:C:T	rs1366840	1.02775e-12	1	Area OP2-3/VS	3	rs1366840;rs6752032;rs75786365	NA	NA	NA
133	2:185809746:A:T	rs72894910	6.10263e-09	1	Lateral Area 7A	1	rs72894910	NA	NA	NA
134	2:188322434:A:T	rs13418253	7.81821e-13	14	Supplementary and Cingulate Eye Field; Area 6m anterior; Area p32; Area 10d; Polar 10p; Area OP4/PV; Frontal OPercular Area 4; Pirform Cortex; ParaBelt Complex; Dorsal Transitional Visual Area; Area 31pd; Area Posterior Insular 1; Insular Granular Complex; Area Frontal Opercular 5	2	rs13418253;rs12621307	rs13404250; rs7606059; rs858919; rs840585; rs840616; rs840611; rs860859; rs10931283; rs3821184; rs10931288; rs6719550; rs111917980; rs17464221; rs67285003; rs11685426; rs62172376; rs13426120; rs16829016; rs11894589; rs10179705; rs12987470; rs13425233; rs4140885; rs8176547; rs7586970; rs8176526; rs8176501	NA - RNU6-989P; RNU6-989P - CALCRL; CALCRL; CALCRL - TFPI; TFPI	Waist-to-hip ratio adjusted for BMI (joint analysis for main effect and physical activity interaction); Waist-to-hip ratio adjusted for BMI; Waist-to-hip ratio adjusted for body mass index; Body size at age 10; Myocardial infarction; Brain morphology (MOSTest); Cortical surface area (MOSTest); Coronary artery disease; Coronary heart disease; Aspartate aminotransferase levels; Cortical surface area; Whole brain restricted isotropic diffusion (multivariate analysis); Brain shape (segment 1); Vertex-wise sulcal depth; Vertex-wise cortical thickness; Cortical thickness; Vertex-wise cortical surface area; Subcortical volume (MOSTest); Whole brain restricted directional diffusion (multivariate analysis); Serum albumin levels; High density lipoprotein cholesterol levels; Lymphocyte count; Apolipoprotein A1 levels; White blood cell count; Heart rate; White matter microstructure (mean diusivities); Waist-to-hip ratio adjusted for BMI (additive genetic model); Sex hormone-binding globulin levels; Sex hormone-binding globulin levels adjusted for BMI; Facial morphology (segment 32); Sib-shared facial trait 722; Facial segment 32; 3D morphology of the upper lip
135	2:195907153:C:T	rs72929639	2.26571e-12	2	Area IFJa; Area IntraParietal 0	1	rs72929639	NA	NA	NA
136	2:198376601:A:G	rs13429666	3.41181e-29	4	Area 23d; Area 8B Lateral; Hippocampus; Dorsal Transitional Visual Area	1	rs13429666	rs2043016; rs1896857; rs919433; rs2007031; rs4850788; rs1560277; rs7575389; rs6711624; rs55725278; rs4685; rs788022; rs699319; rs788021; rs6434928; rs2914983; rs2565164; rs58725813; rs58335266; rs7605813; rs7601800; rs3792159; rs6719483; rs6723768; rs700646; rs700651; rs7572123; rs1518367; rs1147169; rs1837495	ANKRD44, ANKRD44-IT1; ANKRD44-IT1, ANKRD44; ANKRD44 - NPM1P46; SF3B1; SF3B1 - RNU6-1029P; RNU6-1029P - COQ10B; COQ10B; HSPE1-MOB4, HSPD1; HSPD1, HSPE1-MOB4; HSPE1-MOB4, MOB4; RFTN2; BOLL; PLCL1	Metabolic biomarkers (multivariate analysis); Body fat percentage; Alcohol dependence (age at onset); Intracranial, abdominal aortic or thoracic aortic aneurysm (pleiotropy); Educational attainment; Schizophrenia vs anorexia nervosa (ordinary least squares (OLS)); Whole brain free water diffusion (multivariate analysis); Nonsyndromic orofacial cleft x sex interaction; Nonsyndromic orofacial cleft x sex interaction (2df); Platelet count; Schizophrenia (MTAG); Vertex-wise cortical thickness; Vertex-wise sulcal depth; Bipolar disorder (MTAG); Cortical thickness; Vertex-wise cortical surface area; Depression; Major depressive disorder; Cognitive ability, years of educational attainment or schizophrenia (pleiotropy); Schizophrenia; Autism spectrum disorder or schizophrenia; Brain morphology (MOSTest); Major depression and alcohol dependence; Hay fever and/or eczema; Insomnia; Cortical surface area; Whole brain restricted isotropic diffusion (multivariate analysis); Intracranial aneurysm; Whole brain restricted directional diffusion (multivariate analysis); Bipolar disorder or major depressive disorder; Anorexia nervosa, attention-deficit/hyperactivity disorder, autism spectrum disorder, bipolar disorder, major depression, obsessive-compulsive disorder, schizophrenia, or Tourette syndrome (pleiotropy); Low high density lipoprotein cholesterol levels
137	2:201240086:A:G	rs994280	8.80113e-21	1	Area 10v	1	rs994280	rs1367858; rs6435048; rs296790; rs994280	NA - SPATS2L; SPATS2L	Schizophrenia; Bipolar disorder (MTAG); Cognitive performance (MTAG); Highest math class taken (MTAG); Reaction time; Fasting plasma glucose; Bipolar disorder
138	2:202652583:A:G	rs10178881	3.22962e-08	1	Area anterior 47r	1	rs10178881	NA	NA	NA
139	2:206577114:A:G	rs3771045	1.20494e-08	1	Frontal OPercular Area 3	1	rs3771045	rs863707	NRP2	Vertex-wise sulcal depth
140	2:208033349:G:T	rs9630998	7.80356e-16	2	Area ventral 23 a+b; Frontal OPercular Area 2	4	rs9630998;rs741475;rs2216374;rs4344923	rs9653332; rs55772859; rs7592120; rs62188629; rs2111592; rs723305; rs10187826; rs759663	KLF7; MYOSLID	Insomnia; Brain region volumes; Depression; Major depressive disorder (MTAG); Schizophrenia
140	2:208291364:C:T	rs58247052	3.60895e-08	1	Area V6A	1	rs58247052	NA	NA	NA
140	2:208458129:C:T	rs34775277	3.52358e-11	1	ParaHippocampal Area 3	1	rs34775277	rs2551644; rs2551944; rs2551980	CREB1; METTL21A; METTL21A - RPS29P9	Estimated glomerular filtration rate (creatinine); HDL cholesterol levels
141	2:210192036:C:T	rs62215366	2.77837e-12	1	Posterior InferoTemporal complex	2	rs62215366;rs2121372	NA	NA	NA
142	2:212714988:A:G	rs768692	4.91694e-12	1	Primary Visual Cortex	2	rs768692;rs55890667	NA	NA	NA
143	2:214931854:C:T	rs16851377	3.9486e-08	1	Area TG Ventral	1	rs16851377	NA	NA	NA
144	2:215405159:C:T	rs12478047	2.86916e-18	1	Area STGa	1	rs12478047	rs7563747	VWC2L	Insomnia
145	2:226360417:A:G	rs6737187	2.95636e-08	1	Area TE1 posterior	1	rs6737187	rs1431071; rs6737187	NYAP2	Depressive symptoms; Well-being spectrum (multivariate analysis); Life satisfaction; Positive affect; Neuroticism; Neurociticism; Smoking cessation (MTAG)
146	2:228256328:A:G	rs6722753	1.83042e-08	1	Hippocampus	1	rs6722753	NA	NA	NA
147	2:233638351:A:G	rs974321	4.54957e-15	1	ParaHippocampal Area 2	1	rs974321	rs4144797	GIGYF2	Schizophrenia; Schizophrenia vs autism spectrum disorder (ordinary least squares (OLS)); Schizophrenia vs anorexia nervosa (ordinary least squares (OLS))
148	2:237054798:C:T	rs13401832	8.92866e-11	1	Area STSd posterior	1	rs13401832	NA	NA	NA
149	2:241741366:C:G	rs4676441	7.13657e-12	2	Parieto-Occipital Sulcus Area 2; Area dorsal 32	4	rs4676441;rs35903022;rs7598218;rs2288746	NA	NA	NA
150	3:3740506:A:G	rs13081027	2.1026e-08	1	Area 8BM	2	rs13081027;rs34015640	NA	NA	NA
151	3:5962505:A:G	rs6805431	3.12996e-10	1	Area 11l	3	rs6805431;rs11706085;rs112410158	NA	NA	NA
152	3:16670747:A:T	rs12107037	2.51592e-08	1	Area V3B	1	rs12107037	NA	NA	NA
152	3:16870340:A:G	rs6773869	3.89933e-15	1	Frontal OPercular Area 3	2	rs6773869;rs62247663	rs9857592; rs9846711; rs1866862; rs6773869; rs6442647; rs2084533	PLCL2	Mood instability; Neuroticism; Cognitive ability, years of educational attainment or schizophrenia (pleiotropy); Otitis media; Schizophrenia; Neurociticism; Well-being spectrum (multivariate analysis); Educational attainment (years of education); General factor of neuroticism; Anxiety; Depressive symptoms; Positive affect; Smoking behaviour (cigarettes smoked per day); Cigarettes smoked per day (MTAG)
153	3:17464862:C:T	rs13317478	1.17507e-11	12	Area V3B; Area Lateral Occipital 2; Area dorsal 23 a+b; Medial Area 7A; Area 3a; Area dorsal 32; Area 9 Posterior; Pirform Cortex; Perirhinal Ectorhinal Cortex; Area V4t; VentroMedial Visual Area 2; Area TG Ventral	2	rs13317478;rs9812906	rs9870741; rs17273020; rs11720653; rs67851870	TBC1D5	Brain morphology (MOSTest); Cortical thickness (MOSTest); Vertex-wise cortical thickness; Cortical thickness; Brain shape (segment 1); Vertex-wise sulcal depth; Cortical surface area; Vertex-wise cortical surface area; Whole brain restricted isotropic diffusion (multivariate analysis); Whole brain restricted directional diffusion (multivariate analysis); Language functional connectivity
154	3:18793340:C:T	rs9835977	2.35656e-20	3	Area Posterior 24 prime; Area p32 prime; Area posterior 47r	2	rs9835977;rs11128900	rs4619804; rs9845443; rs5021426; rs7615602; rs7618456; rs9838564; rs4645151; rs4603973; rs6550597; rs6775319; rs4269101; rs7625384; rs4532156; rs9827285; rs9847248; rs4364183; rs7428918	SATB1-AS1	Body mass index; Insomnia; Neuroticism; Educational attainment; Dried fruit liking; Generalized anxiety disorder (phenotype risk score); Anxiety; Waist-hip ratio; Prostate cancer; Physical activity (overall physical activity time); C-reactive protein levels; F-fruit liking (derived food-liking factor); Subjective well-being; Apples liking; F-salad vegetables liking (derived food-liking factor); F-vegetarian liking (derived food-liking factor); Generalized anxiety disorder (mental health questionnaire or predicted); Serum 25-Hydroxyvitamin D levels; F-low caloric food liking (derived food-liking factor)
155	3:20853562:C:T	rs113182376	1.7105e-12	2	Area 47m; Area STSv anterior	1	rs113182376	NA	NA	NA
156	3:22080210:C:T	rs711690	4.37899e-11	1	PreCuneus Visual Area	1	rs711690	NA	NA	NA
157	3:24291964:G:T	rs6770781	1.38563e-11	1	Auditory 5 Complex	1	rs6770781	rs2044754; rs2044753	THRB	High density lipoprotein cholesterol levels; HDL cholesterol
158	3:24894242:C:T	rs13067118	3.2657e-11	1	Orbital Frontal Complex	1	rs13067118	NA	NA	NA
158	3:25074015:C:T	rs1603996	1.79271e-11	2	Middle Insular Area; Area Posterior Insular 1	1	rs1603996	NA	NA	NA
159	3:26406061:A:G	rs4973793	8.43107e-11	1	Anterior 24 prime	1	rs4973793	NA	NA	NA
159	3:26599210:A:G	rs13061903	4.74058e-08	1	Area STGa	1	rs13061903	NA	NA	NA
160	3:27243411:A:G	rs11923962	1.0998e-17	3	Area 55b; Area anterior 47r; Area IntraParietal 0	2	rs11923962;rs79555060	NA	NA	NA
161	3:29807473:C:G	rs2371815	2.96777e-15	1	ParaHippocampal Area 3	2	rs2371815;rs7623081	NA	NA	NA
162	3:34462869:C:T	rs11714343	2.11096e-08	1	Area 5m	1	rs11714343	NA	NA	NA
163	3:35906275:C:T	rs73058329	3.28283e-08	1	Area STGa	1	rs73058329	NA	NA	NA
164	3:39085179:C:G	rs7629829	7.77223e-10	1	Inferior 6-8 Transitional Area	1	rs7629829	NA	NA	NA
165	3:43537085:C:T	rs6802567	1.54485e-13	1	Area STSd posterior	2	rs6802567;rs55836177	rs9809577	ANO10	Insomnia
166	3:44393120:A:G	rs9832578	1.0691e-12	1	Area Lateral IntraParietal ventral	2	rs9832578;rs9859399	rs4682973	TCAIM	Anorexia nervosa, attention-deficit/hyperactivity disorder, autism spectrum disorder, bipolar disorder, major depression, obsessive-compulsive disorder, schizophrenia, or Tourette syndrome (pleiotropy)
166	3:44461742:A:G	rs9813415	1.66309e-15	1	Area p32	3	rs9813415;rs1506659;rs9880645	NA	NA	NA
166	3:44770827:A:G	rs62244217	6.49599e-15	1	Area FST	1	rs62244217	rs6790697	ZNF35, ZNF35, ZKSCAN7-AS1, ZKSCAN7-AS1	Body mass index
166	3:45083928:C:T	rs10514712	1.06742e-12	2	Area 5m ventral; Area p32 prime	2	rs10514712;rs9880645	rs10865936	EXOSC7	Blood protein levels; Serum levels of protein CLEC3B
167	3:47657105:C:T	rs62262085	3.19029e-12	1	Area STSd posterior	2	rs62262085;rs730566	rs62248938; rs62248598; rs62261464	KLHL18; SCAP; SHISA5 - PFKFB4	Platelet response to aspirin; Bitter beverage consumption
167	3:48695834:C:T	rs73078357	9.06812e-20	3	Primary Visual Cortex; Area STSd posterior; Area TG dorsal	5	rs73078357;rs73080339;rs73082337;rs73073007;rs34762726	rs11710798; rs73078304; rs73078305; rs73078357; rs73078367; rs3172494	PFKFB4; CELSR3; LINC02585 - NCKIPSD; IP6K2	Monocyte chemoattractant protein-1 levels; Alzheimer's disease or educational attainment (pleiotropy); Cognitive aspects of educational attainment; Mental health study participation (provided email address); Participation in an health questionnaire (not invited vs invited); Waist circumference adjusted for body mass index; Tumor necrosis factor ligand superfamily member 6, soluble form levels; Hepatocyte growth factor-like protein levels; Thioredoxin domain-containing protein 12 levels; Intelligence; Myocardial infarction; Intelligence (MTAG); Body mass index; Attention deficit hyperactivity disorder or autism spectrum disorder or intelligence (pleiotropy); Educational attainment (years of education); Household income (MTAG); Acceptance of an invitation to participate in a mental health questionnaire; Smoking initiation (ever regular vs never regular) (MTAG); Smoking initiation (ever regular vs never regular); Insomnia; Age at first birth
167	3:48806775:A:T	rs183938645	4.68752e-11	2	Area 47m; Area TG dorsal	4	rs183938645;rs73082337;rs73073007;rs73080339	NA	NA	NA
167	3:49151001:A:G	rs4364202	6.58426e-40	8	Sixth Visual Area; Area dorsal 23 a+b; Dorsal Area 24d; Area 13l; Area TA2; Area STSd anterior; VentroMedial Visual Area 1; Area TG Ventral	9	rs4364202;rs4955431;rs9883813;rs4955424;rs55754265;rs2889854;rs730566;rs990211;rs55786114	rs7633840; rs6792510; rs12497850; rs6786055; rs6442130; rs7630742; rs3774628; rs9311434; rs9840684; rs7428387; rs7431710; rs7636057; rs13316620; rs6446218; rs4521268; rs7632267; rs4536858; rs4499638; rs6790914; rs10865954; rs4367098; rs13064780; rs58936320; rs3774800	NCKIPSD; IP6K2; IP6K2 - PRKAR2A; PRKAR2A; PRKAR2A-AS1 - SLC25A20; SLC25A20; ARIH2; WDR6; QRICH1; QARS1; LAMB2P1; CCDC71; CCDC71 - KLHDC8B; KLHDC8B; C3orf84; IHO1; IHO1 - C3orf62; USP4	Vertical cup-disc ratio; Mitochondrial DNA copy number; Parkinson's disease or first degree relation to individual with Parkinson's disease; Parkinson's disease; C-reactive protein levels; Cortical surface area; Vertex-wise cortical surface area; Cortical thickness; Vertex-wise cortical thickness; Vertex-wise sulcal depth; Cortical surface area (MOSTest); Whole brain restricted directional diffusion (multivariate analysis); Smoking behaviour (cigarettes smoked per day); Cigarettes smoked per day (MTAG); Eosinophil counts; Whole brain restricted isotropic diffusion (multivariate analysis); Whole brain free water diffusion (multivariate analysis); Body fat distribution (leg fat ratio); Body fat distribution (trunk fat ratio); Bread type: White vs wholemeal/wholegrain and brown (UKB data field 1448); Disruptive behavior (multivariate analysis); Irritable mood; Behcet's disease; Insomnia; Insomnia symptoms (never/rarely vs. usually); Insomnia symptoms (never/rarely vs. sometimes/usually); Educational attainment; Coffee consumption; Depression
167	3:49898000:A:G	rs2777888	1.08138e-30	5	Primary Visual Cortex; Area 47m; Orbital Frontal Complex; Area 25; Insular Granular Complex	12	rs2777888;rs62260755;rs67070774;rs2014830;rs13100903;rs2526388;rs1046953;rs12631337;rs2624838;rs55754265;rs34762726;rs73077175	rs34614773; rs3811695; rs7618501; rs7618519; rs9872864; rs3819325; rs1128535; rs13085679; rs2271960; rs2271961; rs2246832; rs2352974; rs2681780; rs2777888; rs3796386; rs11130222; rs6446187; rs952594; rs55692411; rs9862795; rs9838987; rs7613360; rs9843653; rs11713193; rs9815930; rs2230590; rs7615206; rs2280406; rs7634084; rs62262093; rs7613875; rs11130226; rs6792892; rs62262139; rs62262140; rs111439884; rs11925192; rs4688756; rs6765484; rs7634917; rs2240329; rs2624816; rs2013208; rs2624825; rs2071207; rs2071206; rs2008877; rs4688686; rs7428430; rs7642934	RNF123; GMPPB - IP6K1; IP6K1; UBA7; TRAIP; CAMKV; CAMKV, RN7SL217P; CAMKV - ACTL11P; ACTL11P; ACTL11P - MST1R; MST1R; MST1R - MON1A; MON1A; MON1A - RBM6; RBM6; RBM5, RBM6; SEMA3F-AS1, RBM5; SEMA3F-AS1	Hemoglobin levels; Alzheimer's disease or educational attainment (pleiotropy); Household income (MTAG); Intelligence (MTAG); General cognitive ability; Parental longevity (mother's age at death or mother's attained age); Depressed affect; Serum 25-Hydroxyvitamin D levels; Insomnia; Alzheimer's disease or gastroesophageal reflux disease; Tea consumption; Intelligence; Waist-hip ratio; Verbal-numerical reasoning; Cognitive aspects of educational attainment; Cognitive performance; Attention deficit hyperactivity disorder or autism spectrum disorder or intelligence (pleiotropy); C-reactive protein levels; Age at first birth; Leisure sedentary behaviour (television watching); Educational attainment (years of education); Educational attainment; Body mass index; Feeling miserable; Disruptive behavior (multivariate analysis); Noncognitive aspects of educational attainment; Leisure screen time; Moderate-to-vigorous intensity physical activity during leisure time; Sedentary behavior at work; Fat-free mass; Adult body size; Body fat percentage; Metabolic biomarkers (multivariate analysis); High density lipoprotein cholesterol levels; Sex hormone-binding globulin levels; Participation in an health questionnaire (not invited vs invited); White blood cell count; Household income; Walking pace; Neutrophil count; Refractive error; Occupational attainment; Predicted visceral adipose tissue; Gastroesophageal reflux disease; Type 2 diabetes; HDL cholesterol; Osteoarthritis; Mean corpuscular hemoglobin; Mean corpuscular volume; Cognitive ability, years of educational attainment or schizophrenia (pleiotropy); HDL cholesterol levels; Apolipoprotein A1 levels; HDL cholesterol x physical activity interaction (2df test); HDL cholesterol levels x alcohol consumption (drinkers vs non-drinkers) interaction (2df); HDL cholesterol levels x alcohol consumption (regular vs non-regular drinkers) interaction (2df); HDL cholesterol levels in current drinkers; Frailty index; Hip index; Sunburns; Medication use (opioids); Medication use (adrenergics, inhalants); Hip circumference adjusted for BMI; Alzheimer's disease or gastroesophageal reflux disease and/or peptic ulcer disease
167	3:50250747:C:T	rs74461473	2.22747e-12	1	Area TemporoParietoOcci pital Junction 1	10	rs74461473;rs9839427;rs9883813;rs4955424;rs55754265;rs62260755;rs13100903;rs2526388;rs12631337;rs2624838	rs74461473	SLC38A3	Educational attainment (years of education); Conotruncal heart defects (maternal effects)
167	3:50297330:A:G	rs4547694	2.80914e-21	3	Area 47m; Hippocampus; Area 25	11	rs4547694;rs9839427;rs73077175;rs62260755;rs71325001;rs2014830;rs74403826;rs1046953;rs12631337;rs2624838;rs73082903	rs4547694; rs1076872; rs709210	GNAI2 - SEMA3B-AS1; IFRD2; TUSC2, HYAL2	Insomnia; High light scatter reticulocyte count; High light scatter reticulocyte percentage of red cells; Immature fraction of reticulocytes; Mean reticulocyte volume; Reticulocyte fraction of red cells; Reticulocyte count; Alzheimer's disease or gastroesophageal reflux disease and/or peptic ulcer disease
168	3:51803178:A:G	rs62259688	6.87991e-11	2	Area 47s; Area STSd anterior	1	rs62259688	NA	NA	NA
168	3:51846733:C:G	rs7634751	1.13817e-12	1	Primary Sensory Cortex	2	rs7634751;rs57754217	NA	NA	NA
169	3:52555957:C:T	rs9853056	1.25583e-38	6	Ventral Area 24d; Area p32 prime; Area 10d; Area anterior 47r; Area PHT; Area TemporoParietoOcci pital Junction 1	11	rs9853056;rs4687551;rs41292864;rs2276817;rs2952830;rs2564931;rs11915851;rs6802320;rs353547;rs1060330;rs62257614	rs1010553; rs11130306; rs1010554; rs66824127; rs67409736; rs9853056; rs13303; rs11709284; rs6778735; rs4282054; rs7614981; rs12489828; rs66782572; rs7639267; rs2590838; rs2336147; rs2577831; rs2276824; rs9879090; rs13083798; rs7612511; rs10933; rs1108842; rs11235; rs11130324; rs2302417; rs2710323; rs3617; rs4481150; rs2535627; rs2071044	STAB1; NT5DC2; NT5DC2, SMIM4; PBRM1; PBRM1, GNL3; GNL3; NEK4, SPCS1; NEK4; ITIH1; ITIH3; ITIH3 - ITIH4; ITIH4	Urinary albumin-to-creatinine ratio; Hematocrit; Feeling worry; Verbal learning; Gamma glutamyl transpeptidase; Cognitive traits (MTAG); Executive function (trail making test B); Waist-to-hip ratio adjusted for BMI; Waist-hip index; Cortical thickness; Adiponectin levels; Waist-to-hip ratio adjusted for BMI (additive genetic model); Brain shape (segment 1); Whole brain free water diffusion (multivariate analysis); Vertex-wise sulcal depth; Body mass index; Calcium levels; General cognitive ability; Verbal-numerical reasoning; Cognitive function; Cortical surface area; Vertex-wise cortical surface area; Waist circumference adjusted for BMI (joint analysis main effects and smoking interaction); Waist circumference adjusted for BMI (adjusted for smoking behaviour); Waist-to-hip ratio adjusted for BMI (adjusted for smoking behaviour); Waist-to-hip ratio adjusted for body mass index; Waist circumference adjusted for body mass index; Waist-to-hip ratio adjusted for BMI x sex x age interaction (4df test); Reticulocyte count; Intelligence (MTAG); Hemoglobin levels; Hemoglobin concentration; Hemoglobin; Whole brain restricted isotropic diffusion (multivariate analysis); Menarche (age at onset); Waist-to-hip ratio adjusted for BMI (joint analysis for main effect and physical activity interaction); Waist-to-hip ratio adjusted for BMI in active individuals; Bipolar disorder; Schizophrenia; Appendicular lean mass; Brain morphology (MOSTest); Red blood cell count; Liver enzyme levels (gamma-glutamyl transferase); Waist-hip ratio; Adiponectin levels (BMI-adjusted); Feeling nervous; Red cell distribution width; Automobile speeding propensity; Subcortical volume (MOSTest); Waist circumference adjusted for BMI (joint analysis main effects and physical activity interaction); Waist circumference adjusted for BMI in active individuals; Whole brain restricted directional diffusion (multivariate analysis); Intelligence; Attention deficit hyperactivity disorder or autism spectrum disorder or intelligence (pleiotropy); Phospholipids to total lipids ratio in medium HDL; Ratio of monounsaturated fatty acids to total fatty acids; Ratio of polyunsaturated fatty acids to monounsaturated fatty acids; A body shape index; Pulse pressure; Plasma calcium levels; Schizophrenia, schizoaffective disorder or bipolar disorder; Glaucoma (primary open-angle); Worry; Bipolar disorder (MTAG); Cognitive ability, years of educational attainment or schizophrenia (pleiotropy); Schizophrenia (MTAG); Autism spectrum disorder or schizophrenia; Anorexia nervosa, attention-deficit/hyperactivity disorder, autism spectrum disorder, bipolar disorder, major depression, obsessive-compulsive disorder, schizophrenia, or Tourette syndrome (pleiotropy); Serum 25-Hydroxyvitamin D levels; Autism spectrum disorder (MTAG); Neuropsychiatric disorders; Blood protein levels; Autism and schizophrenia (MTAG); Serum levels of protein ITIH3; Liver enzyme levels (alkaline phosphatase); Anxiety/tension (special factor of neuroticism)
169	3:53445957:A:G	rs674628	1.70032e-08	1	Area PH	1	rs674628	rs9854669	TKT - DCP1A	Highest math class taken (MTAG)
170	3:56015670:A:G	rs4974157	4.04366e-08	1	posterior OFC Complex	2	rs4974157;rs17825124	NA	NA	NA
170	3:56133667:C:G	rs79784038	1.3803e-11	2	Superior Frontal Language Area; Auditory 5 Complex	1	rs79784038	rs6445782	ERC2	Parental longevity (father's age at death or father's attained age)
170	3:56227418:C:T	rs1825561	7.34029e-20	3	Primary Visual Cortex; Parieto-Occipital Sulcus Area 1; Area TemporoParietoOcci pital Junction 1	4	rs1825561;rs73082478;rs4585165;rs17825124	rs62253567; rs12634374; rs17216573	ERC2	Platelet-to-lymphocyte ratio; Height; Lung function (FEV1/FVC)
171	3:56857787:C:T	rs11929318	8.49954e-09	1	Area Lateral Occipital 2	1	rs11929318	NA	NA	NA
172	3:62421292:A:C	rs4688129	1.13095e-11	2	Third Visual Area; Dorsal area 6	2	rs4688129;rs57454853	NA	NA	NA
173	3:65149051:C:T	rs11131002	1.25746e-08	1	Medial Area 7P	1	rs11131002	rs6811556 x rs11706294	No mapped genes x ADAMTS9-AS2 - LINC02040	Neuritic plaques (SNP x SNP interaction)
174	3:66050568:A:G	rs28561801	1.04844e-21	5	RetroSplenial Complex; Area 10d; Area anterior 47r; Area IFJa; Area IFJp	2	rs28561801;rs28646177	NA	NA	NA
175	3:67994012:G:T	rs1447761	1.99501e-11	1	Area Lateral Occipital 1	1	rs1447761	NA	NA	NA
176	3:70330440:A:C	rs1105032	1.75884e-08	1	Anterior Ventral Insular Area	1	rs1105032	NA	NA	NA
177	3:71572406:A:G	rs56343799	8.81904e-35	7	Seventh Visual Area; Dorsal area 6; Area TA2; ParaHippocampal Area 1; Area PGs; posterior OFC Complex; Para-Insular Area	6	rs56343799;rs76929866;rs10865659;rs34502179;rs6772376;rs9828629	rs11707890; rs11720523; rs62244860; rs6780776; rs34346645; rs57929572; rs6803008; rs1499895; rs1499894; rs56343799; rs111242991; rs7624274; rs7610856; rs11714337; rs35480566; rs62244884; rs55736314; rs62244886; rs11720121; rs7640614; rs62244888; rs6549400; rs62244890	FOXP1	Brain region volumes; Non-melanoma skin cancer; Keratinocyte cancer (MTAG); Intelligence; General cognitive ability; Cognitive aspects of educational attainment; Cognitive performance; Cognitive performance (MTAG); Capers liking; F-coffee/alcohol liking (derived food-liking factor); Vitiligo; Whole brain free water diffusion (multivariate analysis); Autism spectrum disorder or schizophrenia; Corneal resistance factor (MTAG); Central corneal thickness (MTAG); Alcohol liking; Horseradish liking; Skin cancer; Highest math class taken (MTAG); Highest math class taken; Educational attainment (years of education); F-acquired taste liking (derived food-liking factor); F-strong flavour liking (derived food-liking factor); F-strong vegetable liking (derived food-liking factor); Leisure sedentary behaviour (television watching); Household income (MTAG); F-sharp flavour liking (derived food-liking factor); Schizophrenia; FEV1; Lung function (FVC); Educational attainment; Cognitive ability (MTAG); Educational attainment (MTAG); Salami liking; Leisure screen time; Insomnia; Attention deficit hyperactivity disorder or autism spectrum disorder or intelligence (pleiotropy); F-wine liking (derived food-liking factor); C-reactive protein levels
177	3:71767306:A:G	rs34295566	2.80525e-11	1	Area posterior 24	1	rs34295566	NA	NA	NA
177	3:71867529:C:T	rs41464155	1.53826e-09	1	Supplementary and Cingulate Eye Field	1	rs41464155	NA	NA	NA
177	3:71986032:G:T	rs9823127	1.28575e-11	2	Area a24; Area V3CD	1	rs9823127	NA	NA	NA
178	3:73259146:C:T	rs1486286	1.6031e-08	1	Area 1	1	rs1486286	rs13083406; rs1486286; rs729448	CCDC75P1 - RNU6-1270P	Pulse pressure
178	3:73337180:A:G	rs35335868	4.54947e-08	1	Primary Sensory Cortex	1	rs35335868	rs13064098	RNU6-1270P - PDZRN3	Externalizing behaviour (multivariate analysis)
179	3:76257985:C:T	rs62267400	2.74277e-13	1	RetroInsular Cortex	3	rs62267400;rs12714850;rs1516479	rs7636341; rs35261864	ROBO2	Schizophrenia (MTAG); Schizophrenia
180	3:77224211:A:C	rs4683992	4.49977e-30	7	Area Lateral Occipital 1; Area 31p ventral; Supplementary and Cingulate Eye Field; Area 47l (47 lateral); Area anterior 47r; Area TemporoParietoOcci pital Junction 2; ParaHippocampal Area 2	4	rs4683992;rs66780014;rs12491865;rs1441958	rs73095857; rs9876864; rs4683992; rs6419726; rs35160210	ROBO2	Highest math class taken; Morningness; Brain morphology (MOSTest); Whole brain restricted directional diffusion (multivariate analysis); Whole brain restricted isotropic diffusion (multivariate analysis)
180	3:77346963:A:G	rs998037	1.6434e-10	12	Medial Superior Temporal Area; Area 8Av; Area 47l (47 lateral); Area anterior 47r; Anterior Agranular Insula Complex; ProStriate Area; Auditory 5 Complex; Area TE1 anterior; Area TE2 posterior; Area PF opercular; VentroMedial Visual Area 1; Area posterior 47r	2	rs998037;rs1441958	rs17771441; rs12497639; rs28604332	ROBO2	Cortical thickness; Vertex-wise cortical thickness; Cortical surface area; Vertex-wise cortical surface area
181	3:78629833:A:C	rs6548589	9.81985e-15	2	Area 5m; Area PF opercular	1	rs6548589	NA	NA	NA
182	3:80407418:A:G	rs9867435	6.51284e-11	1	Area TG dorsal	2	rs9867435;rs9873574	NA	NA	NA
183	3:88765475:C:T	rs74598909	2.6217e-08	1	Area Lateral Occipital 3	3	rs74598909;rs6419884;rs870899	NA	NA	NA
183	3:89521693:C:T	rs35124509	6.83207e-26	24	Third Visual Area; Fourth Visual Area; Frontal Eye Fields; Area 55b; Area V3B; Area Lateral Occipital 1; Area 5m; Area 5m ventral; Area 13l; Area OP2-3/VS; PreSubiculum; ProStriate Area; Perirhinal Ectorhinal Cortex; Area STSd anterior; Area TE1 posterior; Area TE2 posterior; Area TemporoParietoOcci pital Junction 3; Area PF opercular; Area PGi; Area Lateral Occipital 3; posterior OFC Complex; Insular Granular Complex; Area STSv anterior; Area TE1 Middle	5	rs35124509;rs73154904;rs6419884;rs870899;rs6800436	rs35968370; rs11921985; rs7632502; rs67316928; rs6771054; rs7637670; rs987748; rs7633500; rs35124509; rs12636275; rs2117137; rs7650184; rs7632427; rs7652296; rs66499884; rs7613412; rs6806912	EPHA3; EPHA3 - NA; EPHA3 - MTCO2P6; MTCO1P6 - U3; MTCO1P6 - NA	rfMRI connectivity (ICA100 edge 1091); rfMRI connectivity (ICA100 edge 1099); Cortical thickness (MOSTest); rfMRI connectivity (ICA100 edge 399); rfMRI connectivity (ICA100 edge 43); Brain rsFMRI measurement (functional connectivity) (Net100_Pair34_48); Brain region volumes; rfMRI connectivity (ICA100 edge 391); rfMRI connectivity (ICA100 edge 1090); rfMRI connectivity (ICA100 edge 380); Atrial fibrillation; Brain rsFMRI measurement (functional connectivity) (Net100_Pair29_44); Atrial fibrillation (MTAG); Atrial fibrillation/atrial flutter; rfMRI connectivity (ICA100 edge 464); rfMRI connectivity (ICA100 edge 383); rfMRI connectivity ICA-features 3; rfMRI connectivity (ICA100 edge 995); rfMRI connectivity (ICA100 edge 1001); rfMRI connectivity (ICA100 edge 605); rfMRI connectivity (ICA100 edge 1083); Brain morphology (MOSTest); rfMRI connectivity (ICA100 edge 1011); Vertex-wise cortical thickness; Vertex-wise sulcal depth; Whole brain restricted isotropic diffusion (multivariate analysis); Whole brain restricted directional diffusion (multivariate analysis); Language functional connectivity; Cortical thickness; Brain rsFMRI measurement (functional connectivity) (Net100_Pair2_29); Brain rsFMRI measurement (functional connectivity) (Net100_Pair13_29); Brain rsFMRI measurement (functional connectivity) (Net_Edge_ICA3); Subcortical volume (MOSTest); rfMRI connectivity (ICA100 edge 52); Brain rsFMRI measurement (functional connectivity) (Net100_Pair7_11); Caffeine consumption from tea; Cortical surface area (MOSTest); Tea consumption; rfMRI connectivity (ICA100 edge 659); Brain rsFMRI measurement (functional connectivity) (Net100_Pair11_42); Tea intake (UKB data field 1488); rfMRI connectivity (ICA100 edge 387); Brain shape (segment 1); Whole brain free water diffusion (multivariate analysis); Cortical surface area; Brain rsFMRI measurement (functional connectivity) (Net100_Pair9_29); Vertex-wise cortical surface area; Orofacial clefts; Intelligence; rfMRI connectivity (ICA100 edge 39); Attention deficit hyperactivity disorder or autism spectrum disorder or intelligence (pleiotropy)
184	3:95986543:C:G	rs141941532	3.67892e-10	1	Area 23c	2	rs141941532;rs115565089	NA	NA	NA
185	3:102045292:A:G	rs73157497	1.53133e-08	1	Area 9 Middle	1	rs73157497	NA	NA	NA
186	3:104674040:A:G	rs6788676	4.26213e-19	19	Primary Visual Cortex; Sixth Visual Area; Second Visual Area; Third Visual Area; Fourth Visual Area; Parieto-Occipital Sulcus Area 2; Area V3B; Medial Area 7P; Parieto-Occipital Sulcus Area 1; Lateral Area 7A; Area 2; Area anterior 10p; Area 52; Area PHT; Area TemporoParietoOcci pital Junction 3; Area IntraParietal 0; Area PGi; Area Frontal Opercular 5; Area TG Ventral	3	rs6788676;rs2062774;rs35266846	rs6788676; rs74283894; rs971550	RAP1BP2 - ALCAM; NA	Brain morphology (min-P); Cortical surface area (MOSTest); Cortical surface area (min-P); aparc-pial rh area lingual; aparc-Desikan rh area lingual; BA-exvivo rh area V1; BA-exvivo rh area V2; aparc-Desikan lh volume cuneus; aparc-a2009s lh volume G-cuneus; aparc-pial lh area cuneus; Whole brain restricted isotropic diffusion (multivariate analysis); Whole brain free water diffusion (multivariate analysis); Cortical surface area (visual PC2); Cortical surface area
187	3:112938683:C:T	rs904626	1.45132e-08	1	Medial Superior Temporal Area	2	rs904626;rs35350834	NA	NA	NA
187	3:113292637:A:C	rs28674622	6.62319e-15	3	RetroInsular Cortex; Area 25; Area posterior 10p	4	rs28674622;rs6793192;rs35935366;rs35350834	rs7611694; rs6769767; rs12629813; rs4682495; rs28674622; rs2271494; rs9827928; rs12489267	SIDT1; SIDT1-AS1, SIDT1	Prostate cancer; Vertex-wise cortical thickness; Cortical thickness; Waist-to-hip ratio adjusted for BMI; Vertex-wise sulcal depth; Vertex-wise cortical surface area; Mean platelet volume; Platelet count; Calcium levels; Cortical surface area
187	3:113549651:C:T	rs11706726	2.84477e-08	1	Ventral IntraParietal Complex	1	rs11706726	NA	NA	NA
188	3:114505396:C:G	rs73228331	1.14246e-11	2	Area anterior 47r; Area Lateral Occipital 3	1	rs73228331	NA	NA	NA
188	3:114989285:A:G	rs17756220	2.18219e-14	2	Area 44; Area TE1 posterior	4	rs17756220;rs73230700;rs12495877;rs34749492	rs7646282; rs139459337; rs17756220	ZBTB20; NA - EIF4E2P2	Seasonality and depression
189	3:115852764:C:T	rs13078076	2.58261e-08	1	Area 8C	1	rs13078076	NA	NA	NA
189	3:115999201:A:G	rs60713174	2.04197e-11	2	Area 7m; Area 31a	3	rs60713174;rs55893774;rs74918516	rs7619638	LSAMP	Insomnia
190	3:117389497:A:C	rs4481182	9.70987e-12	2	Area 7PC; Area 45	4	rs4481182;rs6438403;rs7427670;rs9875044	NA	NA	NA
190	3:117641724:C:T	rs57945129	1.07388e-22	2	Area 7PC; Frontal OPercular Area 4	8	rs57945129;rs1499984;rs7427670;rs6804074;rs9875044;rs6438403;rs4615111;rs6775313	rs9815484; rs62264764; rs57945129; rs62264767; rs6438436	LINC02024 - IGSF11; NA	Insomnia; Smoking initiation (ever regular vs never regular); Age at first sexual intercourse; Cannabis smoking or cigarette smoking or schizophrenia
190	3:117825329:A:C	rs7639058	1.62084e-08	1	Area 7PC	4	rs7639058;rs1499984;rs6775313;rs73168402	NA	NA	NA
191	3:123325292:A:G	rs116148468	2.10787e-09	1	Eighth Visual Area	1	rs116148468	rs78456557	HACD2	Caffeine consumption from coffee or tea
192	3:124357125:A:G	rs2581158	1.07063e-10	2	Area 6mp; Orbital Frontal Complex	1	rs2581158	NA	NA	NA
193	3:132745938:A:G	rs7640566	2.1213e-18	4	Area 3a; Area IntraParietal 0; Area PF Complex; Medial Belt Complex	1	rs7640566	NA	NA	NA
193	3:132780117:A:G	rs9837048	1.8107e-12	2	Third Visual Area; Medial Belt Complex	2	rs9837048;rs12493518	rs1013391; rs7617456; rs6439381; rs9875380; rs4854572	NPHP3-AS1 - TMEM108; NA - TMEM108; TMEM108	Cortical thickness; IgE grass sensitization; Vertex-wise cortical thickness; Systolic blood pressure
194	3:133785598:G:T	rs78636477	2.2872e-08	1	Area p32	1	rs78636477	NA	NA	NA
195	3:135819934:A:G	rs6793835	2.91201e-20	5	Area 1; Orbital Frontal Complex; Posterior Insular Area 2; Area 25; posterior OFC Complex	2	rs6793835;rs9824558	rs6793835; rs9870122; rs13082532; rs9881400; rs13081671; rs35352346; rs73222243; rs60614489; rs7612425	PPP2R3A; MSL2; MSL2 - PCCB; PCCB; STAG1	Blood urea nitrogen levels; Waist circumference adjusted for body mass index; Body mass index; Neutrophil percentage of white cells; Attention deficit hyperactivity disorder or autism spectrum disorder or intelligence (pleiotropy); Lymphocyte percentage of white cells; Triglyceride levels; Central corneal thickness; Hip circumference adjusted for BMI; Cognitive performance; Central corneal thickness (MTAG)
196	3:143068250:A:G	rs10446322	4.30253e-08	1	ParaHippocampal Area 2	1	rs10446322	NA	NA	NA
197	3:144257370:C:T	rs1405600	2.03143e-08	1	Area 52	1	rs1405600	NA	NA	NA
198	3:147106319:C:T	rs2279829	6.64327e-26	24	Sixth Visual Area; Fusiform Face Complex; Area 1; Area 2; Dorsal area 6; Ventral Area 6; Area 8Ad; Area 9 Posterior; Area 45; Area 47l (47 lateral); Area IFSp; Area Lateral IntraParietal dorsal; Area OP4/PV; Area OP2-3/VS; Middle Insular Area; Anterior Ventral Insular Area; Anterior Agranular Insula Complex; Area PFt; ParaHippocampal Area 1; Dorsal Transitional Visual Area; Area IntraParietal 0; Area PF opercular; Area Frontal Opercular 5; Area posterior 47r	8	rs2279829;rs73004638;rs9874039;rs924762;rs4417835;rs1503738;rs1503729;rs2279830	rs2279829	ZIC4	Brain region volumes; Risk-taking tendency (4-domain principal component model); Number of sexual partners; Parietal lobe volume; Cortical surface area; Brain morphology (MOSTest); Cortical thickness (MOSTest); Subcortical volume (MOSTest); Brain morphology (min-P); Cortical surface area (MOSTest); Cortical volume; Cortical surface area (min-P); Alcohol consumption (drinks per week) (MTAG); Smoking initiation (ever regular vs never regular) (MTAG); aparc-Desikan rh volume parstriangularis; aparc-a2009s lh volume G-pariet-inf-Supramar; aparc-a2009s lh volume S-postcentral; aparc-a2009s rh volume S-postcentral; aparc-Desikan lh area parstriangularis; aparc-Desikan lh area postcentral; aparc-pial lh area supramarginal; aparc-pial rh area parstriangularis; aparc-pial rh area postcentral; aparc-pial rh area supramarginal; BA-exvivo lh area BA1; BA-exvivo lh area BA2; IDP T1 FAST ROIs R postcent gyrus; IDP T1 FAST ROIs L supramarg gyrus ant; aparc-a2009s rh area S-postcentral; IDP T1 FAST ROIs L postcent gyrus; aparc-a2009s rh area G-pariet-inf-Supramar; aparc-a2009s rh area G-postcentral; rfMRI connectivity ICA-features 2; rfMRI connectivity (ICA100 edge 1066); BA-exvivo rh area BA1; BA-exvivo rh area BA2; BA-exvivo rh area BA45; aparc-DKTatlas lh area cuneus; aparc-DKTatlas lh area parstriangularis; aparc-DKTatlas lh area postcentral; aparc-DKTatlas lh area supramarginal; Left‚Äìright brain asymmetry; aparc-Desikan lh volume supramarginal; aparc-DKTatlas rh volume parstriangularis; aparc-DKTatlas rh volume postcentral; aparc-DKTatlas rh volume supramarginal; aparc-Desikan lh area supramarginal; aparc-Desikan rh area supramarginal; aparc-pial lh area parstriangularis; aparc-pial lh area postcentral; aparc-Desikan rh area parstriangularis; aparc-Desikan rh area postcentral; aparc-DKTatlas rh area parstriangularis; aparc-DKTatlas rh area postcentral; aparc-DKTatlas rh area supramarginal; aparc-DKTatlas lh volume supramarginal; BA-exvivo rh volume BA45; aparc-DKTatlas lh volume parstriangularis; aparc-Desikan rh volume postcentral; aparc-Desikan rh volume supramarginal; BA-exvivo lh volume BA2; BA-exvivo rh volume BA2; aparc-a2009s rh volume G-pariet-inf-Supramar; aparc-a2009s lh area S-postcentral; aparc-a2009s lh area G-front-inf-Triangul; aparc-a2009s lh area G-pariet-inf-Supramar; aparc-a2009s lh area G-postcentral; Brain shape (segment 1); Vertex-wise cortical thickness; Vertex-wise sulcal depth; Vertex-wise cortical surface area; Smoking initiation (ever regular vs never regular); Risk-taking behavior (multivariate analysis); Whole brain restricted isotropic diffusion (multivariate analysis); Whole brain free water diffusion (multivariate analysis); Whole brain restricted directional diffusion (multivariate analysis); Externalizing behaviour (multivariate analysis); Language functional connectivity; Cortical thickness; Brain rsFMRI measurement (functional connectivity) (Net100_Pair5_47)
199	3:157893443:A:G	rs7645383	2.31606e-18	2	Area V3A; Insular Granular Complex	4	rs7645383;rs1714511;rs4680409;rs7652909	rs201851995; rs1589526; rs4318510; rs6441175; rs6762154; rs827803; rs699929; rs144943143; rs1730054; rs1730008	RSRC1	Systolic blood pressure x smoking status (current vs non-current) interaction (2df test); Diastolic blood pressure x smoking status (current vs non-current) interaction (2df test); Systolic blood pressure x smoking status (ever vs never) interaction (2df test); Diastolic blood pressure x smoking status (ever vs never) interaction (2df test); Autism spectrum disorder (MTAG); Depressive symptoms (MTAG); Depression; Depressive symptoms; Waist-hip ratio; Adult body size; Metabolic biomarkers (multivariate analysis); Body fat percentage; Subjective well-being (MTAG); Anorexia nervosa, attention-deficit/hyperactivity disorder, autism spectrum disorder, bipolar disorder, major depression, obsessive-compulsive disorder, schizophrenia, or Tourette syndrome (pleiotropy); Lobe attachment (rater-scored or self-reported)
200	3:165567905:A:G	rs6773027	6.58105e-09	1	Area 8B Lateral	1	rs6773027	NA	NA	NA
201	3:166791590:A:G	rs7631440	4.01466e-08	1	Area 55b	1	rs7631440	rs2030352	NA - PPIAP74	Metabolite levels
202	3:167213733:A:G	rs4955712	6.04532e-12	1	Area TF	3	rs4955712;rs62277767;rs62279810	rs4129073; rs11706682; rs2140364	SERPINI2; WDR49	Oily fish consumption; Pork consumption; Fish- and plant-related diet; Fruit consumption
202	3:167323709:A:G	rs9837095	1.84315e-11	1	Area 8B Lateral	1	rs9837095	rs9837095	WDR49	OTU99_3 (Bacteroides) prevalence; OTU97_3 (Bacteroides) prevalence
202	3:167563125:A:T	rs11711815	1.42467e-11	2	Sixth Visual Area; Third Visual Area	1	rs11711815	NA	NA	NA
203	3:177637358:A:T	rs1895075	4.95938e-10	1	Area TE2 anterior	2	rs1895075;rs1582399	rs1362828	LINC02015 - RNU6-1120P	Alzheimer's disease or gastroesophageal reflux disease
204	3:178291630:A:G	rs1382041	1.16228e-12	2	Medial IntraParietal Area; Inferior 6-8 Transitional Area	3	rs1382041;rs34327427;rs10936969	NA	NA	NA
205	3:181208277:A:T	rs1479175	2.72007e-12	1	Area Lateral Occipital 2	1	rs1479175	NA	NA	NA
206	3:185785996:C:T	rs9831938	1.04843e-15	1	Area PFt	1	rs9831938	rs56940353; rs10937240; rs10937241; rs1516726; rs1356291	ETV5, ETV5-AS1; ETV5; DGKG, ETV5; ETV5, DGKG	Educational attainment (MTAG); Educational attainment (years of education); Noncognitive aspects of educational attainment; HDL cholesterol levels x smoking (current vs non smokers) interaction (2df test); HDL cholesterol levels in non smokers; HDL cholesterol levels x smoking (ever vs never smokers) interaction (2df test); HDL cholesterol levels; Body size at age 10; Depression; Estimated glomerular filtration rate (creatinine)
207	3:190643305:C:T	rs62288104	2.88596e-15	16	Medial Superior Temporal Area; Third Visual Area; Parieto-Occipital Sulcus Area 2; Fusiform Face Complex; PreCuneus Visual Area; Area 8BM; Area 52; RetroInsular Cortex; Entorhinal Cortex; PreSubiculum; Hippocampus; Perirhinal Ectorhinal Cortex; Area FST; Lateral Belt Complex; Para-Insular Area; Area posterior 24	1	rs62288104	rs13075101; rs34113929; rs13070564; rs61500084; rs4308324; rs4308325; rs150434736; rs56234707; rs141962260; rs12727448; rs13066753; rs10937450; rs34859790; rs13060370; rs13089287; rs1909960; rs905124; rs35055419; rs1159211; rs4686570; rs9877502; rs200690866; rs201663722; rs34542080; rs35872768	GMNC - NA; GMNC - OSTN	Cortical thickness (MOSTest); Lateral ventricular volume in normal aging; Brain morphology (MOSTest); Brain region volumes; IDP dMRI TBSS L1 Fornix; Cortical surface area (min-P); HippSubfield rh volume CA1-body; IDP dMRI TBSS L3 Fornix; aseg lh volume Lateral-Ventricle; IDP dMRI TBSS ISOVF Fornix; IDP dMRI TBSS MD Fornix; IDP dMRI TBSS L2 Fornix; White matter microstructure (fractional anisotropy); White matter microstructure (mean diusivities); White matter microstructure (radial diusivities); White matter microstructure (axial diusivities); Cortical thickness (min-P); aseg lh volume Inf-Lat-Vent; Cortical surface area; Cortical thickness; Vertex-wise cortical thickness; Cerebrospinal fluid p-tau levels in APOE e4 carriers; Cerebrospinal fluid p-tau levels in normal amyloid levels; Whole brain free water diffusion (multivariate analysis); Vertex-wise sulcal depth; Vertex-wise cortical surface area; Whole brain restricted directional diffusion (multivariate analysis); Subcortical volume (MOSTest); aseg rh volume Lateral-Ventricle; IDP T1 SIENAX CSF normalised volume; IDP T1 SIENAX CSF unnormalised volume; aseg global volume VentricleChoroid; Cerebrospinal T-tau levels; Cortical volume; Cerebrospinal fluid p-tau levels in APOE e4 non-carriers; Alzheimer's disease biomarkers; Cerebrospinal fluid p-tau levels; Cerebrospinal fluid p-tau levels in abnormal amyloid levels; Whole brain restricted isotropic diffusion (multivariate analysis); Ventral thalamic nuclei volume; aseg rh volume choroid-plexus; aseg global volume CC-Central; Height; Cortical surface area (MOSTest)
208	3:195620037:C:T	rs73205796	3.57788e-08	1	Ventral Area 24d	1	rs73205796	NA	NA	NA
209	3:196166769:A:C	rs55752260	1.005e-10	1	Area 47s	1	rs55752260	NA	NA	NA
210	4:1320120:A:G	rs13103860	2.22762e-11	2	Area 13l; Area PH	2	rs13103860;rs4974540	NA	NA	NA
211	4:3186244:A:G	rs2298969	6.8329e-19	3	Area ventral 23 a+b; Area 1; Middle Insular Area	5	rs2298969;rs3135170;rs1263360;rs2798303;rs4498089	rs762855; rs4690010; rs2298969; rs2276882	HTT, HTT-AS; HTT	Estimated glomerular filtration rate (creatinine); Lymphocyte count; LDL cholesterol levels x short total sleep time interaction (2df test); Decaffeinated coffee consumption or major depression disorder
211	4:3272782:A:G	rs76034781	4.71196e-08	1	Posterior Insular Area 2	1	rs76034781	NA	NA	NA
212	4:6492739:A:G	rs4524456	5.62428e-12	2	Area p32 prime; Anterior Ventral Insular Area	1	rs4524456	rs4540117	PPP2R2C	Insomnia
213	4:11691427:C:T	rs73214348	1.08257e-08	1	Auditory 4 Complex	1	rs73214348	NA	NA	NA
214	4:16820681:C:T	rs2159277	4.07604e-15	1	Sixth Visual Area	1	rs2159277	NA	NA	NA
215	4:18084930:C:G	rs7667851	1.19347e-11	1	Area 2	2	rs7667851;rs6837198	rs2125653	LCORL - NA	Progression free survival in epithelial ovarian cancer
216	4:18895635:A:G	rs6839318	9.65149e-09	1	Primary Visual Cortex	1	rs6839318	NA	NA	NA
217	4:20236744:A:G	rs73251354	1.14732e-14	2	Entorhinal Cortex; ParaHippocampal Area 2	2	rs73251354;rs4697137	rs139800775; rs73249175	LINC02438 - SLIT2; NA - SLIT2	Externalizing behaviour (multivariate analysis); Body mass index
217	4:20285515:A:C	rs76498824	1.12193e-14	3	Area 23d; Lateral Area 7A; Frontal OPercular Area 1	1	rs76498824	NA	NA	NA
217	4:20345073:A:G	rs61789379	2.26758e-12	1	Area anterior 32 prime	1	rs61789379	NA	NA	NA
218	4:28275581:C:G	rs13126477	3.61775e-08	1	Area 7m	1	rs13126477	NA	NA	NA
219	4:28823233:C:T	rs12651660	2.83979e-08	1	Superior Frontal Language Area	1	rs12651660	rs2131466; rs2029670	RN7SL101P - MIR4275	rfMRI connectivity ICA-features 3; Brain rsFMRI measurement (functional connectivity) (Net_Edge_ICA3)
220	4:30917237:C:T	rs12651441	8.74062e-27	6	Area 52; Frontal OPercular Area 2; Medial Belt Complex; Lateral Belt Complex; Auditory 4 Complex; Para-Insular Area	3	rs12651441;rs13120686;rs4557224	rs4692493; rs12505570	PCDH7	Cortical thickness; Vertex-wise cortical thickness; Vertex-wise cortical surface area; Brain shape (segment 41)
221	4:31373412:A:C	rs9995554	3.34296e-08	1	Area 33 prime	1	rs9995554	rs6844280	NA	Cognitive ability, years of educational attainment or schizophrenia (pleiotropy)
222	4:36340812:C:G	rs17460427	4.27877e-08	1	Seventh Visual Area	1	rs17460427	NA	NA	NA
223	4:44635801:A:G	rs35793538	3.78564e-08	1	ParaHippocampal Area 3	1	rs35793538	NA	NA	NA
224	4:47083091:C:T	rs115756067	5.30097e-09	1	Inferior 6-8 Transitional Area	1	rs115756067	NA	NA	NA
225	4:48211923:A:G	rs2136504	2.87195e-09	1	Primary Auditory Cortex	1	rs2136504	rs73138446	TEC	Monohexosylceramide (d18:2/22:0) levels
226	4:53741175:C:T	rs59649036	2.53914e-08	10	Primary Visual Cortex; Third Visual Area; Area 23d; Area ventral 23 a+b; Lateral Area 7P; Medial IntraParietal Area; Area 1; ProStriate Area; ParaHippocampal Area 2; Ventral Visual Complex	1	rs59649036	rs11538878; rs2200225; rs59649036	RASL11B, LINC01618; RASL11B - SCFD2; SCFD2	Brain shape (segment 1); Whole brain restricted isotropic diffusion (multivariate analysis); Cortical thickness; Cortical surface area; Whole brain restricted directional diffusion (multivariate analysis)
227	4:56348527:C:G	rs12504300	1.08083e-12	1	Area 23c	1	rs12504300	rs11133373; rs13115570; rs13134752; rs78829811; rs13142096; rs13111128	SRD5A3; CLOCK; PDCL2	Waist-to-hip ratio adjusted for BMI; Hip circumference adjusted for BMI; Waist-hip index; Height; Vertex-wise cortical thickness; A body shape index; Calcium levels
228	4:59669597:A:G	rs4865376	3.40754e-11	1	Area 10v	2	rs4865376;rs76102403	rs13118804	NA - LINC02619	Chromosomal aberration frequency (chromatid type) in genotoxic compound exposure
229	4:80199323:A:C	rs34207047	1.49252e-29	2	Area 10v; Area TE1 posterior	2	rs34207047;rs17003707	rs1484141; rs6534293; rs28454198; rs6816922; rs2867610; rs1484144; rs1484145; rs9998799	NAA11, LINC01088; LINC01088, NAA11	Early-onset schizophrenia; Educational attainment; Subjective well-being; Schizophrenia; Chronotype; Depression; Attention deficit hyperactivity disorder (MTAG); Anorexia nervosa, attention-deficit/hyperactivity disorder, autism spectrum disorder, bipolar disorder, major depression, obsessive-compulsive disorder, schizophrenia, or Tourette syndrome (pleiotropy); Major depressive disorder
229	4:80304178:A:G	rs2867608	3.44518e-08	1	Medial Belt Complex	1	rs2867608	NA	NA	NA
230	4:97652057:A:G	rs1922857	1.28255e-11	1	Area 9 Middle	1	rs1922857	NA	NA	NA
231	4:99029944:C:T	rs55757360	8.90028e-13	2	Ventral Area 24d; Area TE1 posterior	2	rs55757360;rs75802763	NA	NA	NA
231	4:99049031:A:T	rs34423396	5.57947e-11	2	Parieto-Occipital Sulcus Area 1; Area STSv posterior	2	rs34423396;rs11097573	NA	NA	NA
232	4:101670125:A:G	rs1605619	1.64329e-10	2	Fourth Visual Area; Inferior 6-8 Transitional Area	1	rs1605619	NA	NA	NA
233	4:102223386:A:C	rs1031034	2.48805e-08	1	Primary Motor Cortex	1	rs1031034	rs1031034; rs2850368; rs4586943	PPP3CA; BANK1	Vitiligo; Body mass index; Total testosterone levels; Testosterone levels
234	4:103198082:A:G	rs13135092	2.12172e-09	10	Primary Visual Cortex; Fourth Visual Area; Primary Motor Cortex; Parieto-Occipital Sulcus Area 2; Area dorsal 23 a+b; Area 1; Area 13l; Area TG dorsal; Area PGp; Area Posterior Insular 1	2	rs13135092;rs13114461	rs13107325; rs13135092	SLC39A8	HDL cholesterol; Low density lipoprotein cholesterol levels; Triglyceride levels; Parkinson's disease; LDL cholesterol levels; HDL cholesterol levels; Body mass index; Risk-taking tendency (4-domain principal component model); Male-pattern baldness; Brain region volumes; Body fat percentage; Alcohol consumption (drinks per week); Refractive error; Nucleus accumbens volume; Systolic blood pressure; Diastolic blood pressure; Spherical equivalent; Hypertension; Youthful appearance (self-reported); Schizophrenia; Hemoglobin levels; Apolipoprotein A1 levels; Leisure sedentary behaviour (television watching); Alcohol consumption (heavy vs. light/non-drinkers); High density lipoprotein cholesterol levels; Eosinophil percentage of white cells; Intelligence; Liver fibrosis and steatohepatitis severity (MRI cT1 measure); Hematocrit; Waist-to-hip ratio adjusted for BMI; Alcohol use disorder; Schizophrenia (MTAG); Hemoglobin concentration; General cognitive ability; Hemoglobin; Brain morphology (MOSTest); Subcortical volume (MOSTest); Cortical thickness (MOSTest); Brain morphology (min-P); Cortical surface area (MOSTest); Body mass index (joint analysis main effects and physical activity interaction); Body mass index (joint analysis main effects and smoking interaction); Diastolic blood pressure x alcohol consumption interaction (2df test); Systolic blood pressure x alcohol consumption interaction (2df test); Balding type 1; Mean arterial pressure x alcohol consumption interaction (2df test); Metabolic syndrome; NT-proBNP levels in acute coronary syndrome; Childhood body mass index; Body mass index in physically active individuals; BMI (adjusted for smoking behaviour); BMI in non-smokers; Total cholesterol levels; Intelligence (MTAG); Mean arterial pressure; Blood pressure; Hand grip strength; Mean corpuscular volume; Height; Waist circumference adjusted for body mass index; Brain imaging measurements; Alcohol use disorder (consumption score); Adult body size; Type 2 diabetes; Osteoarthritis; Sleep duration (short sleep); Subcortical volume (min-P); Red blood cell count; Shoulder impingement or rotator cuff tear; Voxel-wise structural brain imaging measurements; ThalamNuclei lh volume PuI; wg rh intensity-contrast precuneus; wg rh intensity-contrast superiorparietal; wg rh intensity-contrast supramarginal; IDP SWI T2star left caudate; IDP SWI T2star right caudate; Body mass index and systole blood pressure (pairwise); AmygNuclei lh volume Accessory-Basal-nucleus; AmygNuclei lh volume Central-nucleus; AmygNuclei lh volume Medial-nucleus; AmygNuclei lh volume Cortical-nucleus; aseg rh volume Pallidum; AmygNuclei rh volume Accessory-Basal-nucleus; AmygNuclei rh volume Central-nucleus; AmygNuclei rh volume Medial-nucleus; AmygNuclei rh volume Cortical-nucleus; Walking pace; Alcohol consumption; Educational attainment (years of education); Left-handedness; IDP dMRI TBSS ICVF Anterior limb of internal capsule R; IDP dMRI TBSS ICVF Anterior limb of internal capsule L; IDP dMRI TBSS ICVF Cerebral peduncle R; IDP dMRI TBSS ICVF Cerebral peduncle L; aparc-DKTatlas rh thickness transversetemporal; aparc-a2009s lh thickness G-cuneus; aparc-a2009s rh thickness G-cuneus; aparc-a2009s rh thickness G-oc-temp-med-Lingual; aparc-a2009s rh thickness Pole-occipital; aseg lh intensity Cerebellum-Cortex; aseg lh intensity Putamen; aseg lh intensity Pallidum; BA-exvivo rh thickness BA4a; BA-exvivo rh thickness V1; BA-exvivo rh thickness V2; aparc-DKTatlas lh thickness cuneus; aparc-DKTatlas lh thickness lateraloccipital; aparc-DKTatlas lh thickness paracentral; aparc-DKTatlas lh thickness precentral; aparc-DKTatlas rh thickness cuneus; aparc-DKTatlas rh thickness lateraloccipital; aparc-DKTatlas rh thickness lingual; aparc-DKTatlas rh thickness paracentral; aparc-DKTatlas rh thickness pericalcarine; aparc-Desikan lh thickness precentral; aparc-Desikan rh thickness GlobalMeanThickness; aparc-Desikan rh thickness cuneus; aparc-Desikan rh thickness lateraloccipital; aparc-Desikan rh thickness lingual; aparc-Desikan rh thickness paracentral; aparc-Desikan rh thickness pericalcarine; aparc-Desikan rh thickness transversetemporal; BA-exvivo lh thickness BA4a; BA-exvivo lh thickness BA4p; BA-exvivo lh thickness V2; wg lh intensity-contrast supramarginal; wg rh intensity-contrast parahippocampal; wg rh intensity-contrast paracentral; wg rh intensity-contrast isthmuscingulate; IDP T1 FAST ROIs R cerebellum VI; IDP T1 FAST ROIs V cerebellum VIIIa; IDP T1 FAST ROIs L cerebellum VIIIb; IDP T1 FAST ROIs V cerebellum VIIIb; IDP T1 FAST ROIs R cerebellum VIIIb; IDP T1 FAST ROIs L cerebellum IX; IDP T1 FAST ROIs V cerebellum IX; aseg lh intensity Accumbens-area; aseg lh intensity VentralDC; aseg rh intensity Cerebellum-Cortex; aseg rh intensity Caudate; aseg rh intensity Putamen; wg lh intensity-contrast entorhinal; wg lh intensity-contrast inferiorparietal; wg lh intensity-contrast inferiortemporal; wg lh intensity-contrast isthmuscingulate; aseg rh intensity Pallidum; aseg rh intensity Accumbens-area; wg lh intensity-contrast caudalmiddlefrontal; wg rh intensity-contrast entorhinal; wg rh intensity-contrast inferiorparietal; IDP T1 FAST ROIs L caudate; IDP T1 FAST ROIs R caudate; IDP T1 FAST ROIs L putamen; IDP T1 FAST ROIs R putamen; IDP T1 FAST ROIs R cerebellum IX; IDP T1 FAST ROIs V cerebellum X; aparc-Desikan lh thickness GlobalMeanThickness; aparc-Desikan lh thickness cuneus; aparc-Desikan lh thickness lateraloccipital; aparc-Desikan lh thickness paracentral; wg lh intensity-contrast posteriorcingulate; wg lh intensity-contrast precentral; wg lh intensity-contrast precuneus; wg lh intensity-contrast parahippocampal; wg lh intensity-contrast paracentral; wg lh intensity-contrast parsopercularis; IDP T1 FAST ROIs L ventral striatum; IDP T1 FAST ROIs R ventral striatum; IDP T1 FAST ROIs brain stem; IDP T1 FAST ROIs L cerebellum I-IV; IDP T1 FAST ROIs L cerebellum V; IDP T1 FAST ROIs L cerebellum VI; QC SWI-to-T1 linear alignment discrepancy; IDP dMRI TBSS MD Cerebral peduncle L; ThalamNuclei lh volume VAmc; ThalamNuclei rh volume MGN; IDP SWI T2star left pallidum; IDP SWI T2star right pallidum; ThalamNuclei rh volume VAmc; IDP dMRI TBSS OD Cerebral peduncle R; IDP dMRI TBSS OD Cerebral peduncle L; IDP dMRI TBSS OD Anterior limb of internal capsule R; IDP dMRI TBSS OD Anterior limb of internal capsule L; IDP dMRI TBSS MO Cerebral peduncle R; IDP dMRI TBSS MO Cerebral peduncle L; IDP dMRI TBSS L1 Cerebral peduncle R; IDP dMRI TBSS L1 Cerebral peduncle L; Low hand grip strength (60 years and older) (EWGSOP); Brain shape (segment 20); Eczema; Calcium levels; Gastroesophageal reflux disease; Risk-taking behavior (multivariate analysis); Alcohol consumption (drinks per week) (MTAG); Medication use (agents acting on the renin-angiotensin system); Waist-hip ratio; Whole brain restricted isotropic diffusion (multivariate analysis); Educational attainment (MTAG); Cognitive aspects of educational attainment; Platelet distribution width; Whole brain free water diffusion (multivariate analysis); Vertex-wise sulcal depth; Whole brain restricted directional diffusion (multivariate analysis); Cognitive performance; Urate levels; Cognitive performance (MTAG); Liver enzyme levels (gamma-glutamyl transferase); Lateral thalamic nuclei volume; Anterior thalamic nuclei volume; Self-reported math ability; Cortical surface area; Cortical thickness; Decaffeinated coffee consumption and/or alcohol use disorder score; Decaffeinated coffee consumption and/or alcohol consumption score; Decaffeinated coffee consumption and/or alcohol dependence and hazardous-use score; Decaffeinated coffee consumption and/or lifetime cannabis use; Decaffeinated coffee consumption or major depression disorder; Decaffeinated coffee consumption and/or neuroticism; Alanine aminotransferase levels; Aspartate aminotransferase levels; Triglycerides; Decaffeinated coffee consumption and/or insomnia; Metabolic biomarkers (multivariate analysis); A body shape index; Estimated glomerular filtration rate (creatinine); Common executive function; Brussel sprout liking; Leisure screen time; Moderate-to-vigorous intensity physical activity during leisure time; Attention deficit hyperactivity disorder or autism spectrum disorder or intelligence (pleiotropy); Vegetables liking; Albumin levels; Vertex-wise cortical surface area; Diastolic blood pressure x depressive symptoms interaction (2df test); Vertex-wise cortical thickness; Concentration of HDL particles; Total lipid levels in HDL; Phospholipid levels in HDL; Free cholesterol levels in large HDL; Cholesterol to total lipids ratio in large LDL; Cholesterol to total lipids ratio in medium HDL; Cholesteryl ester levels in HDL; Free cholesterol levels in HDL; Average diameter for HDL particles; Cholesteryl esters to total lipids ratio in large HDL; Cholesteryl ester levels in large HDL; Free cholesterol to total lipids ratio in large LDL; Total cholines levels; Triglycerides to total lipids ratio in IDL; Total lipid levels in large HDL; Concentration of large HDL particles; Triglycerides to total lipids ratio in large LDL; Free cholesterol levels in medium HDL; Free cholesterol to total lipids ratio in medium HDL; Cholesteryl ester levels in very large HDL; Free cholesterol levels in very large HDL; Phospholipid levels in very large HDL; Concentration of very large HDL particles; Cholesterol to total lipids ratio in very small VLDL; Triglycerides to total lipids ratio in very small VLDL; Ratio of triglycerides to phosphoglycerides; Sphingomyelin levels; Total concentration of lipoprotein particles; Total phospholipid levels in lipoprotein particles; Cholesterol levels in very large HDL; Free cholesterol to total lipids ratio in very large HDL; Total lipid levels in very large HDL; Triglycerides to total lipids ratio in very large HDL; Cholesteryl esters to total lipids ratio in very small VLDL; Phospholipids to total lipids ratio in very small VLDL; Cholesteryl ester levels in chylomicrons and extremely large VLDL; Lung function (FVC); Insomnia; Glycine levels; Cholesterol levels in medium HDL; Total esterified cholesterol levels; Waist-hip index; Phospholipid levels in medium HDL; Phospholipids to total lipids ratio in medium HDL; Cholesterol to total lipids ratio in medium LDL; Triglycerides to total lipids ratio in medium LDL; Ratio of monounsaturated fatty acids to total fatty acids; Phosphatidylcholine levels; Triglycerides to total lipids ratio in small HDL; Total lipid levels in medium HDL; Triglycerides to total lipids ratio in medium HDL; Phosphoglycerides levels; Concentration of medium HDL particles; Cholesterol levels in large HDL; Cholesterol to total lipids ratio in large HDL; Phospholipid levels in large HDL; Cholesteryl ester levels in medium HDL; Cholesteryl esters to total lipids ratio in medium HDL; Serum albumin levels; Gamma glutamyl transpeptidase; Serum uric acid levels; Adventurousness; HDL cholesterol x physical activity interaction (2df test); Obese vs. thin; Bipolar disorder (MTAG); Problematic alcohol use; Problematic alcohol use (MTAG); HDL cholesterol levels x alcohol consumption (drinkers vs non-drinkers) interaction (2df); HDL cholesterol levels x alcohol consumption (regular vs non-regular drinkers) interaction (2df); HDL cholesterol levels in current drinkers; Predicted visceral adipose tissue; Alcohol use disorder (total score); Alcohol use disorder (dependence and problematic use scores); Bitter alcoholic beverage consumption; Cortical thickness (min-P); Multisite chronic pain; ThalamNuclei lh volume CM; Verbal-numerical reasoning; aparc-a2009s lh thickness Pole-occipital; aseg lh volume Accumbens-area; ThalamNuclei rh volume PuI; Cognitive traits (MTAG); White blood cell count; Dietary macronutrient intake (multi-trait analysis); Schizophrenia vs anorexia nervosa (ordinary least squares (OLS)); Schizophrenia vs ADHD (ordinary least squares (OLS)); Trihexosylcermide (d18:1/18:0) levels; Total cerebellar volume (excluding Crus I vermis); F-salad vegetables liking (derived food-liking factor); Opioid use disorder (MTAG); Cabbage liking; Cauliflower liking; F-cooking vegetables liking (derived food-liking factor); F-vegetarian liking (derived food-liking factor); Alcohol consumption (drinks per month) (UKB data field 1578, 4424); Educational attainment
235	4:105437362:A:G	rs10516510	3.48313e-13	1	Area 23c	2	rs10516510;rs11721364	NA	NA	NA
236	4:113255728:A:G	rs148046886	1.29122e-11	2	Area 6 anterior; Area V3CD	1	rs148046886	NA	NA	NA
236	4:113427134:A:G	rs4834289	7.04674e-12	2	Area 7m; Area Frontal Opercular 5	3	rs4834289;rs977383;rs7659503	rs701760	NEUROG2-AS1	Meat-related diet
237	4:116872833:A:G	rs2099223	3.2308e-08	1	Third Visual Area	1	rs2099223	NA	NA	NA
238	4:118995936:G:T	rs75593499	9.02403e-16	2	Area ventral 23 a+b; Area TE2 anterior	6	rs75593499;rs72903402;rs2389619;rs11932674;rs114924396;rs17515340	rs138056327	NDST3	Educational attainment (MTAG)
238	4:119299978:C:T	rs7654228	9.75682e-12	2	Auditory 5 Complex; Area TG Ventral	3	rs7654228;rs11932674;rs2389619	rs7661210; rs12512082	PRSS12 - NDUFS5P5	Vertex-wise cortical surface area; Brain shape (segment 10); Vertex-wise cortical thickness; Vertex-wise sulcal depth; Cortical surface area; Cortical thickness
239	4:123179900:C:T	rs45510500	9.8243e-16	1	Primary Sensory Cortex	1	rs45510500	rs45510500; rs55854228	KIAA1109; IL2 - NA	Mood instability; Mean platelet volume; Feeling miserable; Feeling fed-up
240	4:131014208:G:T	rs28374770	1.71985e-10	2	Area 8BM; Area 47l (47 lateral)	1	rs28374770	NA	NA	NA
241	4:137730961:A:G	rs2634909	6.45652e-12	1	Area V3B	1	rs2634909	NA	NA	NA
242	4:140858717:C:T	rs769668	7.22863e-15	2	Area p32; VentroMedial Visual Area 1	3	rs769668;rs2048384;rs13151315	rs769668; rs57800857; rs769662	MAML3	Milk type: Skimmed, semi-skimmed or full cream (UKB data field 1418); Body mass index; Walking pace; Body fat percentage; Metabolic biomarkers (multivariate analysis); High density lipoprotein cholesterol levels; C-reactive protein levels; Educational attainment (years of education)
242	4:140955652:G:T	rs62345561	3.79525e-08	1	Area 6mp	3	rs62345561;rs2048384;rs13151315	NA	NA	NA
242	4:140972264:A:C	rs10030552	2.15838e-11	1	Area 9 Posterior	2	rs10030552;rs2048384	rs10030552	MAML3	Smoking status (ever vs never smokers); Educational attainment
243	4:143625262:A:G	rs1373036	4.52408e-14	1	Area 8BM	3	rs1373036;rs7691325;rs55877831	NA	NA	NA
244	4:155396138:C:T	rs4696582	4.21356e-08	1	Ventral Visual Complex	1	rs4696582	NA	NA	NA
245	4:157992192:A:C	rs41536547	6.29108e-12	2	Anterior Agranular Insula Complex; Area s32	1	rs41536547	rs11729279; rs11100093	RPPH1-3P - Y_RNA; Y_RNA - GLRB	Serum levels of protein DNAJB2; Triglyceride levels x loop diuretics use interaction
246	4:162153936:C:T	rs992955	1.9827e-09	1	Primary Motor Cortex	2	rs992955;rs13110266	NA	NA	NA
247	4:162865732:C:T	rs62331242	2.31959e-08	1	Medial Belt Complex	1	rs62331242	NA	NA	NA
248	4:172832692:C:T	rs6845054	2.28146e-08	1	Area 6mp	1	rs6845054	NA	NA	NA
249	4:175362346:A:G	rs113844398	4.95681e-08	1	Area 7m	1	rs113844398	NA	NA	NA
250	4:182569100:C:T	rs17212220	6.94918e-09	1	Area PGi	1	rs17212220	NA	NA	NA
251	4:187385465:A:G	rs6814390	2.11729e-09	11	Fourth Visual Area; Premotor Eye Field; RetroSplenial Complex; PreCuneus Visual Area; Area dorsal 23 a+b; Lateral Area 7A; Medial Area 7A; Area 9 Posterior; Area 6 anterior; Area TE2 anterior; Ventral Visual Complex	1	rs6814390	rs62348893	F11-AS1	Brain morphology (MOSTest)
252	5:3250897:C:G	rs62338471	1.80044e-14	2	Primary Motor Cortex; Area IFJa	1	rs62338471	NA	NA	NA
253	5:7367049:C:T	rs77543296	1.45859e-08	1	Superior Temporal Visual Area	3	rs77543296;rs6884250;rs7710093	rs17207277	LINC02123 - LINC02142	Educational attainment
254	5:20143940:A:G	rs10060069	8.44604e-11	1	Area anterior 32 prime	1	rs10060069	NA	NA	NA
255	5:30828814:A:C	rs2055377	8.01751e-12	2	Area 23c; Area 6 anterior	4	rs2055377;rs1921115;rs1532618;rs6866393	NA	NA	NA
255	5:30856821:C:T	rs72745810	3.85934e-08	1	Area OP2-3/VS	1	rs72745810	NA	NA	NA
256	5:43014786:A:G	rs35085573	3.64752e-08	1	VentroMedial Visual Area 3	1	rs35085573	NA	NA	NA
257	5:44022697:G:T	rs75388656	1.45208e-12	2	Lateral Area 7P; Area Frontal Opercular 5	3	rs75388656;rs77478484;rs193259135	NA	NA	NA
257	5:44412407:A:T	rs4146354	1.10172e-14	3	Area 31p ventral; Area 8Ad; VentroMedial Visual Area 1	2	rs4146354;rs72752197	NA	NA	NA
258	5:45078323:A:G	rs62369900	6.78469e-15	1	Area 10d	1	rs62369900	rs111869282; rs62369897; rs62369904; rs6885307; rs12523398	NA; ZDHHC11B - NA; MRPS30 - HCN1	Electrocardiogram morphology (amplitude at temporal datapoints); Height; Sib-shared facial trait 833; Facial segment 45; 3D morphology of the nose alae; Age at first birth; Age at first sexual intercourse
259	5:50420976:A:G	rs77458454	4.86944e-08	1	Lateral Area 7P	1	rs77458454	NA	NA	NA
260	5:56043600:G:T	rs7715822	7.11178e-09	1	Area posterior 24	1	rs7715822	NA	NA	NA
261	5:57876661:C:G	rs13359188	7.04679e-09	1	Area Lateral Occipital 2	1	rs13359188	NA	NA	NA
262	5:60489247:A:G	rs159544	4.99145e-51	10	Primary Visual Cortex; Third Visual Area; Area ventral 23 a+b; RetroInsular Cortex; ProStriate Area; ParaHippocampal Area 1; ParaHippocampal Area 2; Area V4t; Area V3CD; Area Lateral Occipital 3	8	rs159544;rs56219078;rs10223052;rs6879809;rs7720233;rs10057395;rs72757152;rs329621	rs12652878; rs6449512; rs10939879; rs62367903; rs726824; rs72759206; rs1983484; rs72759215; rs12653132; rs1526896; rs10939881; rs12518792; rs34608; rs34619; rs62366190; rs159544	ERCC8; NDUFAF2; SMIM15; SMIM15-AS1	Cortical surface area; Alzheimer's disease or educational attainment (pleiotropy); Brain morphology (MOSTest); Cortical volume; Cortical thickness; Household income (MTAG); Cortical surface area (MOSTest); Vertex-wise cortical thickness; Intelligence (MTAG); Whole brain restricted directional diffusion (multivariate analysis); Vertex-wise sulcal depth; Vertex-wise cortical surface area; Whole brain restricted isotropic diffusion (multivariate analysis); Whole brain free water diffusion (multivariate analysis); Cognitive ability, years of educational attainment or schizophrenia (pleiotropy); Cortical thickness (MOSTest); aparc-Desikan rh volume pericalcarine; aparc-pial rh area pericalcarine; aparc-Desikan lh volume pericalcarine; aparc-DKTatlas rh volume pericalcarine; aparc-Desikan rh area pericalcarine; aparc-DKTatlas lh volume pericalcarine; General cognitive ability; Brain region volumes; Brain morphology (min-P); Cortical surface area (min-P); Household income; Highest math class taken; Strenuous sports or other exercises
263	5:61430474:A:G	rs2910473	2.58982e-11	2	Area 2; Area PHT	1	rs2910473	NA	NA	NA
263	5:61597898:A:G	rs35348760	3.71918e-16	2	Area STGa; Area Lateral Occipital 3	3	rs35348760;rs13159750;rs10939931	rs40110	IPO11	Diffusing capacity of the lung for carbon monoxide traits
264	5:76981614:A:G	rs35181783	4.48181e-11	1	Area OP1/SII	1	rs35181783	NA	NA	NA
264	5:77314586:A:G	rs4704474	7.88398e-09	1	Area TF	1	rs4704474	NA	NA	NA
265	5:77795220:C:T	rs10068686	5.05997e-16	1	Area p32 prime	1	rs10068686	NA	NA	NA
266	5:82848630:A:G	rs309592	7.89566e-13	14	Parieto-Occipital Sulcus Area 1; Area 23c; Supplementary and Cingulate Eye Field; Area 7PC; Area 33 prime; Anterior 24 prime; Area 9 Middle; Polar 10p; Frontal OPercular Area 4; Middle Insular Area; Pirform Cortex; Hippocampus; Area TF; Area Frontal Opercular 5	1	rs309592	rs7728751; rs309596; rs309588; rs310528	VCAN-AS1, VCAN; VCAN, VCAN-AS1	Cortical surface area; Cortical surface area (MOSTest); Cortical thickness; Vertex-wise cortical surface area; White matter microstructure (mean diusivities); White matter microstructure (axial diusivities); White matter microstructure (radial diusivities); Brain morphology (min-P); Cortical surface area (min-P); Cortical volume; Brain shape (segment 2); Brain morphology (MOSTest); White matter mean diffusivity x age interaction (2df)
267	5:87504285:C:T	rs33705	6.30683e-15	2	Area 5m ventral; Area IntraParietal 1	4	rs33705;rs324885;rs36042925;rs10462466	rs13168787; rs10942524	NA - TMEM161B; LINC02144 - TMEM161B	Neuroticism; Retinal vascular fractal density
267	5:87986314:A:C	rs34483452	3.80695e-18	3	Primary Visual Cortex; Second Visual Area; Area 47l (47 lateral)	3	rs34483452;rs141729694;rs77722618	rs7721099; rs7703782; rs10514301; rs13163173; rs13163336; rs35267052; rs16903275; rs1422192; rs2304608; rs1501673; rs6893807; rs35991856; rs3814424; rs1846974; rs568303215; rs112862634; rs16903285; rs7733438; rs34483452; rs2304607; rs1477290	LINC00461; MEF2C-AS2, LINC00461; LINC00461, MEF2C-AS2; MEF2C-AS2	Type 2 diabetes; Depressive symptoms; Neuroticism; Subjective well-being (MTAG); Platelet count; Depressive symptoms (MTAG); Intelligence; General cognitive ability; Intelligence (MTAG); Anorexia nervosa, attention-deficit/hyperactivity disorder, autism spectrum disorder, bipolar disorder, major depression, obsessive-compulsive disorder, schizophrenia, or Tourette syndrome (pleiotropy); Attention deficit hyperactivity disorder or autism spectrum disorder or intelligence (pleiotropy); Medication use (drugs used in diabetes); Body fat percentage; Depression; Cognitive aspects of educational attainment; Cognitive performance; Worry too long after an embarrassing experience; Life satisfaction; Positive affect; General factor of neuroticism; Coffee consumption; Processed meat consumption; Depressed affect; Regular attendance at a religious group; Neurociticism; Irritable mood; Predicted visceral adipose tissue; Cigarettes smoked per day (MTAG); Body mass index; Caffeine consumption from coffee; Neuroticism (MTAG); Diastolic blood pressure; Mean arterial pressure; Conscientiousness; Medication use (agents acting on the renin-angiotensin system); Major depressive disorder; Red blood cell count; Systolic blood pressure; Well-being spectrum (multivariate analysis); Weight; Waist-hip ratio; Adult body size
268	5:92065186:A:G	rs34237157	6.51154e-25	4	Area Lateral IntraParietal ventral; Dorsal area 6; Area 6mp; Area 52	3	rs34237157;rs154802;rs1429053	NA	NA	NA
268	5:92420689:A:G	rs10078721	2.75095e-25	4	Primary Motor Cortex; Area dorsal 32; Area 47s; Area posterior 24	5	rs10078721;rs4293897;rs345924;rs163949;rs2578490	rs10078721	LINC02058 - POLD2P1	Essential tremor
268	5:92643805:A:C	rs7448571	9.6022e-12	2	Area 10d; Area 31pd	1	rs7448571	rs7448571	POLD2P1 - NR2F1-AS1	Educational attainment
268	5:92797166:C:T	rs115877304	1.35771e-68	17	Primary Visual Cortex; Third Visual Area; Area V3A; RetroSplenial Complex; Area Lateral Occipital 1; Area Lateral Occipital 2; Area ventral 23 a+b; Area 5m ventral; Area 10d; Area 52; RetroInsular Cortex; ProStriate Area; ParaHippocampal Area 3; Area STSd posterior; Area TF; Area PHT; Area TE1 Middle	6	rs115877304;rs62369931;rs9314089;rs140083818;rs115398498;rs55923251	rs17083079; rs7442779; rs115877304; rs114468556	POLD2P1 - NR2F1-AS1; NR2F1-AS1	Cortical thickness (min-P); aparc-a2009s rh area G-occipital-sup; aparc-a2009s rh volume G-occipital-sup; Educational attainment; Self-reported math ability; Cortical surface area; Educational attainment (years of education); Vertex-wise cortical surface area; Brain shape (segment 1); Whole brain restricted isotropic diffusion (multivariate analysis); Whole brain restricted directional diffusion (multivariate analysis); Vertex-wise sulcal depth; Cortical thickness; Vertex-wise cortical thickness; Educational attainment (MTAG); Cognitive performance (MTAG)
268	5:92995013:A:G	rs71639293	2.25398e-11	2	Supplementary and Cingulate Eye Field; Area TF	5	rs71639293;rs9314089;rs140083818;rs115398498;rs55923251	rs71639293; rs1031423; rs10066873	FAM172A	Bipolar disorder or major depressive disorder; Major depressive disorder (MTAG); Insomnia; Leisure sedentary behaviour (television watching)
268	5:93348041:A:G	rs34039087	7.84683e-13	14	Primary Visual Cortex; Eighth Visual Area; Primary Motor Cortex; Primary Sensory Cortex; Area 31p ventral; Ventral Area 24d; Area 1; Area 2; Area p32 prime; Area anterior 47r; Area OP4/PV; Anterior IntraParietal Area; Area TF; Area Frontal Opercular 5	1	rs34039087	rs17371926; rs34322452; rs17375167	FAM172A	Brain morphology (min-P); Cortical surface area (min-P); Cortical surface area; Fruit consumption
269	5:95797285:C:T	rs61033814	9.56267e-10	1	Area TF	1	rs61033814	NA	NA	NA
270	5:97365040:A:C	rs72783563	7.82269e-11	1	Area 23d	1	rs72783563	NA	NA	NA
271	5:99652709:A:G	rs6881510	4.97982e-11	2	Area 6mp; Insular Granular Complex	1	rs6881510	NA	NA	NA
272	5:103947205:C:T	rs2447828	7.20913e-34	4	Primary Visual Cortex; Area dorsal 23 a+b; ParaBelt Complex; Area 25	9	rs2447828;rs162060;rs386873;rs35841922;rs6421926;rs964040;rs10463560;rs10042031;rs1363103	rs13166522; rs10040923; rs12719532; rs67909927; rs7706513; rs13165289; rs11747766; rs13187104; rs11958220; rs11747125; rs11955377; rs969397; rs1363098; rs1582419; rs4515268; rs1363097; rs1363096; rs4482879; rs4703040; rs6869862; rs6867409; rs7706353; rs4438849; rs4320234; rs1833514; rs4521446; rs6596578; rs6874138; rs10064425; rs10059133; rs6865511; rs1421668; rs12659431; rs12657531; rs12658007; rs12658451; rs12658019; rs12659965; rs11242522; rs12515429; rs17156671; rs2403284; rs7703746; rs1421667; rs2032790; rs1421666; rs4295362; rs959857; rs768905; rs62362442; rs62362443; rs10071115; rs10078807; rs11738191; rs11738197; rs1421665; rs13177365; rs10053368; rs10054977; rs12658276; rs10479296; rs10479297; rs7710489; rs62362459; rs35792668; rs35207728; rs10477834; rs1363105; rs1363102; rs10072579; rs10072849; rs10057459; rs10057469; rs10052804; rs10059643; rs254011; rs254013; rs2447838; rs2431112; rs2447832; rs1592754; rs12187898; rs12187903; rs254027; rs1363101; rs10455065; rs10455066; rs2018142; rs254024; rs2431109; rs2161097; rs2112163; rs2447828; rs2447827; rs254020; rs254023; rs254045; rs185260; rs33817; rs416223; rs325485; rs325481; rs325500; rs325501; rs325502; rs325506; rs21126; rs396755; rs410915; rs325521; rs325523	LINC02163 - RNU6-334P; NA	Major depressive disorder or stress-related disorder; Decaffeinated coffee consumption or major depression disorder; Pulse pressure; Depressive symptoms; Schizophrenia (MTAG); Anorexia nervosa, attention-deficit/hyperactivity disorder, autism spectrum disorder, bipolar disorder, major depression, obsessive-compulsive disorder, schizophrenia, or Tourette syndrome (pleiotropy); Major depressive disorder (MTAG); Depressive symptoms (MTAG); Anorexia nervosa vs autism spectrum disorder (ordinary least squares (OLS)); Hand grip strength; Body mass index; Subjective well-being (MTAG); Metabolic biomarkers (multivariate analysis); Triglycerides; Body fat percentage; High density lipoprotein cholesterol levels; Insomnia; Risk-taking tendency (4-domain principal component model); HDL cholesterol levels; Predicted visceral adipose tissue; Waist-hip ratio; Urinary potassium excretion; Autism spectrum disorder (MTAG); Triglyceride levels; Asthma and attention deficit hyperactivity disorder; Autism spectrum disorder; Multisite chronic pain; HDL cholesterol; Weight; Depression; Life satisfaction; Positive affect; Major depressive disorder in trauma exposed individuals; Autism and major depressive disorder (MTAG); Attention deficit hyperactivity disorder or autism spectrum disorder (pleiotropy); Major depressive disorder; Tea intake (UKB data field 1488); Asthma and major depressive disorder
273	5:105274052:A:G	rs12516197	1.29461e-08	1	Premotor Eye Field	2	rs12516197;rs13177603	NA	NA	NA
273	5:105408663:C:T	rs142214697	1.99166e-14	2	Fusiform Face Complex; Area 6mp	1	rs142214697	NA	NA	NA
274	5:106205705:A:G	rs296225	1.48393e-08	1	Primary Auditory Cortex	1	rs296225	NA	NA	NA
275	5:107053888:A:T	rs13161433	2.13676e-15	2	Frontal OPercular Area 3; Area STSd anterior	3	rs13161433;rs12153493;rs56201232	rs62357900; rs13161115	EFNA5 - RN7SL782P	Insomnia; Brain region volumes; Number of children ever born
275	5:107176593:A:C	rs1549925	1.63418e-11	1	Area Lateral IntraParietal dorsal	2	rs1549925;rs13176239	rs1054256	FBXL17	Insomnia
276	5:117880454:C:G	rs72795552	2.99726e-08	1	Area dorsal 32	1	rs72795552	NA	NA	NA
277	5:120078424:A:C	rs1125578	3.78046e-16	2	Posterior InferoTemporal complex; Area 2	6	rs1125578;rs6885643;rs11241574;rs13359522;rs10038211;rs1449148	rs11241565; rs10068422; rs10041997	RNU4-69P - NA; NA	Educational attainment (college completion); Lung function (FEV1/FVC); Body mass index (change over time)
278	5:121539398:C:T	rs17433686	1.21502e-10	2	posterior OFC Complex; Area posterior 24	1	rs17433686	NA	NA	NA
279	5:122958838:C:T	rs77507484	7.67146e-14	3	Parieto-Occipital Sulcus Area 1; Area TF; posterior OFC Complex	3	rs77507484;rs4835799;rs11749673	rs77507484	CSNK1G3 - KRT18P16	Total bilirubin levels
279	5:123161988:A:G	rs257021	6.71014e-09	1	Posterior Insular Area 2	1	rs257021	NA	NA	NA
280	5:124250018:A:G	rs13362134	1.70159e-18	4	Primary Visual Cortex; Second Visual Area; Ventral Area 6; Auditory 4 Complex	5	rs13362134;rs11743963;rs10041724;rs35649581;rs12515871	NA	NA	NA
280	5:124308767:C:T	rs6861021	2.28908e-11	1	Primary Visual Cortex	4	rs6861021;rs12515871;rs11743963;rs10041724	rs10060023	LINC02240	Educational attainment (years of education)
281	5:124841760:C:T	rs331760	2.22229e-11	1	Primary Visual Cortex	1	rs331760	NA	NA	NA
281	5:124946753:G:T	rs1907420	1.81761e-08	1	Area PFcm	1	rs1907420	rs10214334	LINC02240 - NA	Metabolite levels
281	5:125010432:C:T	rs5009229	8.09197e-09	1	Area p32	1	rs5009229	NA	NA	NA
282	5:128763144:C:T	rs12656498	3.01018e-17	2	Area Lateral IntraParietal ventral; Area 3a	1	rs12656498	NA	NA	NA
282	5:128935201:A:C	rs13436476	1.62501e-10	11	Primary Sensory Cortex; Area a24; Area 8Ad; Area 44; Area 47l (47 lateral); Area OP4/PV; Area OP1/SII; Frontal OPercular Area 4; Area 25; posterior OFC Complex; Insular Granular Complex	2	rs13436476;rs32819	rs62399010; rs76244727; rs62399042; rs246242; rs152075; rs6866701; rs10069990; rs4836470; rs7708378; rs6896490; rs13164684	ADAMTS19; ADAMTS19 - MINAR2; MINAR2; MINAR2 - NA	Waist circumference adjusted for body mass index; Hip circumference adjusted for BMI; Brain morphology (MOSTest); Cortical surface area; Height; Cortical surface area (MOSTest); Appendicular lean mass; Metabolite levels; Corneal curvature; Vertical cup-disc ratio (multi-trait analysis)
283	5:137629990:C:T	rs71596568	1.00784e-14	3	Area Lateral Occipital 1; Parieto-Occipital Sulcus Area 1; Area Posterior Insular 1	1	rs71596568	rs2269954; rs11567972; rs4835677; rs113322698	BRD8; CDC25C; KDM3B	Highest math class taken (MTAG); Cortical surface area; Vertex-wise sulcal depth; Sleep duration
283	5:137943322:C:T	rs28377921	3.43971e-20	1	Area OP4/PV	1	rs28377921	rs1811371	HSPA9 - CTNNA1	Mean corpuscular hemoglobin
284	5:140721446:C:T	rs3806839	3.83821e-11	2	PreCuneus Visual Area; Area Lateral IntraParietal ventral	3	rs3806839;rs740474;rs417503	NA	NA	NA
284	5:141056236:C:T	rs11744405	2.25308e-08	1	Middle Insular Area	2	rs11744405;rs740474	NA	NA	NA
284	5:141197621:A:G	rs35545667	8.7808e-12	2	Area TG dorsal; Area TG Ventral	2	rs35545667;rs13162099	NA	NA	NA
285	5:143660137:A:G	rs13155705	1.94137e-12	1	Area 8BM	1	rs13155705	NA	NA	NA
285	5:144027542:C:G	rs17451439	2.16489e-08	1	Medial Area 7A	1	rs17451439	NA	NA	NA
286	5:144551333:C:T	rs2400171	5.8139e-13	1	Primary Visual Cortex	1	rs2400171	rs2400171	NA - ASS1P10	Self-reported math ability (MTAG); Self-reported math ability
287	5:148747902:C:G	rs4705336	1.00149e-08	1	Dorsal Area 24d	1	rs4705336	rs4705336	PCYOX1L	Mean platelet volume
288	5:152187729:C:T	rs4958581	1.30352e-08	1	Second Visual Area	2	rs4958581;rs77365752	rs4958581	LINC01470	Subjective well-being
288	5:152602565:A:G	rs17503711	8.06806e-12	1	Sixth Visual Area	2	rs17503711;rs4958616	NA	NA	NA
289	5:153495768:C:G	rs7448763	3.37431e-11	1	Area TF	1	rs7448763	rs815610	MFAP3	Body mass index
290	5:154775995:C:G	rs2115442	5.76745e-11	1	Area s32	3	rs2115442;rs4099200;rs4958834	rs12654437; rs1295236	NA	Cognitive decline (age-related); Age of smoking initiation (MTAG)
290	5:155081309:A:G	rs10045068	2.3943e-08	1	Ventral Area 24d	2	rs10045068;rs2619716	NA	NA	NA
291	5:160999365:A:G	rs11741405	6.3942e-11	1	Area TG Ventral	2	rs11741405;rs72817481	NA	NA	NA
291	5:161248533:C:T	rs4577739	2.03417e-08	1	Area TG Ventral	1	rs4577739	NA	NA	NA
292	5:162402383:C:T	rs11135234	1.67704e-14	1	Anterior IntraParietal Area	1	rs11135234	NA	NA	NA
293	5:164055678:A:G	rs11745512	7.65616e-11	1	Area 8B Lateral	1	rs11745512	rs11745512	NA	Very long-chain saturated fatty acid levels (fatty acid 22:0)
294	5:164596331:A:G	rs3095863	2.33962e-14	1	ProStriate Area	3	rs3095863;rs60175853;rs10045971	rs4400143	RNU6-209P - LINC01938	Lamb liking
294	5:164764087:A:G	rs1145652	4.83336e-18	2	Area 5m; Supplementary and Cingulate Eye Field	1	rs1145652	rs12153515; rs1145652	NA - LINC01938; LINC01938 - NA	Haemorrhoidal disease; Plasma omega-3 polyunsaturated fatty acid level (eicosapentaenoic acid)
294	5:164789295:C:T	rs35446081	1.41265e-08	1	Area 5m ventral	1	rs35446081	NA	NA	NA
295	5:165373340:G:T	rs1867682	2.13568e-08	1	Area dorsal 32	1	rs1867682	NA	NA	NA
296	5:166985224:G:T	rs4868800	2.09977e-13	1	Eighth Visual Area	3	rs4868800;rs6898357;rs11948504	rs4868800; rs883323; rs4044321; rs2336895; rs2098651; rs13186288; rs4869056; rs4869058; rs11747772; rs986391	TENM2	Age at first sexual intercourse; Alcohol consumption (drinks per week) (MTAG); Smoking initiation; Smoking initiation (ever regular vs never regular) (MTAG); Smoking initiation (ever regular vs never regular); Age of smoking initiation (MTAG); Lifetime smoking; Lifetime smoking (without educational attainment); Externalizing behaviour (multivariate analysis); Depression; Depressive symptoms (MTAG); Depressive symptoms; Anorexia nervosa, attention-deficit/hyperactivity disorder, autism spectrum disorder, bipolar disorder, major depression, obsessive-compulsive disorder, schizophrenia, or Tourette syndrome (pleiotropy); Smoking cessation (MTAG); Major depressive disorder; Bipolar disorder or major depressive disorder; Smoking status (ever vs never smokers); Lifetime smoking index; Acceptance of an invitation to participate in a mental health questionnaire; Smoking status
296	5:167059459:C:T	rs2219498	1.70927e-08	1	Ventral Visual Complex	1	rs2219498	NA	NA	NA
296	5:167140568:C:G	rs10475523	2.05947e-08	1	Frontal OPercular Area 3	1	rs10475523	NA	NA	NA
297	5:170840142:A:G	rs62383975	1.37029e-21	3	Premotor Eye Field; Area 47m; Area Frontal Opercular 5	1	rs62383975	rs62381644; rs62383977; rs10065120	RPSAP71 - MIR3912; NPM1 - FGF18	Brain morphology (MOSTest); Highest math class taken (MTAG); Vertex-wise cortical thickness
298	5:172806994:C:T	rs7716993	2.33356e-08	1	Medial Area 7P	1	rs7716993	NA	NA	NA
299	5:175843884:C:T	rs67877276	5.9665e-09	1	Area STSd anterior	1	rs67877276	rs67877276	CLTB - FAF2	Height
300	6:5420642:C:T	rs4552779	1.86978e-10	1	Second Visual Area	1	rs4552779	NA	NA	NA
301	6:5763194:A:T	rs6901527	7.39101e-09	1	Fusiform Face Complex	1	rs6901527	NA	NA	NA
302	6:11747588:C:T	rs4713849	2.26363e-12	1	Area TE1 Middle	2	rs4713849;rs12204492	rs210894; rs10947543	ADTRP	Autism spectrum disorder; Subjective well-being
303	6:14724913:A:C	rs13209328	3.8042e-11	2	Area IFSp; Frontal OPercular Area 4	1	rs13209328	rs1267494; rs7776010; rs12524341	RNU6-793P - NA	Lymphocyte count; Educational attainment (college completion); Educational attainment (years of education)
304	6:16344914:C:T	rs2016498	1.4262e-11	1	Area posterior 47r	1	rs2016498	NA	NA	NA
305	6:16940518:C:T	rs6459492	3.75379e-08	1	Ventral Area 6	1	rs6459492	NA	NA	NA
306	6:19076417:C:T	rs9350100	6.88294e-15	2	Fourth Visual Area; Area TE2 posterior	1	rs9350100	rs1322537; rs72828517; rs9350100; rs2842385	MIR548A1HG - LNC-LBCS; NA	Educational attainment (years of education); Educational attainment; Intelligence (MTAG); Educational attainment (MTAG); Common executive function; Age at voice drop; Opioid use disorder (MTAG); Cognitive function; Male puberty timing (age at voice breaking MTAG)
306	6:19307114:C:T	rs62404522	5.63629e-09	1	Area PGs	1	rs62404522	NA	NA	NA
307	6:19713335:C:T	rs12665187	2.81236e-08	1	Area posterior 9-46v	1	rs12665187	NA	NA	NA
308	6:25384361:C:T	rs215011	1.74783e-16	1	Area 23d	6	rs215011;rs35789010;rs4236040;rs34791189;rs34661691;rs9379850	rs116418977; rs62392365; rs215011	CMAHP, CARMIL1; CARMIL1, CMAHP	Intelligence (MTAG); Schizophrenia; General cognitive ability; Bipolar disorder (MTAG); Schizophrenia (MTAG)
308	6:26407482:A:G	rs9393718	6.30482e-35	1	Primary Visual Cortex	16	rs9393718;rs75782365;rs3799380;rs11967852;rs9357030;rs6940638;rs6933999;rs13211901;rs35789010;rs4236040;rs34791189;rs34661691;rs67575965;rs9379850;rs13218591;rs9393716	rs58825580; rs28551159; rs2072806; rs3734537; rs9366656; rs9348721; rs16891727; rs3799383; rs9379882; rs6920256; rs13214027; rs71310736; rs9379891; rs9348726; rs71276077; rs9379945; rs9348739; rs9393777	BTN3A2; BTN2A2; BTN2A3P; BTN2A3P - BTN3A3; BTN1A1P1 - BTN1A1; BTN1A1 - RNU6-502P; HCG11 - HMGN4; HMGN4 - ABT1; ABT1 - ZNF322; GUSBP2; LINC00240	Major depressive disorder; Urinary tract infection frequency; Headache; Eosinophil counts; Basophil count; Neutrophil count; Lymphocyte count; Monocyte count; Platelet-to-lymphocyte ratio; Oily fish consumption; Pork consumption; Intelligence (MTAG); Fish- and plant-related diet; Chronic obstructive pulmonary disease x current smoker interaction (2df); Chronic obstructive pulmonary disease x current smoker interaction (main effect); Chronic obstructive pulmonary disease in non-current smokers; Chronic obstructive pulmonary disease x ever smoker interaction (main effect); Chronic obstructive pulmonary disease in never smokers; Chronic obstructive pulmonary disease x ever smoker interaction (2df); General cognitive ability; A body shape index; Waist-to-hip ratio adjusted for BMI; Waist-hip index; Positive affect; Alzheimer‚Äôs disease polygenic risk score (upper quantile vs lower quantile); Autism spectrum disorder or schizophrenia
308	6:26483910:A:C	rs12525684	2.49207e-16	1	Area 11l	7	rs12525684;rs13207371;rs9357030;rs6940638;rs13218591;rs9393716;rs3799380	rs12525684; rs2145318; rs1056667; rs9467777; rs6932350; rs6925895; rs6918506	BTN1A1P1 - BTN1A1; BTN1A1; HCG11 - HMGN4; HMGN4 - ABT1	Major depressive disorder; Gastroesophageal reflux disease; Educational attainment; Educational attainment (years of education); General cognitive ability; Smoking initiation (ever regular vs never regular); Alzheimer‚Äôs disease polygenic risk score (upper quantile vs lower quantile)
308	6:27228184:C:T	rs11757863	2.6977e-08	1	Area Lateral IntraParietal dorsal	1	rs11757863	NA	NA	NA
308	6:28198831:A:G	rs2299029	4.03395e-27	3	Area OP4/PV; Area PFcm; VentroMedial Visual Area 2	9	rs2299029;rs853676;rs7752448;rs11970439;rs6456782;rs201001;rs200964;rs149943;rs536704	rs34477097; rs34787248; rs1736904	ZSCAN9; ZKSCAN4	White matter microstructure (mean diusivities); White matter microstructure (fractional anisotropy); Autism spectrum disorder or schizophrenia; Waist-to-hip ratio adjusted for BMI; Waist-hip index; Feeling guilty; Major depressive disorder or stress-related disorder
308	6:28411244:A:G	rs13190937	2.37128e-14	2	Area PFcm; Area TE1 posterior	5	rs13190937;rs201001;rs149943;rs853676;rs11970439	rs7754960	ZSCAN12	Myopia (age of diagnosis)
308	6:28692512:A:G	rs114469207	3.1031e-12	1	Area 13l	2	rs114469207;rs139582054	rs77371395	RPSAP2 - NOP56P1	Educational attainment
309	6:33556605:C:G	rs12214669	7.79376e-15	1	Area 8BM	2	rs12214669;rs11758330	NA	NA	NA
309	6:33567288:C:T	rs7745060	7.65682e-11	1	Primary Visual Cortex	1	rs7745060	NA	NA	NA
310	6:37604335:A:C	rs708023	3.77656e-09	1	Area 10r	2	rs708023;rs12191311	NA	NA	NA
310	6:37705718:A:C	rs35988253	3.27311e-14	1	Area 8Av	1	rs35988253	NA	NA	NA
311	6:39536622:C:T	rs4714260	2.1124e-09	11	Area V3A; Area 8C; Area anterior 47r; Area IFJp; Polar 10p; Area 11l; Area 6 anterior; Anterior Ventral Insular Area; Area STSd posterior; Area STSv posterior; Lateral Belt Complex	1	rs4714260	rs4714259; rs4714260	KIF6	Cortical thickness; Vertex-wise cortical thickness
312	6:40105318:A:G	rs9471247	3.71031e-15	2	Lateral Area 7A; Area 8B Lateral	2	rs9471247;rs3008841	rs847752	TUBBP9 - TDRG1	Educational attainment
313	6:50086622:C:T	rs9349514	1.09472e-08	1	Area Posterior Insular 1	1	rs9349514	NA	NA	NA
314	6:50705179:C:T	rs76092382	8.57726e-13	1	Orbital Frontal Complex	1	rs76092382	rs112255786	FTH1P5 - PKHD1	Educational attainment
315	6:63968598:A:G	rs4710423	5.42587e-14	1	Area IFJa	2	rs4710423;rs1744153	NA	NA	NA
315	6:64620228:C:T	rs16894654	1.24978e-08	1	Lateral Area 7A	2	rs16894654;rs1744153	NA	NA	NA
315	6:65051256:A:G	rs624934	2.20011e-12	1	Area OP1/SII	1	rs624934	rs6903570; rs113681355; rs143887446; rs655613	EYS	Schizophrenia; Educational attainment; Self-reported math ability (MTAG); Highest math class taken (MTAG); Highest math class taken; Self-reported math ability
316	6:66555811:G:T	rs9360157	2.01336e-14	1	Area STSd posterior	1	rs9360157	NA	NA	NA
317	6:76164729:G:T	rs9359123	2.78195e-10	1	Area 47m	1	rs9359123	rs9359123	FILIP1	Hip circumference adjusted for BMI
317	6:76253892:C:T	rs9791349	2.81374e-08	1	Supplementary and Cingulate Eye Field	2	rs9791349;rs6937768	rs11752498	FILIP1	Lung function (FVC)
318	6:77939412:C:T	rs12213972	3.59281e-08	1	Area OP1/SII	1	rs12213972	NA	NA	NA
319	6:88530097:A:G	rs80303494	3.28296e-11	2	ProStriate Area; Area PGp	1	rs80303494	NA	NA	NA
320	6:92009946:A:G	rs4707671	7.81886e-13	14	IntraParietal Sulcus Area 1; Medial Area 7P; Area 7PC; Medial IntraParietal Area; Area 9 Middle; Orbital Frontal Complex; Inferior 6-8 Transitional Area; Anterior Ventral Insular Area; Area PFt; Area PF opercular; Area PF Complex; Area V3CD; Lateral Belt Complex; Para-Insular Area	3	rs4707671;rs2144366;rs9345121	rs9345124; rs9345125; rs9351259; rs6923112; rs2207617; rs9353816; rs4706391; rs4706392	MAP3K7 - MIR4643; NA	Cortical surface area (MOSTest); Cortical surface area; Vertex-wise cortical surface area; Brain region volumes; Brain morphology (MOSTest); Brain shape (segment 1); Vertex-wise sulcal depth; Whole brain restricted directional diffusion (multivariate analysis); Cortical thickness; Whole brain restricted isotropic diffusion (multivariate analysis); Whole brain free water diffusion (multivariate analysis); Cortical surface area (min-P); Vertex-wise cortical thickness
321	6:92453252:C:T	rs743213	4.56786e-09	1	Middle Temporal Area	1	rs743213	NA	NA	NA
321	6:92777618:A:G	rs13194517	4.43215e-08	1	Primary Auditory Cortex	1	rs13194517	NA	NA	NA
321	6:92780518:A:T	rs1994875	2.44472e-17	4	Second Visual Area; Area Lateral Occipital 2; Area PH; VentroMedial Visual Area 1	1	rs1994875	NA	NA	NA
321	6:92960615:C:T	rs72916632	9.48967e-12	1	Area IntraParietal 0	1	rs72916632	NA	NA	NA
322	6:94124157:G:T	rs351329	2.3411e-09	1	Primary Sensory Cortex	1	rs351329	NA	NA	NA
322	6:94548586:C:T	rs60417709	2.26999e-18	3	Ventral Area 6; Area anterior 47r; Area OP2-3/VS	1	rs60417709	rs9452444; rs12529374; rs9452464; rs11757307; rs1565189; rs1352378	EPHA7 - MTCYBP36; NA	Insomnia; Vertex-wise cortical thickness; Cortical thickness; Adolescent idiopathic scoliosis; Age related hearing loss-related regional glucose metabolism (Inferior colliculus)
323	6:98490784:C:T	rs62420423	3.60153e-11	2	Ventral Area 6; ParaHippocampal Area 1	1	rs62420423	rs9372605; rs9490443	MMS22L - MIR2113; MIR2113 - NA	Diastolic blood pressure; Mood instability
324	6:99956560:C:T	rs7744845	1.00047e-08	1	Auditory 5 Complex	1	rs7744845	NA	NA	NA
324	6:100019909:A:C	rs62434575	1.24909e-08	1	Area 9 Posterior	1	rs62434575	NA	NA	NA
325	6:100828431:A:G	rs13193642	1.98121e-11	1	Area TemporoParietoOcci pital Junction 3	1	rs13193642	NA	NA	NA
325	6:100941037:A:G	rs9373504	3.04835e-11	1	Area Lateral IntraParietal dorsal	2	rs9373504;rs705588	NA	NA	NA
325	6:101674290:C:T	rs2797369	1.18522e-16	2	Supplementary and Cingulate Eye Field; Rostral Area 6	3	rs2797369;rs1485840;rs705588	rs2797369	GRIK2	Renal function-related traits (eGRFcrea)
326	6:104278415:A:C	rs12660231	2.59163e-08	1	Area Frontal Opercular 5	1	rs12660231	rs12661302	NA	Late-onset Alzheimer's disease
327	6:107831699:A:G	rs1321552	3.65252e-08	1	Area 11l	1	rs1321552	NA	NA	NA
328	6:110342760:A:G	rs7763290	8.02412e-11	1	Area 5m	1	rs7763290	NA	NA	NA
329	6:111728533:C:T	rs1989574	2.29235e-08	1	Area 47m	1	rs1989574	rs7760535	REV3L, MFSD4B	Metabolic traits; Hair color
330	6:113114270:C:T	rs56215625	8.85897e-15	2	Area 9 Posterior; Area V4t	2	rs56215625;rs12209720	NA	NA	NA
330	6:113286947:C:T	rs1288183	7.40541e-14	3	Area anterior 47r; Superior 6-8 Transitional Area; Area TE2 anterior	1	rs1288183	NA	NA	NA
331	6:114525076:C:G	rs12199211	1.47422e-08	1	RetroSplenial Complex	1	rs12199211	NA	NA	NA
332	6:117869311:C:T	rs138240393	3.26558e-08	1	Area 33 prime	1	rs138240393	NA	NA	NA
333	6:123570584:A:G	rs35061991	5.34947e-11	2	Parieto-Occipital Sulcus Area 2; Pirform Cortex	1	rs35061991	NA	NA	NA
334	6:125004850:A:G	rs12191379	2.78545e-17	1	Fourth Visual Area	2	rs12191379;rs9388365	rs12191379	NKAIN2, RNF217-AS1	General cognitive ability
335	6:126083658:A:G	rs10457469	4.94376e-14	15	Area 6m anterior; Area 10r; Area 13l; RetroInsular Cortex; Area PFcm; Posterior Insular Area 2; Area PFt; Entorhinal Cortex; ProStriate Area; Area TG dorsal; Area PF opercular; Area 25; Area Frontal Opercular 5; Area posterior 10p; Area TG Ventral	1	rs10457469	rs1268083; rs2008027; rs7758115; rs3966775; rs980014; rs3757217; rs7764016; rs1811852; rs7753038; rs10457469; rs9385383; rs13209968; rs1159974; rs9388451; rs1977141; rs3734634; rs9398791	LINC02523 - HEY2; HEY2; HEY2 - NCOA7; NCOA7	Migraine; Type 2 diabetes; Height; Appendicular lean mass; Whole brain free water diffusion (multivariate analysis); Cortical surface area (MOSTest); Body mass index; Cortical surface area; Brain morphology (MOSTest); Weight; Brain shape (segment 1); TPE interval (resting); Adult body size; Electrocardiogram morphology (amplitude at temporal datapoints); JT interval; QT interval; Subcortical volume (MOSTest); Brugada syndrome
336	6:126792095:A:G	rs11759026	2.02161e-20	20	Primary Visual Cortex; Second Visual Area; Primary Motor Cortex; Frontal Eye Fields; Area 6m anterior; Area p32 prime; Area a24; Area 8BM; Area 8Av; Area 8C; Area posterior 9-46v; Area anterior 9-46v; Area 13l; Area 47s; Inferior 6-8 Transitional Area; Area PFt; Anterior IntraParietal Area; posterior OFC Complex; Area posterior 47r; Area anterior 32 prime	2	rs11759026;rs1490384	rs11759026; rs58321169; rs4273712; rs853974	CENPW - MIR588; MIR588 - RNU6-200P; YAP1P3 - PRELID1P1; RPS4XP9 - RSPO3	Type 2 diabetes; Brain region volumes; Cortical surface area (global PC1); Cortical surface area; Intracranial volume; Neuroticism; Neurociticism; Cortical volume; Educational attainment (years of education); Lung function (FVC); aparc-pial lh area lateralorbitofrontal; aparc-DKTatlas lh volume caudalanteriorcingulate; Medication use (drugs used in diabetes); Brain morphology (min-P); Cortical surface area (MOSTest); Sex hormone-binding globulin levels adjusted for BMI; Sex hormone-binding globulin levels; Cortical surface area (min-P); aparc-Desikan lh area caudalmiddlefrontal; aparc-pial rh area caudalmiddlefrontal; BA-exvivo lh area BA6; IDP T1 FAST ROIs R mid front gyrus; aparc-DKTatlas lh area caudalmiddlefrontal; aparc-DKTatlas rh area caudalmiddlefrontal; aparc-Desikan lh volume caudalmiddlefrontal; aparc-Desikan rh area caudalmiddlefrontal; Sex hormone-binding globulin levels in postmenopausal women; Hip index; Subcortical brain region volumes; Vertex-wise cortical surface area; Liver transplant-free survival in primary sclerosing cholangitis (time to event); aparc-pial lh area caudalmiddlefrontal; aparc-DKTatlas lh volume caudalmiddlefrontal; Thalamus volume
336	6:126938446:C:T	rs4427021	2.10874e-09	11	Primary Visual Cortex; Second Visual Area; Area anterior 9-46v; Area 11l; Orbital Frontal Complex; Area 6 anterior; Anterior Agranular Insula Complex; Area PFt; ParaHippocampal Area 3; Area TE1 anterior; posterior OFC Complex	2	rs4427021;rs1490384	rs72971190; rs9401907; rs9375476	RPS4XP9 - RSPO3	Total cerebellar volume (excluding Crus I vermis); Cortical surface area; Cortical volume; IDP T1 FAST ROIs R occ pole; Appendicular lean mass; Diastolic blood pressure
336	6:127176330:C:T	rs77598707	1.16499e-11	13	Primary Visual Cortex; Second Visual Area; Lateral Area 7P; Area 33 prime; Area 13l; Area 6 anterior; Middle Insular Area; Area PFt; Anterior IntraParietal Area; Hippocampus; Area PFm Complex; posterior OFC Complex; Area anterior 32 prime	1	rs77598707	rs75343521; rs139214174; rs74580701; rs79636188; rs77598707; rs77636716	CENPW - MIR588; PRELID1P1 - RPS4XP9; RPS4XP9 - RSPO3	Brain region volumes; aparc-Desikan lh area pericalcarine; aparc-pial rh area lateraloccipital; IDP T1 FAST ROIs R intracalc cortex; aparc-DKTatlas lh area pericalcarine; aparc-Desikan lh volume pericalcarine; aparc-DKTatlas lh volume pericalcarine; Cortical surface area (visual PC2); BA-exvivo lh area V1; IDP T1 FAST ROIs L intracalc cortex; Cortical surface area; aparc-Desikan rh volume lingual; aparc-a2009s rh volume Pole-occipital; aparc-pial rh area cuneus; aparc-a2009s rh area G-cuneus; BA-exvivo rh area V1; aparc-DKTatlas rh area cuneus; aparc-DKTatlas rh volume lingual; aparc-Desikan rh area cuneus; BA-exvivo rh volume V1; BA-exvivo rh volume V2; BA-exvivo lh volume V2; Insulin-like growth factor 1 levels; C-reactive protein levels; aparc-pial rh area pericalcarine; aparc-a2009s rh area Pole-occipital; aparc-DKTatlas rh volume pericalcarine; aparc-Desikan rh volume pericalcarine; aparc-pial rh area TotalSurface; IDP T1 FAST ROIs L occ pole
337	6:129058509:C:T	rs4897274	2.40707e-08	1	posterior OFC Complex	1	rs4897274	NA	NA	NA
338	6:130552958:G:T	rs6569670	7.56782e-16	2	Area a24; Area dorsal 32	1	rs6569670	rs10447419; rs7773962	SAMD3	PR interval; Schizophrenia
339	6:131327678:C:T	rs9321268	5.21077e-11	1	Supplementary and Cingulate Eye Field	1	rs9321268	rs6928986; rs6908917; rs6569725	EPB41L2; EPB41L2 - AKAP7	Urolithiasis; IgG glycosylation; Lung function (FVC)
340	6:132250141:A:G	rs1029122	3.78279e-08	1	Frontal OPercular Area 1	1	rs1029122	NA	NA	NA
341	6:137924466:C:T	rs9389524	2.50656e-08	1	Area PFcm	1	rs9389524	NA	NA	NA
342	6:138866268:C:T	rs9376354	2.1114e-09	11	Primary Visual Cortex; Area V3A; Parieto-Occipital Sulcus Area 2; Area ventral 23 a+b; Area p32 prime; Area 47s; Area Lateral IntraParietal dorsal; Area OP2-3/VS; ParaHippocampal Area 1; Dorsal Transitional Visual Area; Area PGp	1	rs9376354	rs9376354; rs9399245	NHSL1	Brain morphology (MOSTest); Cortical surface area; Brain shape (segment 3); Vertex-wise sulcal depth; Cortical thickness; Whole brain restricted isotropic diffusion (multivariate analysis); Whole brain restricted directional diffusion (multivariate analysis); Whole brain free water diffusion (multivariate analysis); Vertex-wise cortical thickness; Vertex-wise cortical surface area; Brain morphology (min-P); Cortical surface area (MOSTest); Cortical surface area (min-P)
343	6:140660207:C:T	rs7762902	2.62784e-08	1	Area ventral 23 a+b	1	rs7762902	NA	NA	NA
344	6:143009841:C:T	rs4304185	3.26389e-09	1	Perirhinal Ectorhinal Cortex	2	rs4304185;rs9373355	rs2876520; rs2328370	ADGRG6 - HIVEP2; LY86 - HIVEP2	Well-being spectrum (multivariate analysis); Depression; Depression (broad); Major depressive disorder; Endometriosis or depression (pleiotropy); Hip circumference adjusted for BMI
344	6:143156363:A:T	rs198645	8.2579e-13	1	Area TF	1	rs198645	rs198645	HIVEP2	Noncognitive aspects of educational attainment
345	6:143909579:A:G	rs17288611	4.24357e-08	1	Area 8B Lateral	1	rs17288611	NA	NA	NA
346	6:144906067:C:T	rs12196553	4.90005e-11	2	Medial IntraParietal Area; Area 9-46d	1	rs12196553	rs1358433	UTRN	Externalizing behaviour (multivariate analysis)
347	6:147955887:C:T	rs6933618	1.5013e-08	1	Area Lateral Occipital 3	1	rs6933618	rs725616; rs1589738	SAMD5	Depression
348	6:150161114:A:G	rs4870052	1.92938e-23	4	Area 9 Middle; Perirhinal Ectorhinal Cortex; ParaHippocampal Area 1; ParaHippocampal Area 3	2	rs4870052;rs9331657	rs4039600; rs11155662; rs9322194; rs11155671; rs1125; rs9688452; rs34337297; rs4421206; rs80147756; rs12526675; rs10872645; rs11155675; rs539700294; rs12178835; rs2095375; rs9383843; rs14314; rs9371201; rs2342764; rs7752089	GINM1; RPS18P9; KATNA1, RPS18P9; KATNA1 - LATS1; LATS1; NUP43; PCMT1; PCMT1 - LRP11; LRP11	Adenine levels; Vertex-wise cortical thickness; Brainstem volume; Testicular germ cell tumor; Nicotine dependence and major depression (severity of comorbidity); Vertical cup-disc ratio; aseg lh volume VentralDC; Brainstem global volume Whole-brainstem; Serum levels of protein LRP11; Brain morphology (min-P); HippSubfield lh volume subiculum-head; Brain morphology (MOSTest); Blood protein levels; Brain region volumes; Cortical surface area; Vertex-wise cortical surface area; Brain shape (segment 116); Serum metabolite levels; Migraine; Macular thickness; Vertex-wise sulcal depth; Cortical thickness
349	6:152159900:G:T	rs3853250	6.32981e-13	2	Middle Temporal Area; Orbital Frontal Complex	2	rs3853250;rs9322334	rs6902771; rs4870056; rs9322332; rs3853252; rs2234693; rs3853252	ESR1; ESR1; No mapped genes	Alcohol dependence; Waist circumference adjusted for body mass index; Weight; Height; Fat-free mass; Core binding factor acute myeloid leukemia; Hip circumference adjusted for BMI
349	6:152201464:C:T	rs6557169	7.31136e-12	1	Area 8C	3	rs6557169;rs11155820;rs9322334	rs12210020; rs7356921	ESR1	Occupational attainment; Educational attainment
349	6:152307706:C:T	rs2144025	1.3872e-10	2	Hippocampus; Area TemporoParietoOcci pital Junction 1	1	rs2144025	NA	NA	NA
350	6:161812932:A:C	rs10455880	4.94621e-08	1	Area Frontal Opercular 5	1	rs10455880	NA	NA	NA
351	6:163574844:C:T	rs2764010	2.184e-08	1	Lateral Belt Complex	1	rs2764010	NA	NA	NA
352	6:164883580:A:G	rs77375640	1.10598e-08	1	Fourth Visual Area	2	rs77375640;rs9347849	NA	NA	NA
352	6:164913801:C:G	rs77970296	2.51255e-08	1	RetroSplenial Complex	2	rs77970296;rs9347849	NA	NA	NA
352	6:165274798:A:G	rs9365786	4.50697e-08	1	Area 9 Posterior	1	rs9365786	NA	NA	NA
353	7:1844156:C:G	rs62436961	3.40378e-08	1	Area 5m ventral	2	rs62436961;rs9648141	NA	NA	NA
353	7:1895629:C:G	rs10263703	1.20008e-17	1	Area IFJa	2	rs10263703;rs9648141	rs140364877; rs4236274; rs4513875; rs4719366	MAD1L1	Autism spectrum disorder or schizophrenia; Bipolar disorder; Prostate cancer; Plateletcrit
353	7:2290433:C:T	rs10230928	1.90178e-12	1	Anterior Ventral Insular Area	1	rs10230928	rs6947645; rs10278242	SNX8	Schizophrenia; Educational attainment
354	7:2795882:G:T	rs798498	6.56419e-19	3	Posterior Insular Area 2; Middle Insular Area; ProStriate Area	2	rs798498;rs798561	rs798565; rs798557; rs798551; rs798536; rs798528; rs798526; rs798518; rs798511; rs798510; rs798508; rs798506; rs798502; rs798498; rs798497; rs798496; rs798495; rs798491; rs798490; rs798488; rs798486; rs368699386; rs1182207; rs35957220; rs13243214; rs7784066; rs2260230; rs2533884; rs2644312; rs1182197; rs1713919; rs1182182; rs577734383	AMZ1; AMZ1, GNA12; GNA12, AMZ1; GNA12	Chronic obstructive pulmonary disease; Chronic obstructive pulmonary disease x current smoker interaction (2df); Chronic obstructive pulmonary disease in ever smokers; Chronic obstructive pulmonary disease x ever smoker interaction (2df); Chronic obstructive pulmonary disease in non-current smokers; Chronic obstructive pulmonary disease x current smoker interaction (main effect); Height; White matter microstructure (mode of anisotropy); IDP dMRI TBSS MO Anterior corona radiata L; Monocyte count; Hip circumference; Lung function (FEV1/FVC); Brain morphology (MOSTest); Brain region volumes; Subcortical volume (MOSTest); Brain morphology (min-P); Subcortical volume (min-P); IDP dMRI ProbtrackX ISOVF ar r; aseg rh volume Lateral-Ventricle; aseg lh volume Lateral-Ventricle; IDP T1 SIENAX CSF normalised volume; IDP T1 SIENAX CSF unnormalised volume; aseg global volume VentricleChoroid; IDP dMRI TBSS OD Body of corpus callosum; Medial thalamic nuclei volume; Waist circumference adjusted for BMI (adjusted for smoking behaviour); Waist circumference adjusted for BMI (joint analysis main effects and smoking interaction); Waist circumference adjusted for body mass index; Ulcerative colitis; Inflammatory bowel disease; Waist circumference adjusted for BMI in non-smokers; Birth weight (MTAG); Hip circumference adjusted for BMI; Cortical thickness (MOSTest); Body fat distribution (leg fat ratio); Body fat distribution (trunk fat ratio); Brain shape (segment 117); Whole brain restricted isotropic diffusion (multivariate analysis); White matter microstructure (fractional anisotropy); Weight; Fat-free mass; Platelet count; Cortical thickness; Cortical surface area; Vertex-wise cortical thickness; Tonsillectomy; Platelet distribution width; Whole brain restricted directional diffusion (multivariate analysis); White blood cell count; Eosinophil counts
355	7:3486923:C:T	rs6963701	1.08423e-11	2	Area V3B; Area TE1 anterior	4	rs6963701;rs2141820;rs17751535;rs2204123	rs73043693; rs7801995; rs73671843	SDK1-AS1; SDK1	Insomnia
355	7:3653450:C:T	rs1922014	4.23292e-15	2	Area 31p ventral; Area TG dorsal	3	rs1922014;rs2141820;rs17751535	rs11979940; rs6462203	SDK1	Executive function (longitudinal); Anxiety and stress-related disorders
356	7:4127707:C:G	rs11977057	4.39021e-11	1	Medial Area 7P	1	rs11977057	NA	NA	NA
356	7:4150203:C:G	rs62438179	1.88049e-14	1	Area STSv anterior	1	rs62438179	rs62438179	SDK1	Insomnia
357	7:6533320:A:G	rs28757802	1.67202e-08	1	Area p32 prime	1	rs28757802	rs6962012; rs62454712	KDELR2, DAGLB	Lymphocyte percentage of white cells; Neutrophil percentage of white cells; Monocyte count; Neutrophil count
357	7:6753050:A:C	rs6463578	8.21798e-12	2	Area 1; Area TE1 anterior	1	rs6463578	NA	NA	NA
358	7:8606123:G:T	rs4333500	2.01106e-08	1	Area OP4/PV	1	rs4333500	NA	NA	NA
359	7:12103536:A:G	rs59585240	1.90077e-11	2	Area 8B Lateral; Area 44	3	rs59585240;rs73677559;rs73290446	NA	NA	NA
359	7:12219464:C:G	rs12671486	3.34087e-12	1	VentroMedial Visual Area 3	3	rs12671486;rs80076436;rs17165656	rs10950390	NA - TMEM106B	HDL cholesterol levels; Apolipoprotein A1 levels
360	7:12819168:A:G	rs16877549	2.0757e-11	2	Area 1; Frontal OPercular Area 4	1	rs16877549	NA	NA	NA
361	7:13951400:C:T	rs79118259	3.77516e-08	1	VentroMedial Visual Area 1	1	rs79118259	NA	NA	NA
362	7:16818174:C:T	rs7808455	3.73109e-15	2	Area ventral 23 a+b; Area STSv posterior	2	rs7808455;rs818804	rs6951449	TSPAN13	Self-reported math ability (MTAG); Highest math class taken (MTAG)
363	7:19619643:A:T	rs7805790	6.77433e-26	24	Third Visual Area; Fusiform Face Complex; Area Lateral Occipital 2; Posterior InferoTemporal complex; Superior Temporal Visual Area; Parieto-Occipital Sulcus Area 1; Area ventral 23 a+b; Area 31p ventral; Area 47m; Area 10d; Area 11l; Area 13l; Orbital Frontal Complex; Entorhinal Cortex; PreSubiculum; ProStriate Area; Area PFm Complex; VentroMedial Visual Area 3; ParaHippocampal Area 2; Area 31pd; Area 25; Area s32; Area Frontal Opercular 5; Area TG Ventral	2	rs7805790;rs10225031	rs12534570; rs12700058; rs12700059; rs17354370; rs11767221; rs6966112; rs10241336; rs10230207; rs2192476; rs12538102; rs10242068; rs7782309; rs7805790; rs10278512; rs4721802; rs4518562; rs7806003	NA; FERD3L - POLR1F	Vertical cup-disc ratio (multi-trait analysis); Heel bone mineral density; Brain morphology (min-P); Cortical surface area (min-P); Plasma homocysteine levels; Brain morphology (MOSTest); Whole brain restricted isotropic diffusion (multivariate analysis); Height; aseg global volume CC-Anterior; Intracranial aneurysm; Cortical surface area (MOSTest); Vertex-wise sulcal depth; Cortical surface area; Vertex-wise cortical thickness; Vertex-wise cortical surface area; Vertical cup-disc ratio; Hip circumference adjusted for BMI; Cortical thickness; Whole brain restricted directional diffusion (multivariate analysis); Brain shape (segment 86); Brain region volumes; Whole brain free water diffusion (multivariate analysis); Subcortical volume (MOSTest); Vertical cup-disc ratio (adjusted for vertical disc diameter); Cortical thickness (MOSTest)
364	7:21552995:A:T	rs7798894	1.78923e-21	2	Parieto-Occipital Sulcus Area 1; ParaHippocampal Area 2	5	rs7798894;rs10255743;rs2285948;rs13236023;rs10276352	rs6461561; rs4722031; rs10272006; rs6948810; rs28541530; rs7811417; rs7798894	SP4	Schizophrenia; Post-traumatic stress disorder (mental health questionnaire or predicted); Aspartate aminotransferase levels in non-alcoholic fatty liver disease; Neuroticism; Post-traumatic stress disorder (phenotype risk score); Multisite chronic pain
365	7:24428217:C:T	rs2722396	1.4746e-09	1	Superior Temporal Visual Area	1	rs2722396	NA	NA	NA
366	7:24742576:C:T	rs66851582	1.90749e-09	1	Area 7m	1	rs66851582	NA	NA	NA
367	7:29041190:C:T	rs2252521	1.41195e-08	1	Area STGa	2	rs2252521;rs1846490	rs2252521	CPVL	Cognitive performance
368	7:29860341:C:T	rs174927	6.45684e-13	1	Area TG dorsal	2	rs174927;rs10951247	NA	NA	NA
369	7:30129914:C:T	rs116939442	4.79528e-11	1	Area 25	1	rs116939442	NA	NA	NA
370	7:31116129:A:G	rs2267726	1.73394e-08	1	Lateral Area 7P	1	rs2267726	NA	NA	NA
371	7:32477866:A:G	rs10951333	4.06757e-11	1	Area 3a	1	rs10951333	NA	NA	NA
372	7:34980643:C:T	rs1649215	3.72635e-11	2	Area 9-46d; Area PH	1	rs1649215	rs10266280	DPY19L2P1 - TBX20	Height
373	7:42309143:A:G	rs35844344	4.2734e-08	1	Area 11l	1	rs35844344	NA	NA	NA
374	7:45894936:A:T	rs9639931	8.74348e-11	2	Area 5m; Area 6 anterior	1	rs9639931	NA	NA	NA
375	7:48593580:A:G	rs10260178	8.28455e-09	1	Area ventral 23 a+b	1	rs10260178	NA	NA	NA
376	7:49182744:C:T	rs182565136	9.71218e-10	1	Area STSd anterior	1	rs182565136	NA	NA	NA
377	7:51462818:G:T	rs34004091	1.68015e-08	1	Posterior Insular Area 2	1	rs34004091	NA	NA	NA
378	7:54055304:A:G	rs79870666	3.11182e-11	2	Second Visual Area; Area 46	3	rs79870666;rs1316338;rs80130531	NA	NA	NA
379	7:63778487:A:T	rs147470019	3.98246e-08	1	Area 55b	1	rs147470019	NA	NA	NA
380	7:68533906:C:T	rs2017954	6.84953e-12	1	Orbital Frontal Complex	1	rs2017954	NA	NA	NA
381	7:69921451:C:T	rs2005725	1.49649e-18	3	Primary Visual Cortex; Third Visual Area; Area 3a	2	rs2005725;rs6953951	rs17141606; rs7802500	AUTS2	Weight; Refractive error
382	7:71335859:G:T	rs10242189	2.92359e-08	1	Area 31a	1	rs10242189	NA	NA	NA
382	7:71372348:A:C	rs71551236	3.40755e-09	1	Area V3A	1	rs71551236	NA	NA	NA
383	7:73907800:A:C	rs59832269	3.08306e-08	1	RetroInsular Cortex	1	rs59832269	rs60668206; rs2267828	GTF2IRD1	Neuroticism; General factor of neuroticism; Systemic lupus erythematosus
383	7:74138121:A:C	rs2267812	1.58148e-11	2	Area p32; Area STSv anterior	1	rs2267812	rs7795282; rs800980	GTF2I; NCF1	Body mass index; C-reactive protein levels
384	7:75061419:A:G	rs236671	3.6515e-12	2	Area posterior 9-46v; Orbital Frontal Complex	2	rs236671;rs6962352	rs77497827; rs236651; rs236660; rs236671; rs236607; rs58862095; rs6963105; rs62477685; rs55838432; rs794375; rs1167827; rs1167796	TRIM73; NSUN5P1; POM121C; PMS2P3; HIP1	Body mass index; Liver enzyme levels (alanine transaminase); Free cholesterol to total lipids ratio in large HDL; Free cholesterol to total lipids ratio in small HDL; Cholesterol to total lipids ratio in large HDL; Aspartate aminotransferase levels; Alanine aminotransferase levels; Adult body size; Body fat percentage; High density lipoprotein cholesterol levels; Metabolic biomarkers (multivariate analysis); Gamma glutamyl transpeptidase; Phospholipids to total lipids ratio in large HDL; Systolic blood pressure; Predicted visceral adipose tissue; Brain morphology (MOSTest); Acceptance of an invitation to participate in a mental health questionnaire; Age at first sexual intercourse; Cognitive performance (MTAG); BMI (adjusted for smoking behaviour); BMI in non-smokers; Body mass index (joint analysis main effects and smoking interaction); Body mass index in physically active individuals; Body mass index (joint analysis main effects and physical activity interaction); Height; Educational attainment (years of education); Diastolic blood pressure; Pulse pressure; Educational attainment (MTAG); Self-reported math ability (MTAG); Highest math class taken (MTAG); Systemic lupus erythematosus; Educational attainment
385	7:75795670:A:G	rs56965035	6.5324e-15	1	Area posterior 47r	3	rs56965035;rs76021834;rs10253077	rs6467958; rs6978677; rs9691174	TMEM120A; STYXL1; GTF2IP7 - SRRM3	Opioid use disorder (MTAG); Eosinophil counts; Parental longevity (father's age at death)
386	7:82229534:C:G	rs11772324	1.20209e-09	1	Anterior 24 prime	2	rs11772324;rs2214729	NA	NA	NA
386	7:82444112:C:T	rs2214414	7.88682e-25	2	Eighth Visual Area; ParaBelt Complex	4	rs2214414;rs2522834;rs6467919;rs34077357	rs1476546; rs6467912; rs6955106; rs6954078; rs17212432; rs2189246; rs2522831; rs2715147; rs2715148; rs2247523; rs2715157	PCLO	Insomnia; Schizophrenia; Refractive error; Schizophrenia (MTAG); Neuropsychiatric disorders; Major depressive disorder (MTAG); Anorexia nervosa, attention-deficit/hyperactivity disorder, autism spectrum disorder, bipolar disorder, major depression, obsessive-compulsive disorder, schizophrenia, or Tourette syndrome (pleiotropy); Well-being spectrum (multivariate analysis); Depressive symptoms; Positive affect; Life satisfaction; Neuroticism; Major depressive disorder; Depression
386	7:82719533:A:G	rs9649068	1.02866e-10	2	Area PHT; VentroMedial Visual Area 2	3	rs9649068;rs2522834;rs6467919	NA	NA	NA
387	7:83748118:A:G	rs12707618	3.59128e-32	6	Area ventral 23 a+b; Area 8BM; Area p32; ProStriate Area; ParaHippocampal Area 1; VentroMedial Visual Area 2	2	rs12707618;rs2691698	rs3029	SEMA3A	Vertex-wise sulcal depth
388	7:86103402:C:T	rs1358684	1.70953e-12	1	Area anterior 47r	3	rs1358684;rs6971139;rs1860782	rs1358684; rs7800245	NA	Spherical equivalent or myopia (age of diagnosis); Refractive error
389	7:87620284:A:C	rs35844181	4.3582e-11	2	ParaBelt Complex; Area PF opercular	1	rs35844181	NA	NA	NA
390	7:91770491:A:G	rs36032528	9.1269e-13	2	Area 9-46d; VentroMedial Visual Area 3	1	rs36032528	rs12112262; rs4279; rs6465351; rs7807490; rs6465353; rs2027950; rs2040498	CYP51A1; CYP51A1-AS1; CYP51A1-AS1, LRRD1; LRRD1, CYP51A1-AS1; KRIT1; ANKIB1	Hematocrit; Eosinophil counts; Eosinophil percentage of white cells; Hemoglobin; Hemoglobin concentration; Educational attainment (years of education); Coffee consumption; Ambidextrousness
391	7:95763941:A:G	rs4729234	2.22176e-19	3	Sixth Visual Area; Area 13l; Area Frontal Opercular 5	2	rs4729234;rs10953169	rs6465487; rs7778596; rs7798509	SLC25A13	Oily fish consumption; Pork consumption; Educational attainment
391	7:96199112:C:T	rs11773448	2.04685e-20	20	PeriSylvian Language Area; Area 3a; Dorsal area 6; Area 8C; Area 45; Area IFJa; Area IFJp; Area IFSp; Area IFSa; Area posterior 9-46v; Area 43; Anterior IntraParietal Area; Area TE1 anterior; Area TF; Area TemporoParietoOcci pital Junction 2; Area PF opercular; Area PF Complex; posterior OFC Complex; Area Frontal Opercular 5; Area posterior 47r	3	rs11773448;rs10240174;rs10250692	rs62470051; rs4296976; rs6465524; rs6964260; rs67055449; rs12704861; rs10278627; rs6951355; rs149384260; rs201650162; rs13235131; rs7790840; rs4278101; rs34898775; rs7788173; rs34999158; rs2272224	SEM1	Sib-shared facial trait 906; Facial segment 54; 3D morphology of the lower chin; Facial morphology (segment 54); aparc-Desikan lh area parstriangularis; IDP T1 FAST ROIs R front operc cortex; Vertex-wise sulcal depth; Cortical volume; Vertex-wise cortical surface area; Cortical surface area; Brain shape (segment 2); BA-exvivo lh area BA45; Brain morphology (MOSTest); aparc-DKTatlas lh area parstriangularis; Brain morphology (min-P); Cortical surface area (MOSTest); Cortical surface area (min-P); Vertex-wise cortical thickness; Whole brain restricted directional diffusion (multivariate analysis); Cortical thickness; Whole brain restricted isotropic diffusion (multivariate analysis); Whole brain free water diffusion (multivariate analysis); IDP T1 FAST ROIs L front operc cortex; Heel bone mineral density
392	7:97322209:A:G	rs6950795	2.8894e-12	2	Area 10r; Area 46	1	rs6950795	NA	NA	NA
393	7:99626295:C:T	rs2285886	8.43468e-11	2	Medial Area 7A; Area 3a	1	rs2285886	NA	NA	NA
393	7:99797792:A:G	rs13230744	2.71688e-16	1	Ventral Visual Complex	1	rs13230744	rs35146811; rs11771139; rs866500; rs6979218	CNPY4; MBLAC1 - RPL7P60; CASTOR3; CASTOR3 - PMS2P1	Cortical thickness (MOSTest); Coronary artery disease; Vertex-wise sulcal depth; Cortical thickness; Vertex-wise cortical thickness; Alzheimer's disease or family history of Alzheimer's disease; Blood protein levels; Immature fraction of reticulocytes; Whole brain restricted isotropic diffusion (multivariate analysis); Rheumatoid arthritis; Rheumatoid arthritis (rheumatoid factor and/or anti-cyclic citrullinated peptide seropositive)
394	7:100226412:A:T	rs4988606	7.28497e-18	1	Frontal OPercular Area 3	1	rs4988606	rs221792; rs2406256	GIGYF1; EPO - ZAN	Eosinophil counts; Lymphocyte count
395	7:100861870:G:T	rs2072168	1.02532e-11	2	Posterior Insular Area 2; Area PFt	1	rs2072168	rs35094522	ZNHIT1	Mean corpuscular hemoglobin
396	7:104601236:A:G	rs6955349	4.17237e-22	2	Primary Motor Cortex; Area p32 prime	3	rs6955349;rs4727618;rs35894637	rs2470950; rs7776707; rs10266287; rs2192932; rs1142; rs1144; rs10281422; rs41563; rs4730073; rs6466055; rs2057884	LINC01004, KMT2E; LINC01004; SRPK2	Insomnia; Schizophrenia (MTAG); Cognitive ability, years of educational attainment or schizophrenia (pleiotropy); General risk tolerance (MTAG); Waist-hip ratio; Advanced age-related macular degeneration; Height; Waist circumference adjusted for BMI (adjusted for smoking behaviour); Waist circumference adjusted for body mass index; General cognitive ability; Waist-to-hip ratio adjusted for BMI; Estimated glomerular filtration rate (creatinine); Autism spectrum disorder or schizophrenia; Schizophrenia; Autism and schizophrenia (MTAG); Anorexia nervosa, attention-deficit/hyperactivity disorder, autism spectrum disorder, bipolar disorder, major depression, obsessive-compulsive disorder, schizophrenia, or Tourette syndrome (pleiotropy)
397	7:108625185:C:T	rs670501	2.74032e-08	1	Area dorsal 23 a+b	1	rs670501	rs670501	NA - BUB3P1	Insomnia
398	7:109106510:C:T	rs9690219	3.25156e-08	1	Auditory 4 Complex	1	rs9690219	rs4730387	NA	Anorexia nervosa, attention-deficit/hyperactivity disorder, autism spectrum disorder, bipolar disorder, major depression, obsessive-compulsive disorder, schizophrenia, or Tourette syndrome (pleiotropy)
398	7:109278077:A:C	rs35109891	1.84389e-09	1	Anterior IntraParietal Area	2	rs35109891;rs4144856	NA	NA	NA
398	7:109349536:C:T	rs10275100	3.43662e-09	1	Area TemporoParietoOcci pital Junction 3	2	rs10275100;rs4144856	NA	NA	NA
399	7:109894043:A:T	rs10953654	1.50829e-08	1	Area 55b	2	rs10953654;rs62478818	NA	NA	NA
399	7:110049463:A:G	rs211824	5.62451e-16	1	Area PHT	5	rs211824;rs62478818;rs1734234;rs7800766;rs66972135	rs4730430; rs211829; rs6969410; rs7807720; rs9656169	NA; RPL3P8 - IMMP2L	Autism spectrum disorder, attention deficit-hyperactivity disorder, bipolar disorder, major depressive disorder, and schizophrenia (combined); Schizophrenia; Anorexia nervosa, attention-deficit/hyperactivity disorder, autism spectrum disorder, bipolar disorder, major depression, obsessive-compulsive disorder, schizophrenia, or Tourette syndrome (pleiotropy); Autism spectrum disorder or schizophrenia
400	7:111236477:C:T	rs2613601	1.51341e-17	1	Sixth Visual Area	5	rs2613601;rs2528665;rs2528683;rs2074117;rs10252167	NA	NA	NA
400	7:111318975:A:G	rs2097938	1.12373e-11	2	Sixth Visual Area; RetroInsular Cortex	4	rs2097938;rs2074117;rs2528665;rs2528683	NA	NA	NA
401	7:114074257:C:T	rs10268637	9.99244e-29	6	RetroSplenial Complex; Area 6mp; Area posterior 9-46v; Area 10v; ParaHippocampal Area 1; Insular Granular Complex	5	rs10268637;rs2079070;rs17137124;rs4730633;rs66571810	rs35624276; rs2030912; rs8180817; rs2894699; rs10228350; rs7785701; rs1476535; rs10280045; rs10228494; rs10262103; rs10231382; rs727644; rs7783012; rs2106900; rs2189008; rs201321554; rs1989903; rs1015511; rs10266297; rs9649368; rs6466488; rs10262462; rs1859100	FOXP2	Crisps liking; Cortical surface area; Insomnia; Major depressive disorder (MTAG); Gastroesophageal reflux disease; Irritable mood; Feeling tense; Height; Trauma exposure; Attention deficit hyperactivity disorder or cannabis use; Externalizing behaviour (multivariate analysis); Insomnia symptoms (never/rarely vs. sometimes/usually); Insomnia symptoms (never/rarely vs. usually); Adventurousness; Risk-taking behavior (multivariate analysis); Substance use disorders (time to event); Brain morphology (MOSTest); General risk tolerance (MTAG); Self-reported risk-taking behaviour; Cognitive ability, years of educational attainment or schizophrenia (pleiotropy); Cannabis use disorder; Age at first sexual intercourse; Morning person; Brain shape (segment 151); Opioid use disorder (MTAG); Number of sexual partners; Childhood maltreatment; Post-traumatic stress disorder; Post-traumatic stress disorder (MTAG); Whole brain restricted directional diffusion (multivariate analysis); Post-traumatic stress disorder (mental health questionnaire or predicted); Morningness
402	7:114961914:A:G	rs7786396	2.99796e-11	1	Area PGp	1	rs7786396	rs6466527; rs10280849; rs7785460	LINC01392 - POLR2DP2	Insomnia; Schizophrenia
402	7:115118069:A:G	rs10226281	2.84095e-08	1	Area 47s	1	rs10226281	NA	NA	NA
403	7:116437606:A:G	rs1621	2.20038e-08	1	Primary Motor Cortex	1	rs1621	rs38856; rs1621; rs41741; rs1966323	MET; MET - CAPZA2; CAPZA2 - RNA5SP239	Medication use (beta blocking agents); Gamma glutamyl transferase levels; Smoking initiation (ever regular vs never regular) (MTAG); Educational attainment; Pulse pressure
404	7:117613109:C:T	rs10280709	1.8727e-34	7	Seventh Visual Area; Anterior 24 prime; Area 8BM; Area p32; Area 9 Middle; Area 25; Area s32	9	rs10280709;rs12706165;rs989996;rs2214226;rs39746;rs12706172;rs10233018;rs1861637;rs6952555	rs916784; rs2402273; rs1013278; rs1468183; rs28438696; rs7784849; rs10280709; rs10237233; rs10270826; rs10264984; rs150346963; rs2188836; rs10230941	CTTNBP2 - NA; CTTNBP2 - LSM8; NA	Brain morphology (min-P); Subcortical volume (min-P); White matter microstructure (axial diusivities); Depression (broad); IDP dMRI TBSS L1 Genu of corpus callosum; IDP dMRI TBSS ISOVF Genu of corpus callosum; Glaucoma; Cortical surface area; Vertex-wise cortical thickness; Vertex-wise cortical surface area; Subcortical volume (MOSTest); Brain morphology (MOSTest); White matter microstructure (mode of anisotropy); IDP dMRI TBSS OD Genu of corpus callosum; Major depressive disorder (MTAG); Intraocular pressure; Vertical cup-disc ratio; Glaucoma (primary open-angle); Brain shape (segment 19)
405	7:121220699:C:T	rs970727	6.3473e-11	2	Eighth Visual Area; Posterior InferoTemporal complex	1	rs970727	NA	NA	NA
406	7:121962953:A:C	rs7777351	4.23187e-20	3	RetroSplenial Complex; Area 47s; ParaBelt Complex	1	rs7777351	rs3958046; rs28452470; rs1443749; rs10248298; rs1443750	FEZF1 - CADPS2; CADPS2	Attention deficit hyperactivity disorder; Height; Body mass index; Number of sexual partners
407	7:129586354:C:T	rs10215972	5.4182e-11	2	Superior 6-8 Transitional Area; Area TF	2	rs10215972;rs1471875	NA	NA	NA
408	7:133076885:C:T	rs11562037	2.37391e-15	2	Superior Temporal Visual Area; Area a24	2	rs11562037;rs10263688	rs6951416; rs10254118; rs12707093	EXOC4	Educational attainment (MTAG); Intelligence (MTAG); General cognitive ability
409	7:133810818:C:T	rs12707136	1.20832e-11	1	Area OP2-3/VS	1	rs12707136	NA	NA	NA
410	7:135103449:C:T	rs2551776	4.0822e-13	1	Area 5m ventral	5	rs2551776;rs2696887;rs6974975;rs6962887;rs73158933	rs3812275; rs3812281; rs2551776	CNOT4	Sex hormone-binding globulin levels; Sex hormone-binding globulin levels adjusted for BMI; Educational attainment (years of education); Educational attainment (MTAG); Liver enzyme levels (gamma-glutamyl transferase)
411	7:136703000:A:G	rs62487067	2.82105e-08	1	Area V3CD	1	rs62487067	NA	NA	NA
412	7:139859537:A:G	rs1557937	5.0395e-09	1	Area STSd posterior	1	rs1557937	rs13223890	RNU6-797P - RNU1-58P	Height
413	7:140638313:A:G	rs35374337	1.49211e-15	1	Third Visual Area	1	rs35374337	rs11762469; rs35755081	BRAF; RNU4-74P - TMEM178B	Lung function (FVC); Bipolar I disorder
414	7:144504282:C:T	rs1635331	3.45899e-08	1	Area 43	1	rs1635331	NA	NA	NA
415	7:146681505:A:G	rs13233877	1.63703e-08	1	Area PGi	1	rs13233877	rs4600827 x rs13233877	No mapped genes x CNTNAP2	Total PHF-tau (SNP x SNP interaction)
416	7:158419811:A:G	rs9638063	8.01234e-12	1	ParaHippocampal Area 1	2	rs9638063;rs34019791	rs11983468; rs4796355 x rs12533793	MIR5707 - THAP5P1; No mapped genes x THAP5P1 - NCAPG2	Arabinose levels in elite athletes; Diffuse plaques (SNP x SNP interaction)
417	8:1809895:C:T	rs17064321	1.39278e-08	1	Ventral IntraParietal Complex	1	rs17064321	NA	NA	NA
418	8:3184397:C:T	rs2584220	2.00191e-08	1	Area Lateral Occipital 2	1	rs2584220	NA	NA	NA
419	8:8784022:A:G	rs167965	1.77448e-08	1	Lateral Area 7P	1	rs167965	NA	NA	NA
420	8:9696044:C:G	rs7004588	3.70916e-15	2	Anterior 24 prime; Posterior Insular Area 2	2	rs7004588;rs9918917	NA	NA	NA
420	8:10250048:C:T	rs12541491	3.24866e-23	3	Auditory 5 Complex; Area STSd anterior; Area TE1 anterior	2	rs12541491;rs9918917	rs9329221; rs12543645; rs12541491; rs73197281; rs12550717; rs1986972	MSRA	Neuroticism; Schizophrenia; Systolic blood pressure; Brain morphology (min-P); Cortical surface area (min-P); Cooked vegetable consumption; General factor of neuroticism
421	8:13961133:G:T	rs10503484	2.28664e-09	1	Frontal OPercular Area 1	1	rs10503484	rs9643971	SGCZ	Self-reported math ability
421	8:14215788:C:T	rs62497817	9.65877e-13	1	Medial IntraParietal Area	4	rs62497817;rs35891990;rs988891;rs13280296	rs13263674; rs34727251; rs3860043; rs13264759; rs73219758	SGCZ	Predicted visceral adipose tissue; Major depressive disorder; Adolescent idiopathic scoliosis; Body mass index; Sleep duration
421	8:14452244:A:C	rs11781336	4.52127e-08	1	Medial IntraParietal Area	2	rs11781336;rs13280296	NA	NA	NA
421	8:14634691:C:T	rs2252460	1.12191e-08	1	Fusiform Face Complex	1	rs2252460	NA	NA	NA
422	8:15073103:A:T	rs7827254	6.76713e-11	2	IntraParietal Sulcus Area 1; Area dorsal 23 a+b	1	rs7827254	NA	NA	NA
423	8:20592077:C:T	rs11204129	3.76286e-10	1	Area 47m	1	rs11204129	NA	NA	NA
423	8:20706503:C:T	rs145402548	3.69503e-08	1	Area 23c	1	rs145402548	NA	NA	NA
423	8:20871056:C:T	rs34855401	5.21222e-09	1	Area 23c	1	rs34855401	NA	NA	NA
424	8:21752742:A:G	rs899427	6.59754e-11	2	Dorsal Area 24d; Auditory 5 Complex	1	rs899427	NA	NA	NA
425	8:22352342:C:T	rs2443500	2.79005e-08	1	Ventral Area 6	1	rs2443500	rs2280890	SORBS3	HIV-1 viral setpoint
426	8:23118503:C:T	rs12194	2.14589e-14	3	Area 47l (47 lateral); Area IFJp; Dorsal Transitional Visual Area	1	rs12194	NA	NA	NA
427	8:28612724:A:G	rs241149	4.86483e-12	2	Area 8BM; Area 47l (47 lateral)	1	rs241149	NA	NA	NA
428	8:34081521:C:T	rs76545266	5.96497e-20	1	Second Visual Area	1	rs76545266	rs74804370; rs76545266	NA; NA - RPL10AP3	Schizophrenia (MTAG); Schizophrenia; Attention deficit hyperactivity disorder or cannabis use
428	8:34405897:C:T	rs10104201	1.36349e-08	1	Area PH	1	rs10104201	rs10954968; rs4463416; rs7844647	NA	Body mass index; Type 2 diabetes; High density lipoprotein cholesterol levels
429	8:38281658:A:G	rs3925	3.05186e-19	3	Area dorsal 23 a+b; Anterior Ventral Insular Area; Frontal OPercular Area 3	3	rs3925;rs57613118;rs2932005	rs145151767; rs2306899; rs9198; rs1906672; rs7845911; rs12674515; rs57011135; rs11785041; rs10156310; rs138062971; rs56322953; rs112537273; rs11986274; rs59498392; rs13317; rs4647903; rs3925; rs6984358; rs10101096; rs9657190; rs60527016	LSM1; DDHD2; PLPP5, DDHD2; NSD3, DDHD2; NSD3; NSD3 - LETM2; LETM2; LETM2, FGFR1; FGFR1, LETM2; FGFR1; FGFR1, RPS20P22	Systolic blood pressure; Diastolic blood pressure; Pulse pressure; Hypertension; Urate levels; Lymphocyte count; Schizophrenia vs Tourette's syndrome and other tic disorders (ordinary least squares (OLS)); Red cell distribution width; Serum uric acid levels; Schizophrenia; Nonsyndromic cleft lip with cleft palate; Schizophrenia (MTAG); Anorexia nervosa, attention-deficit/hyperactivity disorder, autism spectrum disorder, bipolar disorder, major depression, obsessive-compulsive disorder, schizophrenia, or Tourette syndrome (pleiotropy); Calcium levels; Serum total protein level; Height; Bipolar disorder (MTAG); Autism spectrum disorder
430	8:56320967:A:G	rs2622540	2.4688e-15	1	Ventral Area 24d	2	rs2622540;rs2658886	NA	NA	NA
431	8:59325838:A:T	rs141627214	1.69804e-09	1	PeriSylvian Language Area	1	rs141627214	NA	NA	NA
432	8:60571129:G:T	rs11774669	8.14709e-16	2	Area 47m; Area 13l	3	rs11774669;rs474841;rs78016080	rs78521489	RNA5SP267 - SLC2A13P1	Neutrophil count; White blood cell count
433	8:61791292:A:T	rs12542688	6.2883e-12	1	Area 7PC	2	rs12542688;rs12680437	NA	NA	NA
434	8:63783910:C:T	rs72655014	2.70173e-12	1	Area dorsal 23 a+b	1	rs72655014	NA	NA	NA
435	8:64725317:A:G	rs811715	1.13417e-14	3	ParaHippocampal Area 1; Area PGs; VentroMedial Visual Area 2	3	rs811715;rs6986582;rs991381	rs13264909; rs4737188; rs6994609; rs970908	LINC01414, LINC01289; LINC01414	Body mass index; Adult body size; Metabolic biomarkers (multivariate analysis); Triglycerides; Body fat percentage; High density lipoprotein cholesterol levels; Sex hormone-binding globulin levels; HDL cholesterol; Triglyceride levels x short total sleep time interaction (2df test)
435	8:64932810:C:T	rs184532763	2.87948e-08	1	Area posterior 24	1	rs184532763	NA	NA	NA
436	8:65608361:C:T	rs7830315	2.3916e-16	1	ParaBelt Complex	3	rs7830315;rs9298085;rs3779874	rs7830315	CYP7B1	Schizophrenia
437	8:69457220:A:C	rs12542480	3.53955e-08	1	Area TG Ventral	1	rs12542480	NA	NA	NA
438	8:76658199:A:G	rs77680801	7.77433e-12	1	Area 1	1	rs77680801	NA	NA	NA
439	8:77695137:A:G	rs7003295	2.21054e-08	1	Area anterior 10p	1	rs7003295	rs6472981; rs11985148; rs7822914; rs7821604; rs7007681	ZFHX4-AS1; ZFHX4	Depression; Insomnia; Pulse pressure; Menarche (age at onset)
440	8:80830034:C:T	rs12547321	2.81036e-11	2	Sixth Visual Area; Area 8Ad	2	rs12547321;rs7004041	NA	NA	NA
441	8:88048411:A:G	rs1608719	3.6705e-15	2	PreCuneus Visual Area; Area TA2	3	rs1608719;rs72668670;rs12542905	NA	NA	NA
442	8:90650545:C:T	rs10102245	1.37631e-12	1	Area OP1/SII	1	rs10102245	NA	NA	NA
443	8:93184065:C:T	rs3857914	4.14362e-18	3	Medial Superior Temporal Area; PreSubiculum; ParaHippocampal Area 1	3	rs3857914;rs2046395;rs7815924	rs3857914; rs1899896	RUNX1T1 - FLJ46284	Smoking initiation; Lifetime smoking (without educational attainment); Lifetime smoking; Smoking status; Externalizing behaviour (multivariate analysis)
444	8:94633050:C:G	rs77714828	6.20689e-15	2	Anterior 24 prime; Area 52	4	rs77714828;rs12675188;rs35945633;rs75820157	rs4478545	CIBAR1-DT	Depression; Major depressive disorder
445	8:103437738:G:T	rs115130462	1.04283e-08	1	Area TE1 posterior	1	rs115130462	NA	NA	NA
446	8:105845091:C:T	rs72677020	2.75854e-08	1	Dorsal Transitional Visual Area	1	rs72677020	NA	NA	NA
447	8:111438655:A:G	rs7008113	2.47334e-08	1	Area 5m ventral	1	rs7008113	NA	NA	NA
447	8:111561505:G:T	rs16880831	6.74096e-12	1	Area 10d	1	rs16880831	rs16880831	STAU2 - NA	Schizophrenia
448	8:114671114:G:T	rs57337945	2.25598e-11	2	Lateral Area 7P; Area anterior 9-46v	2	rs57337945;rs62519763	NA	NA	NA
448	8:114912482:G:T	rs11997002	3.12381e-11	2	Primary Sensory Cortex; ParaBelt Complex	1	rs11997002	NA	NA	NA
448	8:115235913:C:T	rs12680587	4.13374e-11	1	Area p32	2	rs12680587;rs13260334	NA	NA	NA
449	8:116565162:C:T	rs17715679	1.51267e-15	2	Area 7PC; Area TemporoParietoOcci pital Junction 3	3	rs17715679;rs2737218;rs2737270	NA	NA	NA
450	8:129805912:A:G	rs1356762	2.1557e-08	1	Superior Temporal Visual Area	2	rs1356762;rs9297779	NA	NA	NA
450	8:129987702:C:T	rs7817486	2.28176e-16	3	Area IFJp; Area posterior 9-46v; Ventral Visual Complex	4	rs7817486;rs7841546;rs7009139;rs9297779	rs7815993; rs199882851; rs11787407; rs7017026	CCDC26	Cortical thickness; Vertex-wise cortical thickness; Brain morphology (MOSTest); Cortical surface area; Appendicular lean mass; Neutrophil count; Vertex-wise cortical surface area
451	8:130588045:C:G	rs72714302	3.05453e-17	4	Dorsal Area 24d; Area 10v; Middle Insular Area; Hippocampus	1	rs72714302	rs72714270; rs72714302; rs72716319; rs72716328; rs55705857	CCDC26	Adult diffuse glioma (IDH mutation); Adult diffuse glioma (IDH mutation, 1p/19q codeletion); Adult diffuse triple positive glioma (IDH and TERT mutations, 1p19q codeletion); Cortical surface area; IDP dMRI ProbtrackX FA fmi; IDP dMRI TBSS ICVF Inferior cerebellar peduncle R; IDP dMRI TBSS L3 Sagittal stratum L; IDP dMRI ProbtrackX ICVF ptr l; IDP dMRI TBSS L2 Anterior corona radiata R; Cortical thickness; Brain morphology (MOSTest); Subcortical volume (min-P); Non-glioblastoma glioma; Glioma; Glioblastoma; Adult diffuse glioma (IDH mutation, 1p/19q non-codeleted); Adult diffuse glioma (IDH mutation only); White matter microstructure (mean diusivities); Subcortical volume (MOSTest); White matter microstructure (fractional anisotropy); White matter microstructure (radial diusivities); IDP dMRI ProbtrackX L2 fmi; IDP dMRI TBSS ICVF Anterior limb of internal capsule R; IDP dMRI TBSS ICVF Anterior limb of internal capsule L; IDP dMRI TBSS ICVF Retrolenticular part of internal capsule L; IDP dMRI TBSS ICVF Cingulum hippocampus R; IDP dMRI TBSS ICVF Cingulum hippocampus L; IDP dMRI TBSS ICVF Superior longitudinal fasciculus R; IDP dMRI TBSS ICVF Cingulum cingulate gyrus R; IDP dMRI TBSS ICVF Cingulum cingulate gyrus L; IDP dMRI TBSS ICVF Superior longitudinal fasciculus L; IDP dMRI ProbtrackX ICVF ar l; IDP dMRI ProbtrackX ICVF ar r; IDP dMRI ProbtrackX ICVF atr l; Glioblastoma (age-stratified); IDP dMRI TBSS ICVF Body of corpus callosum; IDP dMRI TBSS ICVF Splenium of corpus callosum; IDP dMRI TBSS ICVF Inferior cerebellar peduncle L; IDP dMRI ProbtrackX ICVF fmi; IDP dMRI ProbtrackX ICVF ifo l; IDP dMRI ProbtrackX ICVF ifo r; IDP dMRI ProbtrackX ICVF ilf l; IDP dMRI ProbtrackX ICVF ilf r; IDP dMRI ProbtrackX ICVF mcp; IDP dMRI TBSS L3 Superior longitudinal fasciculus L; IDP dMRI TBSS L3 Sagittal stratum R; IDP dMRI TBSS L3 Retrolenticular part of internal capsule L; IDP dMRI TBSS ICVF Middle cerebellar peduncle; IDP dMRI TBSS ICVF Genu of corpus callosum; IDP dMRI TBSS ICVF Anterior corona radiata R; IDP dMRI TBSS ICVF Anterior corona radiata L; IDP dMRI ProbtrackX ICVF cst l; IDP dMRI ProbtrackX ICVF cst r; IDP dMRI ProbtrackX ICVF atr r; IDP dMRI ProbtrackX ICVF cgc l; IDP dMRI ProbtrackX ICVF cgc r; IDP dMRI TBSS MD Anterior corona radiata L; IDP dMRI TBSS FA Retrolenticular part of internal capsule L; IDP dMRI TBSS ICVF Posterior limb of internal capsule R; IDP dMRI TBSS ICVF Posterior limb of internal capsule L; IDP dMRI TBSS ICVF Retrolenticular part of internal capsule R; IDP dMRI TBSS ICVF Posterior thalamic radiation R; IDP dMRI TBSS ICVF Posterior thalamic radiation L; IDP dMRI TBSS ICVF Superior corona radiata R; IDP dMRI TBSS ICVF Superior corona radiata L; IDP dMRI ProbtrackX ICVF ptr r; IDP dMRI ProbtrackX ICVF unc r; IDP dMRI ProbtrackX ICVF slf l; IDP dMRI ProbtrackX ICVF slf r; IDP dMRI ProbtrackX ICVF str l; IDP dMRI ProbtrackX ICVF str r; IDP dMRI ProbtrackX MD fmi; IDP dMRI TBSS L2 Anterior corona radiata L; IDP dMRI TBSS L2 Retrolenticular part of internal capsule L; IDP dMRI ProbtrackX L3 fmi; IDP dMRI ProbtrackX L3 ifo l; IDP dMRI ProbtrackX L3 ifo r; IDP dMRI TBSS ICVF Sagittal stratum R; IDP dMRI TBSS ICVF Sagittal stratum L; Lymphocyte-to-monocyte ratio; Vertex-wise cortical thickness; Whole brain restricted isotropic diffusion (multivariate analysis); Vertex-wise sulcal depth; Vertex-wise cortical surface area
452	8:132727074:C:T	rs9297832	2.37826e-08	1	Perirhinal Ectorhinal Cortex	1	rs9297832	NA	NA	NA
453	8:133782043:C:T	rs9792318	3.86457e-08	1	Superior Temporal Visual Area	1	rs9792318	NA	NA	NA
453	8:133890376:C:G	rs2056525	1.80914e-08	1	Para-Insular Area	1	rs2056525	rs7839989	PHF20L1	Educational attainment
454	9:2185241:C:T	rs7875117	1.22172e-10	1	Area 47m	1	rs7875117	NA	NA	NA
455	9:5994609:C:T	rs76388890	1.61853e-08	1	Area 7PC	2	rs76388890;rs17580721	NA	NA	NA
456	9:8797445:G:T	rs72702356	2.07521e-11	2	Ventral IntraParietal Complex; Area 8Ad	1	rs72702356	NA	NA	NA
457	9:10962007:C:T	rs62540524	1.65364e-14	1	Area 5L	3	rs62540524;rs11791236;rs72696268	NA	NA	NA
457	9:11125140:C:T	rs4434707	9.1865e-09	1	Area 1	2	rs4434707;rs72696268	NA	NA	NA
457	9:11384213:A:T	rs1591444	3.74695e-13	1	Primary Visual Cortex	4	rs1591444;rs1279093;rs72696268;rs11496297	rs7045135; rs2105054; rs7043405	AKAP8P1 - JKAMPP1; NA	Depression; Body mass index; Adolescent idiopathic scoliosis
458	9:13660128:G:T	rs8192964	1.3635e-10	2	Area 6m anterior; Pirform Cortex	2	rs8192964;rs79194494	rs7876011; rs7041117; rs1590404; rs10961205; rs1556494	LINC01235 - LINC00583	Neutrophil count; Triglyceride levels; Sex hormone-binding globulin levels; Sex hormone-binding globulin levels adjusted for BMI; Triglycerides
459	9:14068504:G:T	rs544565	3.33619e-11	1	Area 5m ventral	2	rs544565;rs7024088	rs544565	RPL3P11 - ATP5PDP3	Educational attainment
460	9:14430692:A:G	rs10810145	3.72386e-15	2	Area 2; Frontal OPercular Area 3	1	rs10810145	rs10810145	NFIB - NA	Educational attainment (years of education)
460	9:14482754:A:G	rs13300505	2.26823e-14	1	Area STSv anterior	1	rs13300505	NA	NA	NA
461	9:14791348:C:T	rs13296345	7.32232e-13	1	Area Posterior Insular 1	1	rs13296345	rs10733289; rs13296345	FREM1	Body mass index; Educational attainment (MTAG); Educational attainment (years of education); Educational attainment
462	9:16843384:A:G	rs10756817	6.53528e-09	1	Area PGp	1	rs10756817	NA	NA	NA
463	9:19507991:C:T	rs3739482	6.00082e-11	1	Sixth Visual Area	1	rs3739482	NA	NA	NA
464	9:22819576:C:G	rs7849973	9.27787e-12	1	Area 31a	1	rs7849973	rs7849973	LINC01239	Autism spectrum disorder, attention deficit-hyperactivity disorder, bipolar disorder, major depressive disorder, and schizophrenia (combined)
464	9:22849396:A:T	rs80321538	7.87319e-09	1	Area STSv anterior	1	rs80321538	NA	NA	NA
465	9:23590754:G:T	rs79835034	6.3135e-12	1	Area 13l	1	rs79835034	rs79835034	LINC01239 - SUMO2P2	Schizophrenia
465	9:23763642:C:T	rs72693555	3.65326e-13	1	Area 8BM	1	rs72693555	NA	NA	NA
466	9:26704385:C:T	rs1369053	4.64805e-12	1	Area TG dorsal	1	rs1369053	NA	NA	NA
467	9:29532614:A:C	rs12554901	2.33935e-08	1	Area Lateral Occipital 2	1	rs12554901	NA	NA	NA
468	9:30563967:C:T	rs1892084	1.49079e-11	2	Area 9 Posterior; Area TE1 posterior	1	rs1892084	rs10813300	LINC01242	Aseptic loosening in total joint arthroplasty
469	9:31260171:G:T	rs13294577	1.04103e-12	2	Primary Auditory Cortex; Area 7m	3	rs13294577;rs7044054;rs4879512	NA	NA	NA
470	9:34382175:C:T	rs2381117	4.14331e-08	1	Polar 10p	1	rs2381117	rs2381117	C9orf24	Mean arterial pressure
471	9:36315351:G:T	rs7042780	2.70331e-11	2	Area 2; Area TemporoParietoOcci pital Junction 1	1	rs7042780	NA	NA	NA
472	9:37268221:C:T	rs10973282	9.00614e-17	1	Area 25	3	rs10973282;rs7026066;rs62535711	rs10973207; rs62535714; rs60703636; rs4526442; rs2029646; rs10973303	EBLN3P - ZCCHC7; ZCCHC7	Sleep duration; Major depressive disorder (MTAG); Depression; Bipolar disorder or major depressive disorder; Anorexia nervosa, attention-deficit/hyperactivity disorder, autism spectrum disorder, bipolar disorder, major depression, obsessive-compulsive disorder, schizophrenia, or Tourette syndrome (pleiotropy); Major depressive disorder
472	9:37317241:A:G	rs7036132	7.96526e-16	2	Area TE2 posterior; Area 25	2	rs7036132;rs13293339	rs13297152; rs7857936; rs2291589; rs7034554; rs6476613; rs7020830; rs7856690; rs13293465; rs13285624; rs13290794; rs6476617; rs12554976; rs563132; rs7850996; rs308521	LINC01400; LINC01400 - EBLN3P; EBLN3P; ZCCHC7; ZCCHC7 - LINC01627	Diastolic blood pressure; Weight; Morningness; Morning person; Body mass index; Externalizing behaviour (multivariate analysis); Schizophrenia; Mean arterial pressure; Cardiovascular disease; Serum chromium levels; Medication use (agents acting on the renin-angiotensin system); Chronotype
473	9:73150984:C:T	rs6560142	4.06314e-08	1	Primary Sensory Cortex	1	rs6560142	NA	NA	NA
474	9:79080436:A:G	rs77589291	3.43267e-08	1	Area 8C	1	rs77589291	NA	NA	NA
475	9:81436632:G:T	rs11137859	1.20565e-09	1	Area 31pd	2	rs11137859;rs1438809	rs10780261; rs12376674; rs1930380	MTND2P8 - KRT18P24; NA - LINC00476; NA	Educational attainment; Educational attainment (MTAG); Highest math class taken (MTAG); Self-reported math ability (MTAG); Self-reported math ability
476	9:82128375:C:T	rs7020583	1.21083e-18	3	Fourth Visual Area; Area 31p ventral; Area 31a	1	rs7020583	rs72734311	TLE4	Bipolar disorder x sex interaction; Bipolar disorder
477	9:82848862:G:T	rs544818	2.23164e-12	2	Area 23d; Ventral IntraParietal Complex	2	rs544818;rs11138552	NA	NA	NA
478	9:84372233:C:T	rs116972143	1.71895e-11	2	Fusiform Face Complex; Entorhinal Cortex	1	rs116972143	NA	NA	NA
479	9:84925815:A:C	rs10115556	1.08384e-11	1	Area IFSp	1	rs10115556	NA	NA	NA
480	9:96311194:A:G	rs10761236	2.52785e-16	1	Pirform Cortex	8	rs10761236;rs4744257;rs7033439;rs12551079;rs13287066;rs7853605;rs59326991;rs4744249	NA	NA	NA
480	9:96355439:C:T	rs4146138	2.42202e-11	1	RetroSplenial Complex	3	rs4146138;rs7853605;rs59326991	NA	NA	NA
480	9:96425138:C:T	rs3750358	9.10086e-09	1	Area STGa	4	rs3750358;rs13287066;rs4744249;rs7865712	rs10761247; rs3763605; rs10761251; rs10992836; rs2398861; rs10821196; rs12553508; rs10761256	PHF2; PHF2 - MIR4291; PHF2 - NA	Body mass index; Facial morphology traits (59 NSCL/P endophenotypic segments); Highest math class taken (MTAG); Educational attainment (MTAG); Educational attainment (years of education); Highest math class taken; Educational attainment; Adult body size; Facial morphology (segment 3); Itch intensity from mosquito bite adjusted by bite size
481	9:98260514:A:G	rs28457763	5.42211e-39	10	Primary Visual Cortex; Fourth Visual Area; Area 5L; Medial Area 7A; Area 9 Middle; Area 10d; PreSubiculum; Area TE1 posterior; Dorsal Transitional Visual Area; Area PFm Complex	4	rs28457763;rs78893982;rs613040;rs10512249	rs28620532; rs28701981; rs2236406; rs2236407; rs28504650; rs10512248; rs28457763; rs28629854; rs4448343; rs1355620; rs1355619; rs28496034; rs28591501; rs56119276; rs28393820	PTCH1; PTCH1 - LINC00476; PTCH1 - NA	Intelligence; Brain morphology (min-P); Cortical surface area (min-P); Hip circumference adjusted for BMI; Height; 3-month functional outcome in ischaemic stroke (modified Rankin score); Appendicular lean mass; Heel bone mineral density; Waist circumference adjusted for body mass index; Nonsyndromic cleft lip with cleft palate; Brain morphology (MOSTest); Subcortical volume (MOSTest); Whole brain restricted isotropic diffusion (multivariate analysis); Cortical surface area; Attention deficit hyperactivity disorder or autism spectrum disorder or intelligence (pleiotropy); Vertex-wise cortical surface area; Cortical surface area (MOSTest); Vertex-wise sulcal depth; Cortical thickness; Whole brain free water diffusion (multivariate analysis); Vertex-wise cortical thickness; Whole brain restricted directional diffusion (multivariate analysis); Brain shape (segment 1); Cognitive aspects of educational attainment; Cognitive performance; Cognitive performance (MTAG); Highest math class taken (MTAG); Medication use (drugs used in diabetes); Hip index; Lung function (FVC)
482	9:101645590:A:T	rs7851057	2.11455e-09	11	Primary Auditory Cortex; Parieto-Occipital Sulcus Area 1; Area 6m anterior; PreSubiculum; ParaHippocampal Area 3; Area PH; Area IntraParietal 0; Area PGs; VentroMedial Visual Area 1; Area TG Ventral; Area posterior 24	1	rs7851057	rs911934; rs7023465; rs7851057	GALNT12 - NME2P3	Left‚Äìright brain asymmetry; Brain morphology (MOSTest); Cortical surface area (MOSTest); IDP T1 FAST ROIs R sup temp gyrus ant; Brain shape (segment 1); Vertex-wise sulcal depth; Cortical thickness; Whole brain restricted isotropic diffusion (multivariate analysis); Whole brain free water diffusion (multivariate analysis); Cortical surface area; Vertex-wise cortical thickness; Vertex-wise cortical surface area; Brain region volumes
483	9:108747589:C:T	rs78028538	1.64226e-10	1	Area 6 anterior	1	rs78028538	NA	NA	NA
484	9:109072075:G:T	rs7024334	1.37948e-08	1	Area anterior 47r	1	rs7024334	rs1484372; rs10739220; rs10739221; rs1484375; rs7024334; rs2135745	LINC01505	Blond vs. brown/black hair color; Cutaneous melanoma or hair colour; Nevus count or cutaneous melanoma; Cutaneous malignant melanoma; Hair color; Menarche (age at onset); Melanoma; Cutaneous melanoma (MTAG); Body mass index; Age at first sexual intercourse; Adult body size
484	9:109075787:C:T	rs57832775	6.32037e-11	2	Supplementary and Cingulate Eye Field; Area STSv posterior	1	rs57832775	NA	NA	NA
485	9:109527764:A:G	rs4372067	2.04353e-08	1	Medial IntraParietal Area	1	rs4372067	NA	NA	NA
485	9:109609554:C:T	rs7048022	6.91951e-11	1	Area anterior 47r	2	rs7048022;rs3814538	rs7048022	RNA5SP292 - ZNF462	Menarche (age at onset)
485	9:109689752:C:T	rs3814541	1.0166e-14	2	Primary Visual Cortex; Second Visual Area	4	rs3814541;rs3814538;rs11789013;rs10978674	rs10978677; rs17723637; rs2134063	ZNF462	Height; Migraine; Educational attainment (MTAG)
486	9:110082163:C:G	rs4978849	5.57726e-12	2	Area 45; Area OP4/PV	1	rs4978849	rs10978777; rs7031904; rs10978785	NA - RAD23B; RAD23B	Coronary artery calcified atherosclerotic plaque score in type 2 diabetes; Cortical surface area; Vertex-wise cortical surface area; Vertex-wise sulcal depth
487	9:113373089:C:T	rs34628224	2.41358e-12	2	Frontal OPercular Area 2; Perirhinal Ectorhinal Cortex	2	rs34628224;rs3001122	NA	NA	NA
487	9:113604493:C:T	rs475220	6.05612e-11	2	Area 23c; Entorhinal Cortex	1	rs475220	rs2766979	MUSK - LPAR1	Cortical thickness (MOSTest)
488	9:116506497:A:G	rs77363999	1.28236e-08	1	Area posterior 9-46v	1	rs77363999	rs7045057	RGS3 - ZNF618	Lesional skin FLG expression levels in childhood atopic dermatitis
488	9:116509742:A:C	rs138757220	3.67228e-09	1	Area posterior 9-46v	1	rs138757220	NA	NA	NA
489	9:119254872:C:T	rs13296745	1.6885e-14	2	Area 13l; Dorsal Transitional Visual Area	2	rs13296745;rs7030607	rs10983193; rs13298297; rs10983238	ASTN2	Educational attainment; Glomerular filtration rate (creatinine); Attention deficit hyperactivity disorder
489	9:119703772:A:T	rs10983420	8.75164e-09	1	Area 43	1	rs10983420	rs10817969; rs4629949	ASTN2	Depression
489	9:119801737:G:T	rs10983467	1.60033e-08	1	Perirhinal Ectorhinal Cortex	2	rs10983467;rs1334079	NA	NA	NA
489	9:119837918:A:T	rs10983510	3.02576e-09	1	Seventh Visual Area	1	rs10983510	rs10983510	ASTN2	Insomnia
490	9:120331438:A:G	rs1252017	9.78633e-13	2	Area 10v; Area TA2	2	rs1252017;rs559135	NA	NA	NA
490	9:120507371:A:G	rs72616623	1.75636e-15	1	Area 9 Posterior	2	rs72616623;rs928177	rs10818081; rs7021145; rs1927901; rs4442212; rs10983775; rs10983783	TLR4 - TPT1P9; TLR4 - NA	Insomnia; Externalizing behaviour (multivariate analysis); Smoking initiation (ever regular vs never regular); Subjective well-being (MTAG); Osteoarthritis (hip); Experiencing mood swings
491	9:122289349:C:T	rs1412060	1.66942e-08	1	Polar 10p	1	rs1412060	NA	NA	NA
492	9:122671264:A:G	rs1333909	4.13838e-11	2	Area 1; Area IntraParietal 1	1	rs1333909	rs60393230; rs10818399; rs12553064; rs952191; rs9775587; rs9775606; rs4836789; rs10818400; rs1360692; rs1333904; rs12336873	NA - LINC01613; BRINP1 - LINC01613	Depressed affect; Neuroticism; Insomnia; Educational attainment (MTAG); General cognitive ability; Major depressive disorder; Mood instability; Experiencing mood swings; Bipolar disorder or major depressive disorder; Depressive symptoms; Life satisfaction; Positive affect; Well-being spectrum (multivariate analysis); Highest math class taken (MTAG); Self-reported math ability (MTAG); Cognitive performance (MTAG); Educational attainment
493	9:126647380:C:T	rs7048592	3.62743e-14	3	Superior Temporal Visual Area; Area 9 Posterior; Area PGs	3	rs7048592;rs10818865;rs2670139	rs1752165; rs541160; rs543070	DENND1A	White blood cell count; Body mass index; Macular thickness
493	9:126741830:A:T	rs74685147	2.33187e-08	1	Posterior InferoTemporal complex	1	rs74685147	NA	NA	NA
494	9:127762724:C:T	rs10986514	2.57723e-08	1	Posterior InferoTemporal complex	3	rs10986514;rs381180;rs10819004	NA	NA	NA
494	9:127843944:A:C	rs591014	6.60662e-18	3	RetroInsular Cortex; Frontal OPercular Area 3; Frontal OPercular Area 2	3	rs591014;rs381180;rs10819004	rs637473; rs191242857; rs12378015; rs864882	SCAI; PPP6C; RABEPK	Smoking cessation; Externalizing behaviour (multivariate analysis); Smoking cessation (MTAG); Opioid use disorder (MTAG)
495	9:129940645:A:G	rs3739554	9.01863e-16	2	Area 33 prime; Area V4t	2	rs3739554;rs1753075	rs13293831	ZBTB34 - RALGPS1	Schizophrenia
496	9:136907005:A:G	rs467387	1.10539e-11	1	Area 6 anterior	1	rs467387	rs3094339; rs448918; rs109536; rs379417; rs410876; rs3180509; rs433402; rs392134; rs455073; rs456205; rs459571; rs460888; rs2520099; rs2810490	VAV2 - BRD3OS; BRD3OS; BRD3, BRD3OS; BRD3OS, BRD3; BRD3	Central corneal thickness; Type 2 diabetes; White blood cell count; Corneal resistance factor; Platelet distribution width; Neutrophil count; Corneal resistance factor (MTAG); Central corneal thickness (MTAG); Granulocyte percentage of myeloid white cells; Eosinophil counts; Eosinophil percentage of granulocytes; Neutrophil percentage of granulocytes; Neutrophil percentage of white cells; Eosinophil percentage of white cells; Alcohol consumption (drinks per week); Educational attainment
497	10:1799598:A:C	rs6560768	1.23934e-20	2	Fourth Visual Area; Area IFJa	2	rs6560768;rs11592506	NA	NA	NA
498	10:7450208:A:G	rs12775090	6.62623e-09	1	Area 52	1	rs12775090	rs12775090	SFMBT2	Insomnia
499	10:8260381:A:C	rs12220462	7.76468e-11	1	Area 6 anterior	1	rs12220462	NA	NA	NA
500	10:12729334:A:G	rs45574831	6.45795e-09	1	Area IFSa	2	rs45574831;rs12416235	rs61663121; rs17495691; rs7905330; rs11257930; rs4750247; rs7071404	CAMK1D; No mapped genes; No mapped genes; No mapped genes; CAMK1D; No mapped genes	General cognitive ability; Core binding factor acute myeloid leukemia
501	10:18549016:A:G	rs7099380	1.07335e-18	1	Area PF Complex	1	rs7099380	rs7099380; rs10828399	CACNB2	Schizophrenia; Diastolic blood pressure
502	10:20962844:A:G	rs2017880	1.52815e-08	1	Area Posterior 24 prime	1	rs2017880	NA	NA	NA
503	10:24720825:A:G	rs10508674	3.82228e-08	1	Anterior Agranular Insula Complex	1	rs10508674	NA	NA	NA
504	10:33491186:C:T	rs2474720	2.12907e-09	10	IntraParietal Sulcus Area 1; Area 7PC; Area 1; Area PFcm; Middle Insular Area; ParaHippocampal Area 1; Area STSd anterior; Area PFm Complex; Area PGs; Area STSv anterior	1	rs2474720	rs2247015; rs1555319; rs2474720	NRP1	Blood protein levels; Cortical surface area; Serum levels of protein NRP1; Brain morphology (MOSTest); Biological sex
504	10:33722748:A:C	rs1125432	1.90882e-10	2	Seventh Visual Area; Auditory 4 Complex	2	rs1125432;rs722545	NA	NA	NA
505	10:34285428:C:T	rs224693	1.91533e-18	3	Area 43; ParaHippocampal Area 1; Ventral Visual Complex	2	rs224693;rs12219123	rs224709; rs224697	LINC02629 - NA; LINC02629 - PARD3	Brain morphology (min-P); Cortical thickness (min-P); Educational attainment
506	10:62171983:C:T	rs10821753	3.13309e-21	5	Area 31p ventral; Area a24; Area 11l; PreSubiculum; Ventral Visual Complex	2	rs10821753;rs10761524	NA	NA	NA
506	10:62308519:G:T	rs10821795	8.24246e-15	1	Middle Insular Area	2	rs10821795;rs1442550	NA	NA	NA
507	10:68484785:C:T	rs10997367	1.50219e-11	1	Area 9 Posterior	1	rs10997367	NA	NA	NA
508	10:76819822:A:G	rs11001265	5.1894e-12	2	Primary Visual Cortex; Lateral Area 7P	2	rs11001265;rs2804531	rs11001274; rs11001276	DUSP29	Height; Insomnia
508	10:77230986:C:T	rs7897735	4.82365e-11	1	Area STSv anterior	1	rs7897735	NA	NA	NA
509	10:80427392:C:T	rs593962	4.6185e-08	1	Frontal OPercular Area 1	1	rs593962	NA	NA	NA
510	10:80763105:C:G	rs7084121	1.92398e-08	1	Area OP4/PV	1	rs7084121	NA	NA	NA
511	10:81218501:A:C	rs10443918	3.18971e-08	1	Area TE1 Middle	1	rs10443918	NA	NA	NA
512	10:87799326:A:G	rs113007836	4.13026e-08	1	Area 46	1	rs113007836	NA	NA	NA
513	10:93749380:G:T	rs41287646	4.77001e-08	1	Second Visual Area	1	rs41287646	NA	NA	NA
513	10:93791409:A:G	rs833374	6.22544e-12	1	Area dorsal 23 a+b	1	rs833374	NA	NA	NA
514	10:94602822:A:G	rs2490733	1.77884e-17	4	Parieto-Occipital Sulcus Area 1; Area dorsal 23 a+b; ParaBelt Complex; Area TemporoParietoOcci pital Junction 3	1	rs2490733	NA	NA	NA
515	10:98154270:A:G	rs1923696	6.25919e-09	1	Medial Superior Temporal Area	4	rs1923696;rs6584070;rs11188695;rs10748672	rs7911604	TLL2	Takayasu arteritis
516	10:99008951:C:T	rs10786319	2.34663e-14	2	Area 1; Area 6mp	1	rs10786319	rs11189037; rs11189038; rs10882880; rs10882889; rs10748694; rs10736116; rs10882891; rs12221430; rs10786325; rs4919087; rs10786330; rs6584116; rs7076523; rs10882899	ARHGAP19-SLIT1; ARHGAP19, ARHGAP19-SLIT1; ARHGAP19-SLIT1, ARHGAP19; ARHGAP19 - Metazoa_SRP; Metazoa_SRP - RPL12P27; RPL12P27 - FRAT1; FRAT1 - FRAT2; FRAT2 - RRP12	Vertex-wise sulcal depth; Electrocardiogram morphology (amplitude at temporal datapoints); Lymphocyte-to-monocyte ratio; Blood osmolality (transformed sodium); Type ii diabetes; Type 2 diabetes; Eosinophil counts; White blood cell count; Neutrophil count; Monocyte count; Corneal curvature; Subcortical volume (MOSTest)
516	10:99150476:A:G	rs41303833	2.95737e-08	1	PreCuneus Visual Area	1	rs41303833	NA	NA	NA
517	10:104321721:C:T	rs10883738	1.53025e-28	6	Primary Sensory Cortex; Parieto-Occipital Sulcus Area 2; Area PFcm; Area TA2; Frontal OPercular Area 1; Area STGa	4	rs10883738;rs12414407;rs11596235;rs3977747	rs11591780; rs7923675; rs12572775; rs4285804; rs28408682	MFSD13A, ACTR1A; SUFU; SUFU - TRIM8	Waist circumference adjusted for body mass index; Neutrophil count; White blood cell count; Allergic disease (asthma, hay fever and/or eczema) (multivariate analysis); Allergic disease (asthma, hay fever and/or eczema) (age of onset); Height; Optic disc size; Waist-to-hip ratio adjusted for BMI; Diastolic blood pressure; A body shape index; Mean corpuscular volume; Smoking initiation (ever regular vs never regular) (MTAG); Smoking initiation (ever regular vs never regular); Waist-hip ratio
517	10:104471012:A:G	rs80171687	2.15676e-11	2	Area 23c; Area 13l	5	rs80171687;rs45609333;rs146715278;rs74861159;rs3977747	NA	NA	NA
517	10:104509818:C:T	rs58706228	8.92823e-17	2	Primary Sensory Cortex; Perirhinal Ectorhinal Cortex	4	rs58706228;rs10883782;rs11596235;rs3977747	NA	NA	NA
517	10:104793904:C:T	rs79668541	4.89825e-28	2	Area PFm Complex; Lateral Belt Complex	1	rs79668541	rs7910601; rs17115100; rs1004467; rs3824755; rs11191416; rs3824754; rs4409766; rs7098825; rs77335224; rs11191434; rs3740390; rs11191447; rs11191454; rs77180047; rs77602510; rs78821730; rs12411886; rs112314091; rs5011520; rs11191472; rs12413409; rs11191479; rs77860422; rs11191499; rs11191502; rs12221335; rs11191514; rs11191521; rs75970938; rs79668541; rs76752100; rs12219027; rs1926032; rs943037; rs11191548; rs10786736; rs12217501; rs12412038; rs11191559; rs11191560; rs10883832; rs732998; rs79993475; rs12220375; rs11191580; rs79680647; rs11191582; rs74233809; rs12416331; rs12219304; rs11191593; rs77420391; rs12414028; rs112913898; rs11191607; rs113278154; rs11191648	WBP1L; WBP1L, CYP17A1; CYP17A1; PFN1P11; BORCS7-ASMT, BORCS7; BORCS7, BORCS7-ASMT; BORCS7-ASMT, U6; BORCS7-ASMT, AS3MT; AS3MT, BORCS7-ASMT; BORCS7-ASMT - CNNM2; CNNM2; NT5C2, CNNM2; NT5C2; INA - PCGF6	Coronary artery disease; Parkinson's disease; Myocardial infarction; Systolic blood pressure; Hypertension; Pulse pressure; Diastolic blood pressure; Mean arterial pressure; Depressive symptoms; Neuroticism; Systolic blood pressure x depressive symptoms interaction (2df test); Blood pressure; Systolic blood pressure (baseline); Red blood cell count; Coronary artery disease (myocardial infarction, percutaneous transluminal coronary angioplasty, coronary artery bypass grafting, angina or chromic ischemic heart disease); Diastolic blood pressure (long-term average); Mean arterial pressure (long-term average); Body mass index; Well-being spectrum (multivariate analysis); Unstable angina pectoris; Arsenic metabolism; Bipolar disorder (MTAG); Mean spheric corpuscular volume; Angina pectoris; Anxiety; Insomnia; Predicted visceral adipose tissue; Autism spectrum disorder, attention deficit-hyperactivity disorder, bipolar disorder, major depressive disorder, and schizophrenia (combined); Bipolar disorder or major depressive disorder; Medication use (beta blocking agents); Coronary artery disease or large artery stroke; Coronary heart disease; Intracranial aneurysm; Major depressive disorder (MTAG); Weight; Neuropsychiatric disorders; White blood cell count; Coronary artery disease or factor VII levels (pleiotropy); Coronary artery disease or von Willebrand factor levels (pleiotropy); Coronary artery disease or fibrinogen levels (pleiotropy); Coronary artery disease or factor VIII levels (pleiotropy); Coronary artery disease or factor XI levels (pleiotropy); Hip circumference; Schizophrenia; Medication use (agents acting on the renin-angiotensin system); Stable angina pectoris; Medication use (vasodilators used in cardiac diseases); Diastolic blood pressure (cigarette smoking interaction); Systolic blood pressure (cigarette smoking interaction); BMI (adjusted for smoking behaviour); BMI in non-smokers; Body mass index (joint analysis main effects and smoking interaction); Body mass index and systole blood pressure (pairwise); Body mass index and coronary artery disease (pairwise); Anorexia nervosa, attention-deficit/hyperactivity disorder, autism spectrum disorder, bipolar disorder, major depression, obsessive-compulsive disorder, schizophrenia, or Tourette syndrome (pleiotropy); Birth weight (MTAG); Systolic blood pressure (long-term average); Cardiovascular disease; Medication use (calcium channel blockers); Autism spectrum disorder or schizophrenia; Schizophrenia (MTAG); Birth weight; Worry; Cortical thickness (MOSTest); Metabolically unhealthy in normal weight; Schizophrenia vs anorexia nervosa (ordinary least squares (OLS))
517	10:105018817:A:C	rs1163076	2.51486e-15	1	Anterior Agranular Insula Complex	1	rs1163076	rs7894240; rs7913461; rs1163087	NT5C2; INA	Response to cognitive-behavioural therapy in major depressive disorder; Schizophrenia; Estimated glomerular filtration rate in non-diabetics
518	10:106489786:C:T	rs76467766	2.99502e-08	1	Primary Motor Cortex	1	rs76467766	NA	NA	NA
518	10:106514280:A:T	rs7901568	9.55952e-09	1	Area STGa	1	rs7901568	NA	NA	NA
518	10:106643102:C:T	rs72815677	1.61616e-12	1	Area OP4/PV	1	rs72815677	NA	NA	NA
518	10:106715710:C:G	rs17118048	9.834e-09	1	Area s32	1	rs17118048	NA	NA	NA
518	10:107027502:C:T	rs1843094	3.27869e-11	1	Auditory 5 Complex	1	rs1843094	NA	NA	NA
519	10:107364513:C:T	rs34832954	2.68766e-11	1	Area PF opercular	1	rs34832954	rs12764593	YWHAZP5 - LINC02627	Highest math class taken (MTAG); Educational attainment (years of education); Self-reported math ability (MTAG); Educational attainment (MTAG); Self-reported math ability; Educational attainment
519	10:107557804:G:T	rs148956114	4.9689e-08	1	Area PFt	1	rs148956114	NA	NA	NA
520	10:114106361:A:G	rs7068399	2.61803e-11	2	Ventral Visual Complex; Area s32	1	rs7068399	rs943262; rs11195949; rs10787447	GUCY2GP; ACSL5	Highest math class taken (MTAG); Highest math class taken; Self-reported math ability (MTAG); Self-reported math ability; Educational attainment
521	10:114964489:A:C	rs116085785	1.83192e-08	1	Area PGs	1	rs116085785	NA	NA	NA
522	10:116609576:C:T	rs7919649	7.54448e-11	1	Area IntraParietal 0	1	rs7919649	NA	NA	NA
523	10:118880106:C:T	rs10787759	6.69031e-26	4	Primary Sensory Cortex; Parieto-Occipital Sulcus Area 2; Parieto-Occipital Sulcus Area 1; Posterior Insular Area 2	4	rs10787759;rs4752015;rs11197843;rs4751614	rs9787575; rs1898349; rs7078160; rs3847479; rs4752028; rs1865955; rs11528300; rs10886040; rs6585426; rs1947798; rs10510026; rs6585429	SHTN1; VAX1	Educational attainment (years of education); Orofacial clefts; Cleft lip with or without cleft palate; Nonsyndromic cleft lip with or without cleft palate; Hand grip strength; Nonsyndromic cleft lip; Left unilateral cleft lip; Highest math class taken (MTAG); Educational attainment (MTAG); Noncognitive aspects of educational attainment; Unilateral cleft lip; Bilateral cleft lip and palate; Nonsyndromic cleft lip with cleft palate; Age at first birth
524	10:120178246:C:T	rs2152535	1.99202e-15	2	Area IntraParietal 2; Area V3CD	1	rs2152535	rs4752158	LINC00867 - NA	Biological sex
525	10:123033635:G:T	rs10788161	4.8024e-08	1	Superior Frontal Language Area	1	rs10788161	rs11199874; rs10788160; rs10788167	LINC01153 - NA; LINC01153 - RN7SKP167; NA	Prostate cancer; Serum prostate-specific antigen levels; Systolic blood pressure; Pulse pressure
526	10:125400554:A:G	rs12763734	3.13717e-08	1	Area TE1 posterior	1	rs12763734	NA	NA	NA
527	10:126424823:A:G	rs4962692	1.63786e-10	12	Area Lateral Occipital 1; Medial Area 7P; Parieto-Occipital Sulcus Area 1; Area 23d; Area dorsal 23 a+b; PreSubiculum; Dorsal Transitional Visual Area; Area IntraParietal 2; Area IntraParietal 0; Area V3CD; Area 31pd; Area Posterior Insular 1	1	rs4962692	rs11245344; rs4962691; rs4962692; rs11245347; rs10901814; rs2280450; rs4962694; rs965484; rs2363340; rs12218394; rs11245366; rs61872090; rs12764880; rs10901823; rs2303611; rs11245388	FAM53B; FAM53B - EEF1AKMT2; EEF1AKMT2; EEF1AKMT2 - ABRAXAS2; ABRAXAS2; ABRAXAS2 - NPM1P31	HippSubfield lh volume CA4-head; Estimated glomerular filtration rate; Estimated glomerular filtration rate (creatinine); Brain region volumes; Cortical thickness (MOSTest); Educational attainment; Brain morphology (MOSTest); Subcortical volume (MOSTest); Brain morphology (min-P); Cortical thickness (min-P); Subcortical volume (min-P); Cortical thickness; HippSubfield lh volume CA3-head; Whole brain free water diffusion (multivariate analysis); Whole brain restricted directional diffusion (multivariate analysis); Vertex-wise sulcal depth; Vertex-wise cortical thickness; HippSubfield rh volume Whole-hippocampus; HippSubfield rh volume Hippocampal-tail; HippSubfield rh volume Whole-hippocampal-body; Whole brain restricted isotropic diffusion (multivariate analysis); Dentate gyrus molecular layer volume (corrected for total hippocampal volume); Blood urea nitrogen levels; Estimated glomerular filtration rate (cystatin c); Hippocampal tail volume; HippSubfield lh volume Hippocampal-tail; HippSubfield rh volume GC-ML-DG-body; HippSubfield rh volume CA4-body; Bone mineral content; Heel bone mineral density; Cortical surface area; Vertex-wise cortical surface area; Cortical surface area (MOSTest)
528	10:131412659:C:G	rs12266634	2.99959e-14	2	RetroInsular Cortex; PreSubiculum	1	rs12266634	rs4751107; rs1008982; rs2008387	MGMT	Estimated glomerular filtration rate; Creatinine levels; Cystatin C levels; Estimated glomerular filtration rate (creatinine); Anorexia nervosa
529	10:131988861:A:G	rs78550386	4.85913e-08	1	Area IFJa	1	rs78550386	NA	NA	NA
530	10:134804796:A:G	rs7090866	6.88911e-09	1	Middle Temporal Area	1	rs7090866	NA	NA	NA
531	11:12741476:C:G	rs10831899	8.72552e-11	1	Area STGa	1	rs10831899	NA	NA	NA
532	11:17115018:A:G	rs4757496	4.88638e-15	1	Auditory 4 Complex	3	rs4757496;rs11024271;rs11024110	rs7478986; rs4356203; rs2008905; rs12789333	PIK3C2A; NUCB2	Pulse pressure; Schizophrenia; Schizophrenia or bipolar disorder; Retinal nerve fibre layer thickness or ganglion cell inner plexiform layer thickness (MTAG); Ganglion cell inner plexiform layer (GCIPL) thickness
533	11:20202483:A:G	rs4757899	3.20887e-08	1	Area 47l (47 lateral)	1	rs4757899	rs35081743; rs11606812	DBX1 - NA; DBX1 - HTATIP2	Height
534	11:27306855:A:G	rs11029913	6.31237e-11	2	Area TE2 anterior; Area TemporoParietoOcci pital Junction 2	1	rs11029913	NA	NA	NA
534	11:27634373:C:G	rs35051342	1.61263e-11	1	Lateral Area 7P	1	rs35051342	rs35051342; rs1488830; rs879048; rs10767654; rs11030084; rs36029218; rs925947; rs16917204; rs10501087; rs4923463; rs11030099; rs11030100; rs4923464; rs11030104; rs16917237	BDNF-AS; LINC00678, BDNF-AS; BDNF, BDNF-AS; BDNF-AS, BDNF	Menarche (age at onset); Eosinophil counts; Brain morphology (MOSTest); Waist circumference; Body mass index; Falling risk; Bitter alcoholic beverage consumption; Alcohol consumption (drinks per week); Alcohol consumption (drinks per week) (MTAG); Educational attainment (years of education); Beer or cider consumption (glasses per month) (UKB data field 1578, 4420); Morningness; Body mass index (adult); Morning person; Weight; Hematocrit; Hemoglobin; Type 2 diabetes; BMI (adjusted for smoking behaviour); Body mass index (joint analysis main effects and smoking interaction); Childhood body mass index; BMI in smokers; BMI in non-smokers; Hand grip strength; Coronary artery disease; Menopause (age at onset); COVID-19 or obesity (pleiotropy)
534	11:27970165:A:G	rs7120914	1.87044e-11	1	Area anterior 47r	3	rs7120914;rs12287873;rs2582894	rs10767676	HSP90AA2P - KIF18A	Visceral fat
534	11:28608730:C:G	rs4378371	9.59937e-26	2	Area V4t; Area TE1 Middle	3	rs4378371;rs2582894;rs7396827	rs11030380; rs7127383; rs2585817; rs7952220; rs7931440; rs59617050; rs10767733; rs10767734; rs10767735; rs4636654	METTL15 - NA; METTL15 - LINC02758	Alcohol consumption (drinks per week) (MTAG); Cigarettes smoked per day (MTAG); Smoking status (ever vs never smokers); Smoking initiation; Attention deficit hyperactivity disorder (MTAG); Disruptive behavior (multivariate analysis); Smoking cessation (MTAG); Feeling tense; Intraocular pressure; Depression (broad); Schizophrenia; Neuropsychiatric disorders; General cognitive ability; Major depressive disorder (MTAG); Cognitive performance (MTAG); Attention deficit hyperactivity disorder or autism spectrum disorder or intelligence (pleiotropy)
535	11:29651848:C:T	rs986705	3.60942e-09	1	Area 6mp	1	rs986705	NA	NA	NA
535	11:29776269:A:T	rs2758703	3.06882e-14	1	Dorsal Transitional Visual Area	1	rs2758703	rs322627; rs322614; rs10835565	LINC02755	Educational attainment; Educational attainment (years of education); Highest math class taken (MTAG); Educational attainment (MTAG); Neuroticism
536	11:30342542:A:G	rs4083926	5.57064e-10	1	Area STSd anterior	3	rs4083926;rs4141920;rs1458726	NA	NA	NA
536	11:30547438:C:T	rs11031122	8.98061e-12	2	Sixth Visual Area; Area V4t	2	rs11031122;rs4141920	rs11031122	MPPED2	Migraine
536	11:30603413:C:T	rs66743582	4.36341e-16	3	Primary Auditory Cortex; ParaHippocampal Area 1; Area Posterior Insular 1	1	rs66743582	NA	NA	NA
536	11:30999824:G:T	rs11031259	2.19604e-18	3	Primary Visual Cortex; Area Lateral IntraParietal ventral; Area 13l	2	rs11031259;rs9971609	rs3741025; rs620339; rs1448938; rs291163; rs158629; rs1848393; rs9667150	DCDC1	Ascending aorta maximum area (MTAG); Ascending aorta maximum area; Ascending thoracic aortic diameter; Major depressive disorder; Ascending aorta minimum area; Gut microbiome composition (winter); Depression; Heel bone mineral density; Cortical surface area (visual PC2)
536	11:31120141:C:T	rs117051393	1.17408e-08	1	Primary Visual Cortex	3	rs117051393;rs72889966;rs628224	NA	NA	NA
536	11:31783582:C:T	rs493601	2.52982e-11	2	Area Lateral IntraParietal dorsal; Anterior IntraParietal Area	1	rs493601	NA	NA	NA
536	11:31796560:A:G	rs2863231	2.85672e-19	3	Primary Visual Cortex; Second Visual Area; Area Lateral Occipital 1	7	rs2863231;rs3026401;rs628224;rs1806153;rs208064;rs9971609;rs1232184	rs2863231; rs7125966	ELP4	Insomnia
536	11:31907464:A:G	rs623312	6.07495e-09	1	Area TF	2	rs623312;rs12361704	NA	NA	NA
537	11:32623621:A:T	rs74673753	2.25233e-15	3	Primary Auditory Cortex; Area 11l; ProStriate Area	2	rs74673753;rs61889486	rs114861240; rs78865122; rs145678014; rs62618693	CCDC73; CCDC73 - PRRG4; QSER1	Externalizing behaviour (multivariate analysis); Cystatin C levels; Type 2 diabetes; Vertex-wise cortical thickness; Hair color; Estimated glomerular filtration rate (creatinine); Cortical thickness; Major depressive disorder; C-reactive protein levels; Sex hormone-binding globulin levels; Sex hormone-binding globulin levels adjusted for BMI; Smoking initiation (ever regular vs never regular) (MTAG); Smoking initiation (ever regular vs never regular); Brain morphology (MOSTest); Whole brain restricted isotropic diffusion (multivariate analysis); Whole brain restricted directional diffusion (multivariate analysis); Vertex-wise sulcal depth; Cortical surface area; Estimated glomerular filtration rate (cystatin c); Vertex-wise cortical surface area; C-reactive protein
538	11:38917301:A:T	rs12360613	1.37021e-11	1	Area 8C	3	rs12360613;rs2162401;rs68129225	NA	NA	NA
539	11:40887423:A:G	rs4598662	7.13753e-09	1	Area 1	1	rs4598662	NA	NA	NA
540	11:46095173:C:T	rs17725532	1.64926e-12	1	Area posterior 10p	4	rs17725532;rs4396260;rs11038803;rs6485667	NA	NA	NA
540	11:46969281:C:G	rs17790204	4.53559e-12	2	Primary Motor Cortex; Area 25	3	rs17790204;rs10769253;rs76533702	rs4534535; rs7941964; rs2290883; rs2306028; rs11039026; rs78744550	CKAP5; LRP4, LRP4-AS1; LRP4; LRP4 - C11orf49	Pulse pressure; Intraocular pressure; Cholesteryl esters to total lipids ratio in IDL; Cholesterol to total lipids ratio in IDL; Triglycerides to total lipids ratio in IDL; Cholesteryl esters to total lipids ratio in very small VLDL
540	11:47939515:C:G	rs117366433	2.33507e-11	1	Perirhinal Ectorhinal Cortex	1	rs117366433	rs185630440	FNBP4	Waist circumference adjusted for body mass index
541	11:49768735:C:G	rs11040506	4.02841e-14	1	Area STGa	1	rs11040506	rs146706984; rs11245604; rs4881702; rs118174209; rs117353933	NA - TRIM51FP; GTF2IP11 - PHKG1P3; GTF2IP11 - NA; LINC02750 - OR4C50P; LINC02750 - NA	Triglyceride levels; Alanine aminotransferase levels; Red blood cell count; Gamma glutamyl transpeptidase; Aspartate aminotransferase levels
542	11:55629079:A:T	rs11231339	4.09246e-08	1	Supplementary and Cingulate Eye Field	1	rs11231339	rs297069; rs6591700	OR5D17P - OR5D13; OR5D16	Alzheimer‚Äôs disease polygenic risk score (upper quantile vs lower quantile); High density lipoprotein cholesterol levels; Apolipoprotein A1 levels
543	11:56587975:A:C	rs1788998	1.69546e-09	1	Area 9-46d	1	rs1788998	rs1789001	OR5G1P - OR5G4P	Percentage gas trapping
544	11:57171721:C:T	rs116954382	6.19494e-11	1	Area 47s	2	rs116954382;rs7124804	NA	NA	NA
544	11:57644334:A:G	rs6591434	8.02747e-23	2	Area 5m; Anterior IntraParietal Area	6	rs6591434;rs606731;rs7122673;rs503037;rs7124804;rs653889	rs10896633; rs11606396; rs10896636; rs576859; rs7129727; rs11607056; rs12790196; rs9420; rs11570190; rs708228; rs12807250; rs7932091; rs7936998; rs7117205; rs6591434; rs2509805; rs78587207; rs685149; rs674094; rs9645687; rs641325	CLP1; CLP1 - ZDHHC5; ZDHHC5; TMX2; SELENOH; CTNND1; CTNND1 - OR5BA1P; OR5BA1P; OR5BA1P - OR5AZ1P	Positive affect; Mean corpuscular volume; Mean corpuscular hemoglobin; Depression; Neuroticism; Depressive symptoms; Neurociticism; General factor of neuroticism; Anxiety; Educational attainment; Problematic alcohol use; Autism spectrum disorder or schizophrenia; Schizophrenia; Life satisfaction; Educational attainment (years of education); Highest math class taken (MTAG); Educational attainment (MTAG); Anorexia nervosa, attention-deficit/hyperactivity disorder, autism spectrum disorder, bipolar disorder, major depression, obsessive-compulsive disorder, schizophrenia, or Tourette syndrome (pleiotropy); Self-reported math ability (MTAG); Self-reported math ability; Highest math class taken; Principal component-derived dietary pattern 3; Red blood cell count; Post-traumatic stress disorder (mental health questionnaire or predicted); Major depressive disorder (MTAG); Major depressive disorder; Pulse pressure; Systolic blood pressure; Feeling hurt; Neuropsychiatric disorders; Worry too long after an embarrassing experience
545	11:61163302:A:T	rs72929133	1.98915e-08	1	VentroMedial Visual Area 3	1	rs72929133	NA	NA	NA
545	11:61433285:C:T	rs10792317	1.15167e-14	2	Area TG dorsal; posterior OFC Complex	2	rs10792317;rs61896068	rs2453713; rs10792317	RPLP0P2 - DAGLA	Lysophosphatidylethanolamine (20:4) [sn1] levels; Lysophosphatidylcholine (22:5) [sn1] (n6) levels
545	11:61571348:C:G	rs174548	5.91621e-21	1	RetroSplenial Complex	4	rs174548;rs174570;rs174572;rs2845572	rs174529; rs174530; rs174533; rs174535; rs174536; rs174537; rs102275; rs102274; rs174538; rs4246215; rs174541; rs174544; rs174545; rs174546; rs174547; rs174548; rs174549; rs174550; rs174551; rs174553; rs174554; rs174555; rs174556; rs174557; rs7394579; rs174559; rs174560; rs174561; rs174562; rs174564; rs28456; rs174566; rs174567; rs174568; rs99780; rs1535; rs174574; rs174576; rs174577; rs174578; rs174580; rs174581; rs174583; rs174592; rs174594	TMEM258, MYRF; MYRF, TMEM258; TMEM258; FADS2, FEN1; FADS2; FADS1, FADS2; FADS2, FADS1; FADS2, FADS1, MIR1908	Low density lipoprotein cholesterol levels; Heel bone mineral density; High density lipoprotein cholesterol levels; Iron status biomarkers (transferrin saturation); Iron status biomarkers (total iron binding capacity); HDL cholesterol; Triglycerides; Total cholesterol levels; Triglyceride levels; Reticulocyte count; Alkylphosphatidylcholine (O-32:2) levels; Phosphatidylinositol (34:1) levels; Lysophosphatidylcholine (18:3) [sn1] levels (b); Lysophosphatidylcholine (22:5) [sn1] (n3) levels/Lysophosphatidylcholine (22:5) [sn2] (n6) levels; Hydroxypalmitoyl sphingomyelin (d18:1/16:0(OH)) levels; Phosphatidylcholine (18:0/20:2, 20:0/18:2) levels; Serum metabolite levels; Serum metabolite ratios in chronic kidney disease; Metabolite levels; Serum total protein level; Phosphatidylcholine-O(40:5)_[M+H]1+/Phosphatidylcholine-P(40:4)_[M+H]1+ levels; Phosphatidylcholine(36:3)_[M+H]1+/Phosphatidylethanolamine(39:3)_[M+H]1+/Phosphatidate(41:4)_[M+NH4]1+ levels; Phosphatidylcholine(36:2)_[M+H]1+/Phosphatidylethanolamine(39:2)_[M+H]1+/Phosphatidate(41:3)_[M+NH4]1+ levels; Phosphatidylcholine(37:4)_[M+H]1+/Phosphatidylethanolamine(40:4)_[M+H]1+/Phosphatidate(42:5)_[M+NH4]1+ levels; Phosphatidylcholine(38:3)_[M+H]1+/Phosphatidylethanolamine(41:3)_[M+H]1+/Phosphatidate(43:4)_[M+NH4]1+ levels; Phosphatidylcholine-O(38:5)_[M+H]1+/Phosphatidylcholine-P(38:4)_[M+H]1+ levels; Phosphatidylcholine(36:3)_[M+OAc]1-/Phosphatidylserine(40:2)_[M-H]1- levels; Phosphatidylinositol(36:0)_[M+OAc]1- levels; Phosphatidylinositol(36:1)_[M+OAc]1- levels; Phosphatidylinositol(36:2)_[M-H]1- levels; Phosphatidylinositol (18:0_20:3) (b) levels; Cholesteryl ester (24:6) levels; Phosphatidylethanolamine(34:2)_[M+H]1+ levels; Phosphatidylcholine(32:0)_[M+H]1+/Phosphatidylethanolamine(35:0)_[M+H]1+/Phosphatidate(37:1)_[M+NH4]1+ levels; Phosphatidylcholine(35:3)_[M+H]1+/Phosphatidylethanolamine(38:3)_[M+H]1+/Phosphatidate(40:4)_[M+NH4]1+ levels; Phosphatidylethanolamine-O(38:6)_[M+H]1+/Phosphatidylcholine-P(35:5)_[M+H]1+ levels; Phosphatidylethanolamine-O(38:4)_[M-H]1-/Phosphatidylcholine-O(35:4)_[M-H]1-/Phosphatidylcholine-P(35:3)_[M-H]1- levels; Phosphatidylcholine-O(36:5)_[M+H]1+/Phosphatidylcholine-P(36:4)_[M+H]1+ levels; Phosphatidylcholine(33:3)_[M+H]1+/Phosphatidylethanolamine(36:3)_[M+H]1+/Phosphatidate(38:4)_[M+NH4]1+ levels; Phosphatidylcholine(35:4)_[M+H]1+/Phosphatidylethanolamine(38:4)_[M+H]1+/Phosphatidate(40:5)_[M+NH4]1+ levels; Phosphatidylcholine-O(36:3)_M+H]1+/Phosphatidylcholine-P(36:2)_M+H]1+ levels; Phosphatidylcholine(33:2)_[M+H]1+/Phosphatidylethanolamine(36:2)_[M+H]1+/Phosphatidate(38:3)_[M+NH4]1+ levels; Phosphatidylcholine(36:5)_[M+OAc]1-/Phosphatidylserine(40:4)_[M-H]1- levels; Phosphatidylcholine(37:4)_[M+H]1+/Phosphatidylethanolamine(40:3)_[M+H]1+ levels; Phosphatidylcholine-O(40:6)_[M+H]1+/Phosphatidylcholine-P(40:5)_[M+H]1+ levels; Phosphatidylcholine(34:2)_[M+H]1+/Phosphatidylethanolamine(37:2)_[M+H]1+/Phosphatidate(39:3)_[M+NH4]1+ levels; Phosphatidylcholine(38:3)_[M+OAc]1-/Phosphatidylserine(42:2)_[M-H]1- levels; Phosphatidylcholine(40:6)_[M+H]1+/Phosphatidylethanolamine(43:6)_[M+H]1+ levels; Phosphatidylcholine(38:4)_[M+H]1+/Phosphatidylethanolamine(41:4)_[M+H]1+ levels; Phosphatidylcholine(38:4)_[M+OAc]1-/Phosphatidylserine(42:3)_[M-H]1- levels; Phosphatidylcholine(38:5)_[M+H]1+/Phosphatidylethanolamine(41:5)_[M+H]1+/Phosphatidate(43:6)_[M+NH4]1+ levels; Phosphatidylcholine(39:6)_[M+OAc]1-/Phosphatidylserine(43:5)_[M-H]1- levels; Phosphatidylcholine(40:4)_[M+OAc]1-/Phosphatidylserine(44:3)_[M-H]1- levels; Phosphatidylcholine(40:5)_[M+H]1+ levels; Phosphatidylcholine(40:5)_[M+OAc]1-/Phosphatidylserine(44:4)_[M-H]1- levels; Phosphatidylinositol(38:4)_[M-H]1- levels; Phosphatidylserine(42:5)_[M+OAc]1- levels; Phosphatidylserine(42:7)_[M+OAc]1- levels; Phosphatidylinositol(36:4)_[M-H]1- levels; Phosphatidylserine(44:6)_[M+OAc]1- levels; Fatty acid(20:4)_[M-H]1- levels; Phosphatidylethanolamine(38:5)_[M-H]1- levels; Phosphatidylglycerol(36:0)_[M-H]1- levels; Phosphatidylglycerol(35:3)_[M-H]1- levels; Phosphatidylglycerol(34:0)_[M-H]1- levels; Fatty acid(22:4)_[M-H]1- levels; Fatty acid(22:5)_[M-H]1- levels; Sphingomyelin(44:9)_[M+H]1- levels; Cholesteryl ester(20:5)_[M+NH4]1+ levels; Phosphatidylcholine(42:4)_[M+OAc]1- levels; Cholesteryl ester(16:0)_[M+NH4]1+ levels; Cholesteryl ester(20:4)_[M+NH4]1+ levels; Cholesteryl ester(18:3)_[M+NH4]1+ levels; Lysophosphatidylcholine(20:4)_[M+H]1+ levels; Phosphatidate(41:2)_[M+H]1+ levels; Phosphatidate(43:6)_[M-H]1- levels; Phosphatidate(34:2)_[M-H]1- levels; Phosphatidate(39:1)_[M+H]1+ levels; Phosphatidate(43:4)_[M-H]1- levels; Phosphatidylinositol-O(36:0)_[M-H]1-/Phosphatidylglycerol(37:0)_[M+OAc]1- levels; Phosphatidylinositol(34:2)_[M-H]1- levels; Triacylglycerol(56:7)_[M+NH4]1+ levels; Triacylglycerol(56:4)_[M+NH4]1+ levels; Triacylglycerol(56:6)_[M+NH4]1+ levels; Triacylglycerol(58:9)_[M+NH4]1+ levels; 1-arachidonoyl-GPE (20:4n6) levels; Hemoglobin levels; Hematocrit; LDL cholesterol levels; Hemoglobin concentration; Red blood cell count; Colorectal cancer or advanced adenoma; Sex hormone-binding globulin levels; Sex hormone-binding globulin levels adjusted for BMI; Lysophosphatidylinositol (20:4) [sn1] levels; Cholesteryl ester (15:0) levels; Dehydrocholesteryl ester (16:0) levels; Diacylglycerol(36:2)_[M+H-H2O]1+ levels; Diacylglycerol(36:3)_[M+H-H2O]1+ levels; Phosphatidylserine(35:2)_[M+OAc]1- levels; Triacylglycerol(54:3)_[M+NH4]1+ levels; Ratio of polyunsaturated fatty acids to monounsaturated fatty acids; Blood metabolite levels; Red blood cell fatty acid levels; Spherical equivalent; Serum metabolite levels (CMS); Chronic inflammatory diseases (ankylosing spondylitis, Crohn's disease, psoriasis, primary sclerosing cholangitis, ulcerative colitis) (pleiotropy); Postprandial docosahexaenoic acid (22:6); Nasal polyps; Trans fatty acid levels; Plasma omega-3 polyunsaturated fatty acid level (eicosapentaenoic acid); Plasma omega-3 polyunsaturated fatty acid levels (docosapentaenoic acid); Asthma; Mean corpuscular volume; Respiratory diseases; Phosphatidylcholine_42:4_[M+OAc]1- levels; Phosphatidylcholine_40:6_[M+H]1+/Phosphatidylethanolamine_43:6_[M+H]1+ levels; Phosphatidylcholine_40:6_[M+OAc]1-/Phosphatidylserine_44:5_[M-H]1- levels; Phosphatidylcholine_40:7_[M+H]1+ levels; Phosphatidylcholine-O_40:6_[M+H]1+/Phosphatidylcholine-P_40:5_[M+H]1+ levels; Phosphatidylcholine_38:3_[M+H]1+/Phosphatidylethanolamine_41:3_[M+H]1+/Phosphatidate_43:4_[M+NH4]1+ levels; Phosphatidylcholine_38:5_[M+H]1+/Phosphatidylethanolamine_41:5_[M+H]1+/Phosphatidate_43:6_[M+NH4]1+ levels; Phosphatidylcholine_38:6_[M+H]1+/Phosphatidylethanolamine_41:6_[M+H]1+ levels; Phosphatidylcholine-O_40:5_[M+H]1+/Phosphatidylcholine-P_40:4_[M+H]1+ levels; Phosphatidylcholine-O_38:5_[M+H]1+/Phosphatidylcholine-P_38:4_[M+H]1+ levels; Glycemic traits (pleiotropy); Asthma (adult onset); Chronic elevation of alanine aminotransferase (cALT) levels; Phosphatidylcholine_36:3_[M+H]1+/Phosphatidylethanolamine_39:3_[M+H]1+/Phosphatidate_41:4_[M+NH4]1+ levels; Phosphatidylcholine_36:2_[M+OAc]1-/Phosphatidylserine_40:1_[M-H]1- levels; Lysoalkylphosphatidylcholine (O-20:1) levels; Lysoalkylphosphatidylcholine (O-22:1) levels; Lysoalkenylphosphatidylcholine (P-16:0) levels; Lysoalkenylphosphatidylcholine (P-18:1) levels; Phosphatidylcholine diacyl C42:4 levels; Lysophosphatidylcholine (17:0) [sn1] levels; Lysoalkylphosphatidylcholine (O-16:0) levels; Lysoalkylphosphatidylcholine (O-18:1) levels; Cholesteryl ester 22:4 levels; Total Lysophosphatidylcholine levels; Total Lysoalkylphosphatidylcholine levels; Total Lysoalkenylphosphatidylcholine levels; Diacylglycerol_38:5_[M+H-H2O]1+ levels; Diacylglycerol_38:6_[M+H-H2O]1+ levels; Eosinophil counts; Phosphatidylcholine_52:4_[M+OAc]1- levels; Phosphatidylcholine_44:5_[M+OAc]1- levels; Phosphatidylcholine-O_36:4_[M+H]1+/Phosphatidylcholine-P_36:3_[M+H]1+ levels; Phosphatidylcholine-O_38:4_[M+H]1+/Phosphatidylcholine-P_38:3_[M+H]1+ levels; Phosphatidylethanolamine_38:4_[M-H]1- levels; Phosphatidylethanolamine_39:4_[M-H]1- levels; Phosphatidylethanolamine-O_36:3_[M-H]1-/Phosphatidylethanolamine-P_36:2_[M-H]1- levels; Phosphatidylethanolamine-O_36:5_[M-H]1-/Phosphatidylethanolamine-P_36:4_[M-H]1- levels; Phosphatidylethanolamine-O_38:3_[M-H]1-/Phosphatidylethanolamine-P_38:2_[M-H]1- levels; Phosphatidylethanolamine-O_38:5_[M-H]1-/Phosphatidylethanolamine-P_38:4_[M-H]1- levels; Phosphatidylethanolamine-O_36:4_[M-H]1-/Phosphatidylethanolamine-P_36:3_[M-H]1- levels; Phosphatidylethanolamine-O_34:3_[M-H]1-/Phosphatidylethanolamine-P_34:2_[M-H]1- levels; Phosphatidylethanolamine_40:6_[M-H]1- levels; Diacylglycerol_38:3_[M+H-H2O]1+ levels; Diacylglycerol_36:3_[M+H-H2O]1+ levels; Phosphatidylethanolamine_38:3_[M-H]1- levels; Phosphatidylethanolamine_38:5_[M-H]1- levels; Phosphatidylethanolamine-O_40:5_[M-H]1-/Phosphatidylethanolamine-P_40:4_[M-H]1- levels; Phosphatidylethanolamine-O_38:6_[M-H]1-/Phosphatidylethanolamine-P_38:5_[M-H]1- levels; Phosphatidylethanolamine-O_40:6_[M-H]1-/Phosphatidylethanolamine-P_40:5_[M-H]1- levels; Diacylglycerol_36:2_[M+H-H2O]1+ levels; Diacylglycerol_38:4_[M+H-H2O]1+ levels; Phosphatidylcholine_37:4_[M+H]1+/Phosphatidylethanolamine_40:4_[M+H]1+/Phosphatidate_42:5_[M+NH4]1+ levels; Phosphatidylcholine_36:5_[M+H]1+/Phosphatidylethanolamine_39:5_[M+H]1+/Phosphatidate_41:6_[M+NH4]1+ levels; Phosphatidylcholine_37:5_[M+H]1+/Phosphatidylethanolamine_40:5_[M+H]1+/Phosphatidate_42:6_[M+NH4]1+ levels; Phosphatidylcholine_38:2_[M+H]1+/Phosphatidylethanolamine_41:2_[M+H]1+ levels; Phosphatidylcholine-O_33:3_[M+H]1+/Phosphatidylcholine-P_33:2_[M+H]1+/Phosphatidylethanolamine-O_36:3_[M+H]1+ levels; Phosphatidylcholine-O_42:6_[M+OAc]1-/Phosphatidylcholine-P_42:5_[M+OAc]1- levels; Phosphatidylcholine-O_44:5_[M+H]1+/Phosphatidylcholine-P_44:4_[M+H]1+ levels; Phosphatidylcholine_37:3_[M+OAc]1-/Phosphatidylserine_41:2_[M-H]1- levels; Phosphatidylcholine_39:6_[M+OAc]1- levels; Phosphatidylcholine_40:4_[M+H]1+/Phosphatidylethanolamine_43:4_[M+H]1+ levels; Phosphatidylcholine_40:5_[M+H]1+ levels; Phosphatidylcholine-O_35:4_[M+OAc]1-/Phosphatidylcholine-P_35:3_[M+OAc]1- levels; Phosphatidylcholine-O_44:5_[M+OAc]1-/Phosphatidylcholine-P_44:4_[M+OAc]1- levels; Sphingomyelin_34:2_[M+H]1+ levels; Sphingomyelin_38:2_[M+H]1+ levels; Phosphatidylserine_40:3_[M+H]1+/Phosphatidylglycerol_40:5_[M+NH4]1+ levels; Phosphatidylserine_40:5_[M+H]1+/Phosphatidylglycerol_40:7_[M+NH4]1+ levels; Phosphatidylserine-P_42:1_[M+H]1+/Phosphatidylglycerol-P_42:6_[M+NH4]1+ levels; Sphingomyelin_36:2_[M+H]1+ levels; Phosphatidylinositol_36:2_[M+H]1+ levels; Phosphatidylinositol_34:2_[M-H]1- levels; Phosphatidylinositol_36:2_[M-H]1- levels; Fatty acid(18:4)_[M-H]1- levels; Phosphatidylglycerol_36:0_[M-H]1- levels; Phosphatidylinositol_35:0_[M-H]1- levels; Phosphatidylinositol_35:2_[M-H]1- levels; Phosphatidylinositol_34:0_[M+H]1+ levels; Phosphatidylinositol_36:3_[M-H]1- levels; Phosphatidylinositol_36:4_[M-H]1- levels; Phosphatidylglycerol_34:0_[M-H]1- levels; Phosphatidylglycerol_35:3_[M-H]1- levels; Phosphatidylinositol_38:0_[M-H]1- levels; Phosphatidylinositol_38:4_[M-H]1- levels; Lysophosphatidylcholine_20:4_[M+H]1+ levels; Fatty acid(22:6)_[M-H]1- levels; Cholesteryl ester_20:3_[M+NH4]1+ levels; Phosphatidylethanolamine_36:2_[M-H]1- levels; Phosphatidylethanolamine_35:2_[M-H]1- levels; Phosphatidylethanolamine_36:3_[M-H]1- levels; Cholesteryl ester_16:0_[M+NH4]1+ levels; Cholesteryl ester_18:2_[M+NH4]1+ levels; Cholesteryl ester_18:3_[M+NH4]1+ levels; Cholesteryl ester_14:0_[M+NH4]1+ levels; Phosphatidylethanolamine_34:0_[M-H]1- levels; Phosphatidylethanolamine_34:2_[M-H]1- levels; Cholesteryl ester_22:6_[M+NH4]1+ levels; Cholesteryl ester_22:5_[M+NH4]1+ levels; Cholesteryl ester_20:5_[M+NH4]1+ levels; Phosphatidylethanolamine_37:2_[M-H]1- levels; Phosphatidylethanolamine_37:3_[M-H]1- levels; Phosphatidylethanolamine_38:2_[M-H]1- levels; Lysophosphatidylethanolamine_22:4_[M-H]1- levels; Lysophosphatidylethanolamine-O_18:1_[M-H]1-/Lysophosphatidylethanolamine-P_18:0_[M-H]1- levels; Phosphatidate_34:2_[M-H]1- levels; Phosphatidylcholine_34:2_[M+H]1+/Phosphatidylethanolamine_37:2_[M+H]1+/Phosphatidate_39:3_[M+NH4]1+ levels; Phosphatidylcholine_35:2_[M+H]1+/Phosphatidylethanolamine_38:2_[M+H]1+/Phosphatidate_40:3_[M+NH4]1+ levels; Phosphatidylcholine_34:4_[M+H]1+/Phosphatidylethanolamine_37:4_[M+H]1+/Phosphatidate_39:5_[M+NH4]1+ levels; Phosphatidylcholine_35:4_[M+H]1+/Phosphatidylethanolamine_38:4_[M+H]1+/Phosphatidate_40:5_[M+NH4]1+ levels; Phosphatidylcholine_35:5_[M+OAc]1-/Phosphatidylserine_39:4_[M-H]1- levels; Lysophosphatidylcholine_22:6_[M+H]1+ levels; Lysophosphatidylcholine-O_16:1_[M+H]1+/Lysophosphatidylcholine-P_16:0_[M+H]1+ levels; Lysophosphatidylethanolamine_20:4_[M-H]1- levels; Lysophosphatidylethanolamine_18:2_[M-H]1- levels; Phosphatidylcholine_31:2_[M+H]1+/Phosphatidylethanolamine_34:2_[M+H]1+/Phosphatidate_36:3_[M+NH4]1+ levels; Phosphatidylcholine_32:0_[M+OAc]1- levels; Phosphatidylcholine_32:0_[M+H]1+/Phosphatidylethanolamine_35:0_[M+H]1+/Phosphatidate_37:1_[M+NH4]1+ levels; Phosphatidylcholine_32:2_[M+H]1+/Phosphatidylethanolamine_35:2_[M+H]1+/Phosphatidate_37:3_[M+NH4]1+ levels; Phosphatidylcholine_34:3_[M+H]1+/Phosphatidylethanolamine_37:3_[M+H]1+/Phosphatidate_39:4_[M+NH4]1+ levels; Phosphatidylcholine_34:2_[M+OAc]1-/Phosphatidylserine_38:1_[M-H]1- levels; Phosphatidylcholine_35:3_[M+H]1+/Phosphatidylethanolamine_38:3_[M+H]1+/Phosphatidate_40:4_[M+NH4]1+ levels; Phosphatidylinositol-O_36:0_[M-H]1- levels; Triacylglycerol_52:6_[M+NH4]1+ levels; Triacylglycerol_56:7_[M+NH4]1+ levels; Triacylglycerol_56:6_[M+NH4]1+ levels; Triacylglycerol_56:5_[M+NH4]1+ levels; Triacylglycerol_54:7_[M+NH4]1+ levels; Triacylglycerol_56:4_[M+NH4]1+ levels; Triacylglycerol_56:8_[M+NH4]1+ levels; Triacylglycerol_58:7_[M+NH4]1+ levels; Triacylglycerol_58:10_[M+NH4]1+ levels; Triacylglycerol_58:8_[M+NH4]1+ levels; Triacylglycerol_58:9_[M+NH4]1+ levels; 1-meadoyl-GPC (20:3n9) levels; Cholesterol to total lipids ratio in very large HDL; Cholesteryl ester (20:5) levels; Phosphatidylcholines (34:4) levels; Phosphatidylcholines (35:4) levels; Phosphatidylcholines (36:4)B levels; Phosphatidylcholines (37:4) levels; Phosphatidylcholines (37:5) levels; Phosphatidylethanolamine (38:4)A levels; Phosphatidylcholines (38:4)A levels; Phosphatidylcholines (38:5)A levels; Phosphatidylcholines (38:5)B levels; Phosphatidylcholines (40:6)A levels; Resting heart rate; Phosphatidylethanolamine-ether levels; Plasma omega-3 polyunsaturated fatty acid levels (alphalinolenic acid); Glycerophospholipid levels; Phosphatidylcholine (18:1_22:6) (a) levels; Phosphatidylethanolamine (18:1_22:6) (a) levels; Phosphatidylcholine diacyl C42:1 levels; Phosphatidylcholine acyl-alkyl C42:5 levels; Phosphatidylcholine diacyl C42:6 levels; Sphingomyeline C18:0 levels; Lysophosphatidylcholine (18:0) [sn2] levels; Sphingomyeline C16:1 levels; Electrocardiogram morphology (amplitude at temporal datapoints); Tyrosine levels; Colorectal cancer; Triglyceride levels x long total sleep time interaction (2df test); Electrocardiographic traits (multivariate); Serum metabolite concentrations in chronic kidney disease; Crohn's disease; Plasma omega-6 polyunsaturated fatty acid levels (gamma-linolenic acid); Sex hormone-binding globulin levels in postmenopausal women; Phosphatidylcholine (34:5) levels; Phosphatidylethanolamine (16:0_18:1) levels; Phosphatidylethanolamine (16:0_18:2) levels; Phosphatidylcholine (16:0_18:0) levels; Phosphatidylcholine (14:0_20:4) levels; Free cholesterol levels; Phosphatidylcholine diacyl C36:2 levels; Lysophosphatidylcholine (22:0) [sn1] levels; Total free cholesterol levels; Total Phosphatidylethanolamine levels; 1-myristoyl-2-eicosapentaenoyl-GPC (14:0/20:5) levels; Linoleoyl-arachidonoyl-glycerol (18:2/20:4) [2] levels; Oleoyl-arachidonoyl-glycerol (18:1/20:4) [2] levels; QT interval; QRS duration; Cholesteryl esters to total lipids ratio in large VLDL; Cholesterol to total lipids ratio in large VLDL; Triglycerides to total lipids ratio in small VLDL; Cholesterol to total lipids ratio in very large VLDL; Free cholesterol to total lipids ratio in very large VLDL; Triglycerides to total lipids ratio in very large VLDL; Triglycerides to total lipids ratio in very small VLDL; Cholesteryl esters to total lipids ratio in medium VLDL; Triglycerides to total lipids ratio in medium VLDL; Cholesteryl esters to total lipids ratio in small VLDL; Cholesterol to total lipids ratio in medium VLDL; Free cholesterol to total lipids ratio in medium VLDL; Phospholipids to total lipids ratio in medium VLDL; Cholesterol to total lipids ratio in small VLDL; Free cholesterol to total lipids ratio in small VLDL; Plasma omega-6 polyunsaturated fatty acid levels (arachidonic acid); Bipolar disorder or major depressive disorder; Palmitoleic acid (16:1n-7) levels; Oleic acid (18:1n-9) levels; Fasting phospholipid levels in very large HDL; Fasting total cholesterol in very large HDL; Fasting free cholesterol in very large HDL; Fasting total lipids in very large HDL; Fasting very large HDL particle concentration; Fasting estimated degree of unsaturation; Postprandial omega-3 fatty acids; Fasting total cholesterol in large HDL; Fasting cholesterol esters in large HDL; Fasting free cholesterol in large HDL; Fasting total lipids in large HDL; Fasting large HDL particle concentration; Postprandial phospholipid levels in very large HDL; Postprandial mean diameter of HDL particles; High light scatter reticulocyte count; Phosphatidylcholine levels; Irritable mood; Metabolic syndrome; Stearic acid (18:0) levels; Phospholipid levels (plasma); Alkylphosphatidylcholine (O-40:5) levels; Alkenylphosphatidylethanolamine (P-16:0/18:2) levels; Alkenylphosphatidylethanolamine (P-16:0/18:3) levels; Alkylphosphatidylethanolamine (O-16:0/20:3) levels; Alkenylphosphatidylethanolamine (P-16:0/18:1) levels; Alkenylphosphatidylethanolamine (P-20:0/20:4) levels; Alkenylphosphatidylethanolamine (P-18:0/18:2) levels; Cholesteryl ester (22:5) (n3) levels; Phosphatidylcholine diacyl C36:6 levels; Phosphatidylcholine diacyl C38:5 levels; Lysoalkylphosphatidylcholine (O-22:0) levels; Lysoalkylphosphatidylcholine (O-24:0) levels; Lysoalkylphosphatidylcholine (O-24:1) levels; Lysoalkylphosphatidylcholine (O-24:2) levels; Lysoalkenylphosphatidylcholine (P-20:0) levels; Cholesteryl ester (22:6) levels; Diacylglycerol (18:1_20:4) levels; Diacylglycerol (18:2_20:4) levels; Phosphatidylcholine acyl-alkyl C42:4 levels; Phosphatidylcholine acyl-alkyl C44:5 levels; Phosphatidylcholine acyl-alkyl C44:6 levels; lysoPhosphatidylcholine acyl C28:0 levels; Phosphatidylcholine diacyl C38:6 levels; Phosphatidylcholine diacyl C40:4 levels; Phosphatidylcholine diacyl C40:6 levels; Phosphatidylcholine diacyl C42:0 levels; Phosphatidylcholine acyl-alkyl C38:0 levels; Lysophosphatidylethanolamine (20:4) [sn1] levels; Phosphatidylcholine diacyl C32:0 levels; Lysoalkylphosphatidylcholine (O-20:0) levels; Phosphatidylcholine diacyl C36:5 levels; Diacylglycerol (18:1_18:3) levels; Phosphatidylcholine acyl-alkyl C38:4 levels; Phosphatidylcholine acyl-alkyl C40:1 levels; Phosphatidylcholine acyl-alkyl C40:5 levels; Phosphatidylcholine acyl-alkyl C40:6 levels; Lysophosphatidylcholine (22:1) [sn1] levels; Triacylglycerol (56:6) [NL-20:4] levels; Triacylglycerol (56:8) [NL-20:4] levels; Phosphatidylcholine_33:2_[M+OAc]1-/Phosphatidylserine_37:1_[M-H]1- levels; Lysophosphatidylcholine-2O_18:0_[M+H]1+ levels; Major depressive disorder; 1-myristoyl-2-arachidonoyl-GPC (14:0/20:4) levels; Lysoalkenylphosphatidylethanolamine (P-20:0) levels; 1-arachidonoyl-gpc (20:4n6) levels; 2-arachidonoyl-GPC (20:4) levels; 1-palmitoyl-2-arachidonoyl-gpc (16:0/20:4n6) levels; 1-(1-enyl-palmitoyl)-2-arachidonoyl-gpc (p-16:0/20:4) levels; Stearoyl-arachidonoyl-glycerol (18:0/20:4) [1] levels; Linoleoyl-arachidonoyl-glycerol (18:2/20:4) [1] levels; Concentration of IDL particles; Cholesteryl ester levels in large LDL; Free cholesterol levels in large LDL; Phospholipid levels in LDL; Total cholines levels; Cholesteryl esters to total lipids ratio in IDL; Free cholesterol levels in IDL; Total lipid levels in large LDL; Free cholesterol levels in LDL; Concentration of LDL particles; Total lipid levels in LDL; Cholesterol levels in IDL; Cholesteryl ester levels in IDL; Cholesterol to total lipids ratio in IDL; Cholesterol levels in large LDL; Cholesteryl ester levels in LDL; Total lipid levels in lipoprotein particles; Total fatty acid levels; Cholesterol to total lipids ratio in very small VLDL; Ratio of saturated fatty acids to total fatty acids; Sphingomyelin levels; Saturated fatty acid levels; Total phospholipid levels in lipoprotein particles; Cholesteryl esters to total lipids ratio in very small VLDL; Clinical LDL cholesterol levels; Apolipoprotein B levels; Polyunsaturated fatty acid levels; Total esterified cholesterol levels; Free cholesterol levels in medium LDL; Cholesterol to total lipids ratio in medium LDL; Cholesteryl ester levels in medium LDL; Phospholipid levels in medium LDL; Phospholipids to total lipids ratio in medium LDL; Free cholesterol levels in medium VLDL; Cholesteryl ester levels in medium VLDL; Remnant cholesterol (non-HDL, non-LDL -cholesterol); Cholesterol levels in small LDL; Concentration of small LDL particles; Total lipid levels in small LDL; Free cholesterol levels in small VLDL; Cholesterol levels in medium LDL; Total lipid levels in medium LDL; Concentration of medium LDL particles; Cholesterol levels in medium VLDL; Total cholesterol minus HDL-C levels; Phosphoglycerides levels; Free cholesterol levels in small LDL; Phospholipid levels in large LDL; Phospholipid levels in small LDL; Lysophosphatidylcholines (22:5) levels; Lysophosphatidylcholines (20:4) levels; LDL cholesterol levels x short total sleep time interaction (2df test); Cholesteryl ester levels; Alkenylphosphatidylethanolamine (P-19:0/20:4) (b) levels; Lysoalkenylphosphatidylcholine (P-18:0) levels; Cholesteryl ester 20:4 levels; Phosphatidylcholine 38:4 levels; Lysophosphatidylcholine 20:4 levels; Fatty acid(20:3)_[M-H]1- levels; Lysophosphatidylethanolamine-P_20:0_[M-H]1- levels; Total lipid levels in IDL; Phospholipid levels in IDL; Free cholesterol to total lipids ratio in large HDL; Cholesterol levels in very small VLDL; Total lipid levels in very small VLDL; Concentration of very small VLDL particles; Phospholipids to total lipids ratio in very large HDL; Free cholesterol levels in very small VLDL; Cholesteryl ester levels in very small VLDL; Phospholipid levels in very small VLDL; Brain morphology (MOSTest); Subcortical volume (MOSTest); Cortical surface area; Phosphatidylinositol-O(33:0)_[M-H]1- levels; Phosphatidylcholine acyl-alkyl C38:3 levels; lysoPhosphatidylcholine acyl C26:1 levels; Inflammatory bowel disease; Platelet count; Alkenylphosphatidylcholine (P-16:0/16:0) levels; Phosphatidylcholine (17:0_22:6) levels; Phosphatidylethanolamine (16:0_18:3) (b) levels; Phosphatidylcholine (40:8) levels; Alkylphosphatidylcholine (O-16:0/22:6) levels; Phosphatidylethanolamine (17:0_18:1) levels; Alkenylphosphatidylcholine (P-16:0/22:6) levels; Alkenylphosphatidylcholine (P-18:0/22:6) levels; Phosphatidylcholine (16:0_16:0) levels; lysoPhosphatidylcholine acyl C24:0 levels; Phosphatidylcholine (14:0_22:6) levels; Phosphatidylcholine (15:0_22:6) levels; Dehydrocholesteryl ester (22:6) levels; Phosphatidylcholine diacyl C30:0 levels; Lysophosphatidylcholine (22:6) [sn2] levels; Whole brain restricted directional diffusion (multivariate analysis); Sphingomyelin (d18:0/16:0) levels; Sphingomyelin (d18:2/16:0) levels; Phosphatidylcholine (16:0_22:6) levels; Lysophosphatidylcholine_18:2_[M+OAc]1-/Lysophosphatidylserine_22:1_[M-H]1- levels; Lysophosphatidylethanolamine_20:2_[M-H]1- levels; Phosphatidylinositol-O_36:1_[M+H]1+ levels; Oleoyl-linoleoyl-glycerol (18:1/18:2) [1] levels; Oleoyl-linoleoyl-glycerol (18:1/18:2) [2] levels; Alanine aminotransferase levels; Brain morphology (min-P); Type 2 diabetes; Subcortical volume (min-P); Daytime nap; Phosphatidylcholine (18:0_22:6) levels; Phosphatidylcholine acyl-alkyl C30:1 levels; Lysophosphatidylethanolamine (18:1) [sn1] levels; Concentration of large LDL particles; Phosphatidylcholines (36:5)C levels; Monocyte percentage of white cells; Phosphatidylcholine-ether levels; Mean platelet volume; Height; Neutrophil count; Phosphatidylethanolamine (18:0_20:3) (a) levels; Phosphatidylinositol (16:0_20:3) (a) levels; Lysophosphatidylinositol (18:2) [sn2] levels; Phosphatidylcholine(38:6)_[M+H]1+/Phosphatidylethanolamine(41:6)_[M+H]1+ levels; Phosphatidylcholine(40:6)_[M+OAc]1-/Phosphatidylserine(44:5)_[M-H]1- levels; Triglyceride levels in LDL; Cholesterol levels in large VLDL; Triglyceride levels in large VLDL; Total lipid levels in VLDL; Cholesterol to total lipids ratio in small HDL; Triglyceride levels in medium VLDL; Cholesteryl esters to total lipids ratio in medium HDL; HDL cholesterol levels x short total sleep time interaction (2df test); HDL cholesterol levels x long total sleep time interaction (2df test); Delta-6 desaturase activity; Phosphatidylcholine-O(38:4)_[M+H]1+/Phosphatidylcholine-P(38:3)_[M+H]1+ levels; Phosphatidylethanolamine (15-MHDA_18:2) levels; Alkenylphosphatidylethanolamine (P-18:1/20:4) (a) levels; Phosphatidylcholine (33:2) levels; Phosphatidylethanolamine (17:0_18:2) levels; Phosphatidylcholine diacyl C38:4 levels; Diacylglycerol (18:0_20:4) levels; Phosphatidylcholine-O(36:4)_[M+H]1+/Phosphatidylcholine-P(36:3)_[M+H]1+ levels; Phosphatidylcholine(36:4)_[M+H]1+/Phosphatidylethanolamine(39:4)_[M+H]1+/Phosphatidate(41:5)_[M+NH4]1+ levels; Phosphatidylinositol(36:3)_[M-H]1- levels; Phosphatidylcholine(40:8)_[M+H]1+ levels; Phosphatidate(40:5)_[M+OAc]1-/Phosphatidylglycerol(39:5)_[M-H]1- levels; Phosphatidate(45:6)_[M-H]1- levels; Phosphatidylcholines (40:8) levels; LDL cholesterol; Cholesterol, total; HDL cholesterol levels; Change in serum metabolite levels; Change in serum metabolite levels (CMS); C-reactive protein levels or HDL-cholesterol levels (pleiotropy); C-reactive protein levels or triglyceride levels (pleiotropy); Total triglycerides levels; 1-palmitoyl-2-arachidonoyl-GPC (16:0/20:4n6) levels in elite athletes; Phosphatidylethanolamine (18:1_18:2) levels; Phosphatidylethanolamine (16:0_20:3) levels; Phosphatidylethanolamine (18:1_18:1) levels; Phosphatidylcholine acyl-alkyl C36:4 levels; Phosphatidylcholine diacyl C24:0 levels; Phosphatidylcholine acyl-alkyl C38:5 levels; 1-linoleoylglycerophosphoethanolamine levels; Serum omega-3 polyunsaturated fatty acid concentration in metabolic syndrome; Serum omega-6 to omega-3 polyunsaturated fatty acid ratio in metabolic syndrome; Serum docosahexaenoic fatty acid concentration in metabolic syndrome; Age-related diseases, mortality and associated endophenotypes; Age-related disease endophenotypes; Osteoporosis-related phenotypes (MTAG); Aortic valve stenosis; Plasma omega-6 polyunsaturated fatty acid levels (linoleic acid); Sphingolipid levels; Lipid metabolism phenotypes; Comprehensive strength and appendicular lean mass; Metabolic traits; Non-HDL cholesterol levels; Platelet distribution width; Vitamin C levels; 1-arachidonoyl-GPC (20:4n6) levels in elite athletes; lysoPhosphatidylcholine acyl C18:2 levels; lysoPhosphatidylcholine acyl C20:4 levels; Phosphatidylcholine acyl-alkyl C36:5 levels; Sphingomyeline C20:2 levels; Lysophosphatidylcholine (18:2) [sn1] levels; 1-stearoyl-2-arachidonoyl-GPC (18:0/20:4) levels in elite athletes; Hydroxysphingomyeline C22:2 levels; Phosphatidylcholine diacyl C34:4 levels; Phosphatidylcholine diacyl C36:4 levels; Phosphatidylcholine acyl-alkyl C38:6 levels; Phosphatidylcholine acyl-alkyl C40:3 levels; Stearoyl-arachidonoyl-glycerol (18:0/20:4) [1] levels in elite athletes; 1-arachidonoylglycerophosphocholine levels (Biocrates platform); 1-arachidonoylglycerophosphocholine levels (Metabolon platform); Arachidonate (20:4n6) levels; Degree of unsaturation; Other polyunsaturated fatty acid levels than 18:2; Ratio of bis-allylic bonds to double bonds in lipids; Blood metabolite ratios; Youthful appearance (self-reported); Sum eosinophil basophil counts; Plasma omega-6 polyunsaturated fatty acid levels (dihomo-gamma-linolenic acid); Hematology traits; Cis-5,8,11,14,17-eicosapentaenoic acid (C20:5n3) levels in coronary artery disease; White blood cell count; PCSK9 levels; Phosphatidylethanolamine (18:0_18:1) levels; Alkenylphosphatidylethanolamine (P-18:1/18:1) levels; Alkenylphosphatidylethanolamine (P-18:1/18:1) (b) levels; Phosphatidylcholine (33:1) levels; Alkenylphosphatidylethanolamine (P-18:0/18:3) levels; Alkenylphosphatidylcholine (P-16:0/18:3) levels; Alkenylphosphatidylethanolamine (P-18:0/18:1) levels; Phosphatidylinositol (18:0_18:1) levels; Phosphatidylcholine diacyl C34:3 levels; Total Phosphatidylinositol levels; Diacylglycerol_34:2_[M+H-H2O]1+ levels; Phosphatidylserine-O_42:6_[M+H]1+ levels; 1-oleoyl-2-docosahexaenoyl-GPE (18:1/22:6) levels; 1-palmitoleoyl-2-linolenoyl-GPC (16:1/18:3) levels; 1-pentadecanoyl-2-arachidonoyl-GPC (15:0/20:4) levels; 1-adrenoyl-GPC (22:4) levels; Sphingomyelin (d18:1/18:1, d18:2/18:0) levels; Hemoglobin A1c levels; Hemoglobin; Phosphatidylcholines (36:3)B levels; Serum creatinine levels; Laryngeal squamous cell carcinoma; Fatty acid desaturase activity (serum); Fatty acid desaturase activity (adipose tissue); Heart rate; Mean corpuscular hemoglobin concentration; Phosphatidylethanolamine (15-MHDA_18:1) levels; Alkenylphosphatidylethanolamine (P-18:1/20:3) (a) levels; Phosphatidylcholine (15:0_20:3) levels; Platelet-to-lymphocyte ratio; 1-palmitoyl-2-linoleoyl-GPI (16:0/18:2) levels; 1-stearoyl-2-linoleoyl-GPI (18:0/18:2) levels; 1-palmitoyl-2-oleoyl-GPI (16:0/18:1) levels; 1-oleoyl-2-linoleoyl-GPE (18:1/18:2) levels; 1-palmitoyl-2-linoleoyl-GPE (16:0/18:2) levels; Citrate levels; Plasma omega-6 polyunsaturated fatty acid levels (adrenic acid); Fasting glucose; Fasting blood glucose (BMI interaction); Fasting blood glucose; Homeostasis model assessment of beta-cell function; Phosphatidylcholine (17:1_18:2) levels; 1-(1-enyl-palmitoyl)-2-arachidonoyl-GPC (P-16:0/20:4) levels in elite athletes; Phosphatidylcholine acyl-alkyl C34:2 levels; Phosphatidylcholine acyl-alkyl C36:2 levels; Phosphatidylcholine acyl-alkyl C36:3 levels; Phosphatidylcholine diacyl C32:2 levels; Phosphatidylcholine acyl-alkyl C38:2 levels; Phosphatidylcholine (17:0_18:2) levels; Phosphatidylcholines (38:4)B levels; Triglyceride levels x short total sleep time interaction (2df test); Triacylglycerol 56:6 levels; Alanine transaminase levels; Eicosapentaenoate (EPA; 20:5n3) levels; 1-stearoyl-2-adrenoyl-GPC (18:0/22:4) levels; Phosphatidylcholine (16:0/22:5n3, 18:1/20:4) levels; 1-palmitoyl-2-eicosapentaenoyl-GPC (16:0/20:5) levels; 1-palmitoyl-2-stearoyl-gpc (16:0/18:0) levels; Phosphatidylcholine (18:0/20:5, 16:0/22:5n6) levels; Eicosapentaenoylcholine levels; 1-eicosapentaenoyl-GPE (20:5) levels; 1-eicosapentaenoyl-GPC (20:5) levels; Docosapentaenoate (n3 DPA; 22:5n3) levels; Stearidonate (18:4n3) levels; 1-docosapentaenoyl-GPC (22:5n3) levels; Diacylglycerol (16:0_20:4) levels; Diacylglycerol (16:0_22:5) levels; Diacylglycerol (16:0_22:6) levels; Lysophosphatidylcholine (20:5) [sn1] levels; Lysophosphatidylcholine (20:5) [sn2] levels; Triacylglycerol (54:3) [NL-18:1] levels; 1-linoleoyl-GPE (18:2) levels; Total lipid levels in large VLDL; Concentration of large VLDL particles; Free cholesterol levels in large VLDL; Average diameter for VLDL particles; Total lipid levels in very large VLDL; Concentration of very large VLDL particles; Cholesterol levels in chylomicrons and extremely large VLDL; Total lipid levels in chylomicrons and extremely large VLDL; Concentration of chylomicrons and extremely large VLDL particles; Free cholesterol levels in very large VLDL; Free cholesterol levels in chylomicrons and extremely large VLDL; Cholesteryl ester levels in chylomicrons and extremely large VLDL; Cholesteryl esters to total lipids ratio in small LDL; Phospholipid levels in large VLDL; Phospholipids to total lipids ratio in small LDL; Cholesteryl ester (20:4) levels; Phosphatidylcholine (16:0_18:2) levels; 1-palmitoyl-2-meadoyl-GPC (16:0/20:3n9) levels; Free cholesterol to total lipids ratio in large LDL; Triglycerides to total lipids ratio in very large HDL; Cholesteryl esters to total lipids ratio in very large VLDL; Triglyceride levels in very large VLDL; Free cholesterol to total lipids ratio in medium LDL; Cholesterol to total lipids ratio in large HDL; Phospholipids to total lipi
s ratio in large HDL; Sum neutrophil eosinophil counts; Granulocyte count; Myeloid white cell count; Sphingomyeline C18:1 levels; Sphingomyeline C16:0 levels; Lysophosphatidylcholine (22:6) [sn1] levels; Phosphatidylcholine diacyl C36:3 levels; 1	2-dilinoleoyl-GPC (18:2/18:2) levels; 1-linoleoyl-2-linolenoyl-GPC (18:2/18:3) levels; Adrenate (22:4n6) levels; Cholesteryl ester levels in very large VLDL; Granulocyte percentage of myeloid white cells; Breast milk fatty acid composition (maternal genotype effect); Breast milk fatty acid composition (infant genotype effect); Phosphatidylcholine (18:1_20:3) levels; Alkylphosphatidylcholine (O-16:0/20:3) levels; Phosphatidylcholine (16:0_20:3) (a) levels; Lysophosphatidylinositol (18:0) [sn1] levels; Lysophosphatidylinositol (18:2) [sn1] levels; Dehydrocholesteryl ester (18:2) levels; Cholesteryl ester (20:2) levels; Fasting glucose adjusted for BMI; Total Phosphatidylcholine levels; 1-palmitoyl-2-dihomo-linolenoyl-GPE (16:0/20:3) levels; 1-linoleoyl-GPI (18:2) levels; 1-stearoyl-2-oleoyl-GPE (18:0/18:1) levels; 1-linolenoyl-GPE (18:3) levels; Free cholesterol to total lipids ratio in chylomicrons and extremely large VLDL; Red cell distribution width; Phosphatidylcholine (18:0_20:4) levels; Fasting mean diameter of HDL particles; Mean spheric corpuscular volume; Alkenylphosphatidylethanolamine (P-16:0/20:3) (a) levels; Alkenylphosphatidylethanolamine (P-18:1/20:3) (b) levels; Alkenylphosphatidylcholine (P-36:3) levels; Glycated hemoglobin levels; Very low density lipoprotein cholesterol levels; Phosphatidylinositol levels; Sleep duration; Alkylphosphatidylethanolamine (O-34:1) levels; Alkenylphosphatidylethanolamine (P-18:1/18:3) levels; Phosphatidylcholine (39:5) (a) levels; Phosphatidylinositol (16:0_16:1) levels; Oxidized cholesteryl ester (18:2) [+O] levels; Lysoalkylphosphatidylcholine (O-18:0) levels; Phosphatidylcholine 36:3 levels; Sphingomyelin (d18:1/20:1	d18:2/20:0) levels; Phosphatidylcholines (38:4)C levels; Phosphatidylcholines (38:6)A levels; Serum alkaline phosphatase levels; Phosphatidylinositol (18:0_20:3) (a) levels; Lysophosphatidylethanolamine (18:1) [sn2] levels; Phosphatidylcholine (18:1_18:2) levels; Phosphatidylcholine (18:1_18:1) levels; Phosphatidylcholine (18:2_18:2) levels; Phosphatidylcholine (18:0_18:2) levels; Alkylphosphatidylcholine (O-18:1/18:1) levels; Alkylphosphatidylcholine (O-34:1) levels; Alkylphosphatidylcholine (O-18:0/18:2) levels; Lysophosphatidylcholine (18:0) [sn1] levels; Cholesteryl ester (18:2) levels; Phosphatidylserine (38:3) levels; Pulse pressure; Triacylglyceride levels; Phosphatidylethanolamine (16:0_16:1) levels; Phosphatidylcholine (20:0_20:4) levels; Phosphatidylethanolamine (16:1_18:2) levels; Alkylphosphatidylethanolamine (O-16:0/18:2) levels; Alkylphosphatidylethanolamine (O-18:1/18:2) levels; Alkenylphosphatidylethanolamine (P-18:1/18:1) (a) levels; Alkenylphosphatidylethanolamine (P-18:1/18:2) (a) levels; Phosphatidylcholine (32:2) levels; Phosphatidylcholine (35:5) levels; Phosphatidylcholine (38:5) (b) levels; Phosphatidylethanolamine (16:0_18:3) (a) levels; Alkylphosphatidylcholine (O-18:1/18:2) levels; Alkylphosphatidylcholine (O-34:2) levels; Alkenylphosphatidylcholine (P-16:0/20:4) levels; Alkenylphosphatidylcholine (P-18:0/20:4) levels; Alkenylphosphatidylcholine (P-20:0/20:4) levels; Cholesteryl ester (22:4) levels; Phosphatidylcholine (16:0_18:3) (a) levels; Phosphatidylinositol (18:0_20:2) levels; Cholesteryl ester (22:5) (n6) levels; Phosphatidylcholine acyl-alkyl C42:2 levels; Phosphatidylcholine acyl-alkyl C42:3 levels; Phosphatidylcholine (15:0_20:4) levels; Phosphatidylcholine (15-MHDA_18:2) levels; Dehydrocholesteryl ester (20:5) levels; Dehydrocholesteryl ester (20:4) levels; Lysophosphatidylcholine (18:3) [sn2] levels (a); Lysophosphatidylcholine (20:2) [sn1] levels; Lysophosphatidylcholine (20:2) [sn2] levels; Lysophosphatidylethanolamine (18:2) [sn2] levels; Lysophosphatidylcholine (20:4) [sn2] levels; Lysophosphatidylethanolamine (18:2) [sn1] levels; Phosphatidylcholine (17:0_20:4) levels; Phosphatidylcholine 38:2 levels; Phosphatidylcholine 34:4 levels; Triacylglycerol 54:9 levels; Phosphatidylcholine 36:4 levels; Diacylglycerol 38:5 levels; Phosphatidylcholine (16:0_20:5) levels; Phosphatidylcholine (16:1_18:2) levels; Liver enzyme levels (alkaline phosphatase); Metabolite peak levels (QI6523); Metabolite peak levels (QI6693); Metabolite peak levels (QI6703); Metabolite peak levels (QI6721); DG(38:5) levels; Phosphatidylcholine (O-18:1/20:4	O-16:0/22:5n3) levels; Metabolite peak levels (QI15965); Metabolite peak levels (QI261); 1-(1-enyl-stearoyl)-2-arachidonoyl-GPC (p-18:0/20:4) levels; Metabolite peak levels (QI15536); Metabolite peak levels (QI9489); 1-palmityl-2-arachidonoyl-GPC (o-16:0/20:4) levels; Oleoyl-arachidonoyl-glycerol (18:1/20:4) [1] levels; 1-stearoyl-2-arachidonoyl-gpc (18:0/20:4) levels; Linoleic acid levels; Free cholesterol to total lipids ratio in IDL; Free cholesterol to total lipids ratio in very small VLDL; Monounsaturated fatty acid levels; Ratio of polyunsaturated fatty acids to total fatty acids; LDL cholesterol levels x long total sleep time interaction (2df test); Bipolar disorder; Lysophosphatidylcholine levels; Lysophosphatidylethanolamine levels; Crohn's disease vs rheumatoid arthritis (ordinary least squares (OLS)); Alkenylphosphatidylethanolamine (P-18:1/18:2) (b) levels; Lysophosphatidylcholine (18:3) [sn1] (a) levels/Lysophosphatidylcholine (18:3) [sn2] (b) levels; Appendicular lean mass; Sphingomyelin (d18:2/24:1	d18:1/24:2) levels; 1-stearoyl-2-oleoyl-GPI (18:0/18:1) levels; 1-arachidonoyl-GPI (20:4) levels; Apolipoprotein A1 levels; Postprandial estimated degree of unsaturation; Delta-5 desaturase activity response to n3-polyunsaturated fat supplement; HDL cholesterol levels x alcohol consumption (drinkers vs non-drinkers) interaction (2df); Triglyceride levels x alcohol consumption (drinkers vs non-drinkers) interaction (2df); LDL cholesterol levels x alcohol consumption (drinkers vs non-drinkers) interaction (2df); Triglyceride levels in current drinkers; LDL cholesterol levels x alcohol consumption (regular vs non-regular drinkers) interaction (2df); HDL cholesterol levels x alcohol consumption (regular vs non-regular drinkers) interaction (2df); LDL cholesterol levels in current drinkers; HDL cholesterol levels in current drinkers; Triglyceride levels x alcohol consumption (regular vs non-regular drinkers) interaction (2df); Aspartate aminotransferase platelet ratio index in high alcohol intake; Phosphatidylcholine (38:2) levels; Lysophosphatidylcholine (22:4) [sn2] levels; 1-stearoyl-2-meadoyl-GPC (18:0/20:3n9) levels; Free cholesterol levels in HDL; Free cholesterol to total lipids ratio in medium HDL; Gallstone disease; Lysophosphatidylcholine (20:4) [sn1] levels; Phosphatidylcholine (15-MHDA_18:1) levels; Phosphatidylcholine (16:0_20:4) levels; 1-linoleoyl-2-arachidonoyl-GPC (18:2/20:4n6) levels; Cholelithiasis; Fasting linoleic acid (18:2); LDL cholesterol x physical activity interaction (2df test); Postprandial linoleic acid (18:2); Vertex-wise cortical thickness; Alkenylphosphatidylethanolamine (P-19:0/20:4) (a) levels; Phosphatidylinositol (15-MHDA_20:4) levels/Phosphatidylinositol (17:0_20:4) levels; Phosphatidylinositol (16:0_20:4) levels; Phosphatidylinositol (18:1_18:2) levels; Phosphatidylinositol (36:2) levels; Lysophosphatidylcholine (18:2) [sn2] levels; Phosphatidylinositol (18:0_20:4) levels; Cortical thickness; 1-dihomo-linoleoyl-GPC (20:2) levels; Fasting phospholipid levels in large HDL; Fasting docosahexaenoic acid (22:6); Fasting omega-3 fatty acids; Alkylphosphatidylcholine (O-16:0/20:4) levels; Alkylphosphatidylcholine (O-18:0/20:4) levels; Phosphatidylcholine diacyl C38:0 levels; Phosphatidylcholine (15-MHDA_20:4) levels; Cholesteryl ester (16:0) levels; Lysophosphatidylethanolamine (20:4) [sn2] levels; Phosphatidylcholines (36:5)B levels; Phosphatidylcholines (39:4) levels; Phosphatidylethanolamine levels; Balding type 1; Response to statin therapy; Alkenylphosphatidylcholine (P-15:0/20:4) (a) levels; Alkenylphosphatidylcholine (P-15:0/20:4) (b) levels; Phosphatidylethanolamine (18:0_18:2) levels; Phosphatidylcholine (18:0_22:4) levels; Phosphatidylcholine (18:0_22:5) (n3) levels/Phosphatidylcholine (20:1_20:4) levels; Alkylphosphatidylethanolamine (O-18:0/20:4) levels; Phosphatidylcholine (36:6) (a) levels; Alkenylphosphatidylethanolamine (P-18:0/20:4) levels; Alkenylphosphatidylcholine (P-16:0/20:5) levels; Alkenylphosphatidylethanolamine (P-16:0/20:4) levels; Alkenylphosphatidylethanolamine (P-17:0/20:4) (a) levels; Alkenylphosphatidylethanolamine (P-17:0/20:4) (b) levels; Phosphatidylinositol (15-MHDA_18:2) levels/Phosphatidylinositol (17:0_18:2) levels; Ceramide (d18:1/24:1) levels; Diacylglycerol (18:1_20:3) levels; Lysophosphatidylcholine (22:4) [sn1] levels; Phosphatidylcholine (16:0_20:3) (b) levels; Triacylglycerol 56:10 levels; Cholesteryl ester_15:0_[M+NH4]1+ levels; 2-linoleoyl-GPE (18:2) levels; C-reactive protein levels or LDL-cholesterol levels (pleiotropy); Plateletcrit; 1-palmitoyl-2-linoleoyl-GPE (16:0/18:2) levels in elite athletes; 1-oleoyl-2-linoleoyl-GPE (18:1/18:2) levels in elite athletes; Lysophosphatidylinositol (20:4) [sn2] levels; Lysophosphatidylcholine (24:0) [sn1] levels; Lysophosphatidylcholine (24:0) [sn2] levels; Lysophosphatidylcholine (26:0) [sn1] levels; Lysophosphatidylcholine (26:0) [sn2] levels; Sphingomyelin (d18:2/20:0) levels; Sphingomyelin (d18:2/22:0) levels; Sphingomyelin (d18:2/24:0) levels; Alkenylphosphatidylcholine (P-16:0/18:0) levels; Total Alkylphosphatidylcholine levels; Total lipid levels in HDL; Phospholipid levels in HDL; Phospholipids to total lipids ratio in large VLDL; Total bilirubin levels; Alkenylphosphatidylethanolamine (P-20:1/20:4) levels; Alkenylphosphatidylcholine (P-38:5) (a) levels; lysoPhosphatidylcholine acyl C18:0 levels; Phosphatidylcholine diacyl C34:2 levels; Cholesterol to total lipids ratio in large LDL; Free cholesterol to total lipids ratio in large VLDL; Cholesteryl ester levels in large HDL; Total lipid levels in large HDL; Phospholipids to total lipids ratio in chylomicrons and extremely large VLDL; Cholesterol levels in large HDL; Phospholipid levels in large HDL; Iron status biomarkers (transferrin levels); P wave duration; Alkylphosphatidylcholine (O-38:5) levels; Alkenylphosphatidylcholine (P-17:0/20:4) (a) levels; Alkenylphosphatidylcholine (P-17:0/20:4) (b) levels; Alkenylphosphatidylcholine (P-18:0/22:5) levels; Cholesteryl ester (24:4) levels; Total Alkenylphosphatidylcholine levels; Free cholesterol levels in medium HDL; Concentration of medium HDL particles; Phosphatidylcholine (38:6) (a) levels; Phosphatidylcholine diacyl C40:5 levels; Phosphatidylcholine diacyl C26:0 levels; Triacylglycerol 56:9 levels; Concentration of HDL particles; Cholesteryl ester levels in HDL; Total concentration of lipoprotein particles; Phospholipids to total lipids ratio in very small VLDL; Cholesterol levels in medium HDL; Cholesteryl ester levels in medium HDL; Phosphatidylethanolamine (18:0_20:4) levels; Phosphatidylinositol (18:0_22:5) (n6) levels; Sphingomyelin (d18:2/18:0) levels; Cholesterol to total lipids ratio in medium HDL; Triglyceride levels in HDL; Triglycerides to total lipids ratio in IDL; Triglycerides to total lipids ratio in large HDL; Triglycerides to total lipids ratio in large LDL; Triglyceride levels in small VLDL; Cholesterol levels in very large VLDL; Ratio of triglycerides to phosphoglycerides; Triglyceride levels in VLDL; Phospholipid levels in very large VLDL; Triglyceride levels in very small VLDL; Phospholipid levels in chylomicrons and extremely large VLDL; Triglyceride levels in chylomicrons and extremely large VLDL; Phospholipids to total lipids ratio in medium HDL; Triglycerides to total lipids ratio in medium LDL; Triglyceride levels in medium LDL; Triglyceride levels in small HDL; Triglycerides to total lipids ratio in small HDL; Free cholesterol to total lipids ratio in small LDL; Triglyceride levels in medium HDL; Triglycerides to total lipids ratio in medium HDL; Triglycerides to total lipids ratio in small LDL; Triglyceride levels in small LDL; Male-pattern baldness; Phosphatidylcholine (38:5) (a) levels; Phosphatidylcholine (38:7) (c) levels; Phosphatidylcholine (39:5) (b) levels; Cholesteryl ester (20:1) levels; Phosphatidylcholine (16:1_20:4) levels; 1-palmitoyl-2-linoleoyl-gpc (16:0/18:2) levels; 1-oleoyl-2-eicosapentaenoyl-GPC (18:1/20:5) levels; 1-stearoyl-2-linoleoyl-gpc (18:0/18:2) levels; Arachidonoylcholine levels; 1-pentadecanoyl-2-linoleoyl-GPC (15:0/18:2) levels; 1-margaroyl-2-linoleoyl-GPC (17:0/18:2) levels; Phospholipids to total lipids ratio in small VLDL; Nonatopic asthma; Adult onset asthma or fasting glucose levels; Nonatopic asthma or fasting glucose levels; Diacylglycerol 38:4 levels; Postprandial free cholesterol in large LDL; Postprandial free cholesterol in IDL; Anorexia nervosa	attention-deficit/hyperactivity disorder	autism spectrum disorder	bipolar disorder	major depression	obsessive-compulsive disorder	schizophrenia
546	11:63648573:C:T	rs11231629	4.84816e-16	1	Area 11l	2	rs11231629;rs500493	rs11231629	MARK2	Schizophrenia
546	11:63859120:A:G	rs883798	4.8264e-15	2	Area Lateral Occipital 2; Auditory 4 Complex	6	rs883798;rs12418845;rs6591838;rs11231740;rs11601872;rs72918432	rs883798	MACROD1, FLRT1	Urate levels
546	11:64075754:A:T	rs148667994	7.35881e-10	1	Area anterior 9-46v	5	rs148667994;rs11601872;rs72918432;rs12418845;rs6591838	NA	NA	NA
546	11:64102948:A:G	rs574087	1.76931e-08	1	Medial Superior Temporal Area	7	rs574087;rs11601872;rs72918432;rs12418845;rs6591838;rs2159370;rs11231740	rs574087; rs499425; rs11231757; rs11601860; rs510372; rs1199047	PRDX5 - CCDC88B; CCDC88B	Alopecia areata; Externalizing behaviour (multivariate analysis); Systolic blood pressure variability; Non-melanoma skin cancer; Hypothyroidism; Primary biliary cholangitis; Autoimmune traits
547	11:65337251:A:T	rs1346	1.03185e-21	5	RetroSplenial Complex; Anterior 24 prime; Area p32; Anterior Agranular Insula Complex; Area Frontal Opercular 5	1	rs1346	rs2508710; rs4102217; rs10896012; rs1783541; rs947791; rs11227217; rs58621819; rs12789028; rs1346	NEAT1 - LINC02736; LINC02736 - MALAT1; MALAT1 - SNRPGP19; SCYL1; LTBP3; ZNRD2-DT	Hip index; Glaucoma; Response to paliperidone in schizophrenia (positive Marder score); Lymphocyte count; Waist-hip ratio; Body mass index; Predicted visceral adipose tissue; Type 2 diabetes; Educational attainment; Heel bone mineral density; Depression; Vertical cup-disc ratio (multi-trait analysis); Eosinophil counts; Optic cup area; Whole brain restricted isotropic diffusion (multivariate analysis); Vertical cup-disc ratio; Vertical cup-disc ratio (adjusted for vertical disc diameter); Glaucoma (primary open-angle); Lumbar spine bone mineral density (integral); JT interval; QT interval
547	11:65505641:C:T	rs56257941	1.67614e-13	2	Posterior Insular Area 2; Dorsal Transitional Visual Area	3	rs56257941;rs72924707;rs56076163	NA	NA	NA
548	11:66760145:A:G	rs4008842	6.99695e-17	1	Area TE1 posterior	2	rs4008842;rs746018	NA	NA	NA
549	11:68227466:C:T	rs67446678	4.80872e-10	1	Posterior Insular Area 2	3	rs67446678;rs11228294;rs882979	rs3736228; rs56154705; rs57502260; rs7129320; rs35989399; rs2510382; rs2510396; rs2510398	LRP5; LRP5 - PPP6R3; PPP6R3 - GAL	Appendicular lean mass; Bone mineral density; Lumbar spine bone mineral density; Fractures; Bone mineral density (spine); Osteoporosis; Total body bone mineral density (age 45-60); Medication use (drugs affecting bone structure and mineralization); Height
550	11:70668593:A:G	rs3862773	3.50496e-08	1	IntraParietal Sulcus Area 1	1	rs3862773	NA	NA	NA
551	11:73192086:A:C	rs1278084	8.48967e-09	1	Superior Temporal Visual Area	1	rs1278084	NA	NA	NA
551	11:73310668:A:G	rs4433590	8.33734e-16	1	Area 46	1	rs4433590	rs7943721; rs4433590; rs4944844; rs10751226	FAM168A - PLEKHB1	Smoking initiation (ever regular vs never regular); Externalizing behaviour (multivariate analysis); Schizophrenia; Smoking initiation (ever regular vs never regular) (MTAG); Smoking status (ever vs never smokers); Pulmonary function (smoking interaction)
551	11:73509274:C:G	rs12285303	3.51097e-18	1	Third Visual Area	2	rs12285303;rs72974828	rs1723832	MRPL48	Cortical thickness
552	11:73966348:C:T	rs17629235	3.56489e-08	1	Frontal OPercular Area 4	1	rs17629235	rs17629235	P4HA3	Vaginal microbiome MetaCyc pathway (P221-PWY|octane oxidation)
553	11:80298929:A:G	rs10792494	2.07207e-11	2	Area Lateral IntraParietal ventral; Posterior Insular Area 2	1	rs10792494	NA	NA	NA
554	11:83244032:A:G	rs3815988	2.39125e-11	1	Area 7PC	5	rs3815988;rs7939707;rs684729;rs669101;rs7946494	rs1432054	DLG2	Putamen volume
555	11:84469053:C:T	rs11234160	2.4458e-08	1	Area 6 anterior	1	rs11234160	NA	NA	NA
556	11:88748162:A:G	rs10501696	3.31694e-16	2	Area V3B; Parieto-Occipital Sulcus Area 1	3	rs10501696;rs11018488;rs10830227	rs597462; rs674437; rs604551; rs1150313; rs564567; rs537635; rs7478753; rs12270599; rs10831546; rs10765820; rs4753209; rs10501696; rs36006427; rs10830201; rs10741299; rs10765186	GRM5; GRM5 - TYR	Well-being spectrum (multivariate analysis); Neuroticism; Neurociticism; Depressive symptoms; Positive affect; Disruptive behavior (multivariate analysis); Depression; Depressive symptoms (MTAG); General factor of neuroticism; Help-seeking from a GP; Insomnia; Major depressive disorder (MTAG); Sensitivity to environmental stress and adversity; Bipolar disorder or major depressive disorder; Major depressive disorder; Depression (broad); Neuropsychiatric disorders; Subjective well-being (MTAG); Subjective well-being; Neuroticism (MTAG); Life satisfaction
557	11:99842269:A:G	rs112706443	2.8427e-08	1	Area TE2 posterior	1	rs112706443	NA	NA	NA
558	11:104598671:A:G	rs1944539	4.98092e-12	2	Primary Sensory Cortex; Lateral Area 7P	2	rs1944539;rs2513198	NA	NA	NA
559	11:110962880:A:G	rs167684	2.09973e-09	11	Area 47l (47 lateral); RetroInsular Cortex; Area PFcm; Middle Insular Area; Entorhinal Cortex; PreSubiculum; ProStriate Area; Area TE1 posterior; VentroMedial Visual Area 3; Area Frontal Opercular 5; Area posterior 10p	1	rs167684	rs321403; rs321404; rs321406; rs11213729; rs7123402; rs574760; rs167684	RNA5SP350 - LINC02550; LINC02550	Cortical volume; Brain region volumes; Whole brain restricted isotropic diffusion (multivariate analysis); Whole brain free water diffusion (multivariate analysis); Brain morphology (MOSTest); Subcortical volume (MOSTest); Whole brain restricted directional diffusion (multivariate analysis); Cortical surface area; Vertex-wise sulcal depth; Brain morphology (min-P); Subcortical volume (min-P); aparc-a2009s lh volume S-circular-insula-sup; Vertex-wise cortical thickness; Cortical thickness; Medial thalamic nuclei volume
560	11:112996454:A:G	rs2012801	6.11769e-20	1	Area TF	5	rs2012801;rs17509332;rs10789931;rs10891487;rs10891499	rs12224032; rs1273044	NCAM1	Schizophrenia; Blood protein levels; Serum levels of protein NCAM1
560	11:113120212:A:G	rs3781878	2.72757e-08	1	Area 9 anterior	1	rs3781878	rs3781878	NCAM1	Suicide attempts in depression or bipolar disorder
560	11:113204266:C:T	rs11214577	8.76456e-18	1	Hippocampus	1	rs11214577	rs11214596; rs2734849	ANKK1	Well-being spectrum (multivariate analysis); Life satisfaction; Leisure sedentary behaviour (computer use)
560	11:113352557:C:T	rs4483623	2.48434e-14	1	Area p32 prime	1	rs4483623	NA	NA	NA
560	11:113410000:A:G	rs2514229	7.92311e-15	1	Area 31pd	2	rs2514229;rs55697087	NA	NA	NA
560	11:113421621:C:G	rs112086348	3.17009e-12	1	Seventh Visual Area	1	rs112086348	NA	NA	NA
560	11:113435935:A:C	rs78141154	3.45985e-08	1	Area PFm Complex	2	rs78141154;rs12791990	NA	NA	NA
560	11:113758422:A:G	rs61907880	6.63682e-11	1	Posterior Insular Area 2	1	rs61907880	NA	NA	NA
561	11:127026061:A:G	rs56108216	5.42098e-11	2	Fourth Visual Area; Primary Motor Cortex	1	rs56108216	rs57344483	KIRREL3-AS3 - LINC02712	Depression
562	11:127484769:A:G	rs356244	9.72802e-12	2	Area 6 anterior; Posterior Insular Area 2	1	rs356244	NA	NA	NA
563	11:128727001:C:T	rs673614	1.00125e-10	2	Medial Area 7P; ProStriate Area	1	rs673614	NA	NA	NA
564	11:131397858:C:T	rs433647	3.45872e-15	1	Area 52	1	rs433647	NA	NA	NA
565	11:131784282:C:T	rs554123	1.61984e-10	12	Parieto-Occipital Sulcus Area 2; Seventh Visual Area; IntraParietal Sulcus Area 1; Fusiform Face Complex; Middle Temporal Area; PreCuneus Visual Area; Area 31p ventral; Lateral Area 7A; Medial Area 7A; Area Lateral IntraParietal ventral; Ventral IntraParietal Complex; Area IntraParietal 0	1	rs554123	NA	NA	NA
566	11:132879523:G:T	rs1395501	3.95435e-08	1	Area 11l	1	rs1395501	rs10750524	OPCML	Smoking initiation (ever regular vs never regular) (MTAG)
567	11:133368176:A:G	rs12419575	2.12292e-09	1	Area TemporoParietoOcci pital Junction 2	1	rs12419575	NA	NA	NA
568	11:133825855:A:G	rs12273435	8.79342e-15	1	Area TemporoParietoOcci pital Junction 1	1	rs12273435	rs12273435	IGSF9B	Educational attainment (MTAG); Educational attainment (years of education); Cognitive performance (MTAG); Externalizing behaviour (multivariate analysis); Insomnia; Educational attainment
568	11:133834104:C:T	rs612823	5.57584e-19	1	Area 8B Lateral	4	rs612823;rs329656;rs73036062;rs493888	NA	NA	NA
569	12:204678:G:T	rs57400315	3.68149e-09	1	Area TE2 anterior	1	rs57400315	NA	NA	NA
570	12:2338858:A:G	rs6489353	1.98127e-19	2	Dorsal Area 24d; Area 45	2	rs6489353;rs12315711	rs11062162; rs2239030; rs34382810; rs2238057	CACNA1C-AS4, CACNA1C-AS4, CACNA1C, CACNA1C; CACNA1C, CACNA1C; CACNA1C-IT3, CACNA1C-IT3, CACNA1C, CACNA1C	Smoking initiation (ever regular vs never regular) (MTAG); Adventurousness; General risk tolerance (MTAG); Psychosis proneness (hypomanic personality scale); Psychosis proneness (hypomanic personality scale and revised physical anhedonia scale); Common executive function
571	12:5906139:A:G	rs3782652	2.11217e-09	11	Primary Visual Cortex; Third Visual Area; Primary Sensory Cortex; Area 5L; Area 1; Dorsal area 6; Area OP2-3/VS; Anterior IntraParietal Area; Area V3CD; Insular Granular Complex; Lateral Belt Complex	1	rs3782652	rs3782652; rs3782655; rs3782656; rs2277403; rs7311862	ANO2	Brain region volumes; Brain morphology (MOSTest); Vertex-wise cortical surface area; Whole brain restricted directional diffusion (multivariate analysis); Cortical thickness; Vertex-wise cortical thickness; Brain shape (segment 1); Whole brain free water diffusion (multivariate analysis); Vertex-wise sulcal depth; Whole brain restricted isotropic diffusion (multivariate analysis); Cortical surface area
572	12:7023804:G:T	rs2239164	3.51762e-08	1	Area IntraParietal 1	1	rs2239164	NA	NA	NA
572	12:7053908:C:T	rs744167	1.98419e-08	1	Primary Sensory Cortex	1	rs744167	NA	NA	NA
573	12:11939528:A:G	rs10491990	3.10209e-11	1	Area 9 anterior	1	rs10491990	NA	NA	NA
574	12:23968609:A:C	rs11047113	6.25967e-12	2	Parieto-Occipital Sulcus Area 2; Orbital Frontal Complex	1	rs11047113	NA	NA	NA
574	12:24107597:A:C	rs7314326	1.05616e-17	2	Area PFcm; Area TE1 posterior	4	rs7314326;rs6487369;rs3899208;rs7297174	rs7314326	SOX5	Schizophrenia
574	12:24219022:A:G	rs10842268	6.76942e-20	2	Primary Visual Cortex; Area TF	8	rs10842268;rs10734732;rs10771059;rs17487383;rs12812172;rs12311849;rs6487370;rs3899208	rs989657	SOX5	Height
574	12:24234001:A:G	rs7296101	2.6303e-28	6	Primary Visual Cortex; Primary Motor Cortex; Frontal Eye Fields; Area V3A; IntraParietal Sulcus Area 1; PreCuneus Visual Area	7	rs7296101;rs10734732;rs10771059;rs12311849;rs6487369;rs6487370;rs3899208	rs12322111; rs11047249; rs7296101	SOX5	Brain morphology (MOSTest); Biological sex; Brain shape (segment 3); Vertex-wise sulcal depth; Vertex-wise cortical surface area
575	12:27141941:C:T	rs11048798	1.19264e-08	1	Medial Belt Complex	1	rs11048798	NA	NA	NA
576	12:28400980:C:T	rs12320545	1.98159e-31	7	Second Visual Area; Premotor Eye Field; Area p32 prime; Area 9 Posterior; Area TA2; Anterior Ventral Insular Area; VentroMedial Visual Area 2	5	rs12320545;rs61920563;rs7968563;rs10843213;rs9651832	rs10771406; rs11049356; rs899505; rs10843103; rs11049359; rs61920210; rs11049376; rs1479492; rs11049386; rs11049403; rs2078017; rs7303747; rs11049488; rs10843151; rs12369144; rs11049566; rs2638953; rs11049576; rs10843164; rs11049598; rs11049605; rs11049611; rs11049656; rs1511550	NA - CCDC91; PTHLH - CCDC91; CCDC91	Waist circumference adjusted for body mass index; Hip circumference adjusted for BMI; Brain region volumes; Brain shape (segment 1); Facial morphology (segment 1); Cortical surface area; Cortical thickness (MOSTest); Whole brain restricted directional diffusion (multivariate analysis); Subcortical volume (MOSTest); Brain morphology (min-P); Subcortical volume (min-P); Chronic obstructive pulmonary disease; Brain morphology (MOSTest); Vertex-wise sulcal depth; Waist circumference adjusted for BMI (joint analysis main effects and physical activity interaction); Waist circumference adjusted for BMI in active individuals; Sib-shared facial trait 796; Facial segment 42; 3D morphology of the nose sides; Body fat distribution (leg fat ratio); Body fat distribution (trunk fat ratio); Body fat distribution (arm fat ratio); Waist circumference adjusted for BMI (adjusted for smoking behaviour); Waist circumference adjusted for BMI (joint analysis main effects and smoking interaction); Waist circumference adjusted for BMI in non-smokers; Height; Appendicular lean mass; Cortical thickness; Vertex-wise cortical thickness; Narrowest width of the femoral neck; Adolescent idiopathic scoliosis
576	12:28529138:A:G	rs75753659	3.84004e-09	1	Area TA2	2	rs75753659;rs7968563	NA	NA	NA
577	12:33553574:A:C	rs10772076	2.92313e-09	1	ParaBelt Complex	1	rs10772076	rs9888363; rs7315695; rs12424970; rs7980799; rs11052705; rs1384598	SYT10; SYT10 - NA	RR interval (heart rate); Electrocardiogram morphology (amplitude at temporal datapoints); Life satisfaction; Heart rate variability traits (RMSSD); Heart rate; High density lipoprotein cholesterol levels; Heart rate variability traits (SDNN)
578	12:39228897:C:G	rs11613205	2.62453e-11	1	Area 5m ventral	1	rs11613205	rs17464772; rs1400283	CPNE8; CPNE8-AS1 - NA	Ease of getting up in the morning; Morning person
579	12:40191245:A:G	rs146852363	1.34234e-08	1	Premotor Eye Field	1	rs146852363	NA	NA	NA
579	12:40367057:C:G	rs12827948	6.16655e-09	1	Area PH	2	rs12827948;rs11174536	rs12810368	SLC2A13	Alzheimer‚Äôs disease polygenic risk score (upper quantile vs lower quantile)
580	12:42058138:A:G	rs182294	3.22155e-09	1	PreSubiculum	1	rs182294	rs10785282	MTND1P24 - LINC02400	Body mass index
581	12:43477571:C:T	rs1167073	5.19033e-14	3	Area 10r; Area OP4/PV; Anterior Ventral Insular Area	2	rs1167073;rs2134067	rs1167132	MRPS36P5 - LINC02461	Insomnia
581	12:43684266:A:G	rs7965336	9.1316e-23	5	Area 31p ventral; Area 8Ad; Anterior Ventral Insular Area; Area 31pd; Insular Granular Complex	2	rs7965336;rs2134067	rs10880435; rs9669376	LINC02461 - ADAMTS20	Cortical surface area; Cortical surface area (MOSTest)
582	12:52802070:A:G	rs74093691	3.05001e-08	1	Area 9 anterior	1	rs74093691	NA	NA	NA
583	12:54075710:C:T	rs10747677	6.71587e-11	2	Ventral Area 24d; Insular Granular Complex	2	rs10747677;rs3809156	NA	NA	NA
584	12:54668908:C:T	rs17110109	2.65404e-11	1	Area p32 prime	1	rs17110109	rs58905411; rs17110109; rs4237798; rs7299922	SMUG1 - CBX5; SCAT2, CBX5; CBX5, SCAT2; COPZ1	Alcohol consumption; Male-pattern baldness; Educational attainment (MTAG); Educational attainment (years of education); Highest math class taken (MTAG); Body mass index; Morningness; Chronotype
585	12:56865056:C:G	rs2638315	1.16545e-15	2	Area 33 prime; Area 31pd	1	rs2638315	rs2939302; rs7298123; rs2933243; rs73114872; rs7302925; rs2657880; rs2638315; rs2657879; rs2657878; rs2933235	MIP; SPRYD4; GLS2, SPRYD4; SPRYD4, GLS2; RBMS2	Serum metabolite levels; Glutamine levels; Isoleucine levels; Principal component-derived dietary pattern 31; Albumin levels; Alanine levels; Histidine levels; Serum albumin levels; Total bilirubin levels; Postprandial glutamine; Blood urea nitrogen levels; Plasma free amino acid levels (adjusted for twenty other PFAAs); Plasma free amino acid levels (adjusted for one other PFAA); Plasma free amino acid levels; Fasting glutamine; Triglycerides; Metabolite levels; Lysine levels; Tyrosine levels; C-reactive protein levels; Valine levels; Leucine levels; Blood metabolite levels; Serum metabolite levels (CMS); Amino acid levels; Metabolic traits; Urate levels; Threonine levels; Fasting glucose; Total concentration of branched-chain amino acids (leucine + isoleucine + valine); Glycine levels; Lipoprotein (a) levels; Gamma-glutamylglutamine levels; Phenylalanine levels; C-reactive protein
586	12:58286188:C:T	rs11172371	7.524e-15	2	RetroSplenial Complex; Area ventral 23 a+b	1	rs11172371	rs11172371	CTDSP2 - ATP23	Educational attainment
587	12:60294493:A:G	rs35268638	8.5835e-19	3	Area 23c; Polar 10p; Area posterior 24	8	rs35268638;rs12830284;rs9668893;rs970976;rs1995514;rs4636713;rs4405355;rs7975905	NA	NA	NA
588	12:65795603:C:T	rs10878271	2.87341e-15	16	RetroSplenial Complex; Medial Area 7P; Area Posterior 24 prime; Area 8BM; Area 10v; PreSubiculum; Hippocampus; Area STSd posterior; Area TF; Area TemporoParietoOcci pital Junction 1; Area PGi; Area PGs; Area Lateral Occipital 3; Area 31pd; Area 31a; posterior OFC Complex	2	rs10878271;rs61921502	rs12229918; rs10784447; rs12810744; rs10506525; rs12368809; rs10878269; rs10878271; rs2336713; rs2336714; rs1389799	MSRB3	Primary tooth development (number of teeth); Primary tooth development (time to first tooth eruption); Brain rsFMRI measurement (functional connectivity) (Net_Edge_ICA6); Brain region volumes; Waist-hip ratio; Cortical thickness (MOSTest); Vertex-wise cortical surface area; Snoring; Brain morphology (MOSTest); Cortical surface area (MOSTest); Cortical surface area; Cortical volume; Cortical surface area (min-P); General risk tolerance (MTAG)
588	12:65905126:C:T	rs79487293	7.80783e-13	14	Second Visual Area; Parieto-Occipital Sulcus Area 1; Area Posterior 24 prime; Area dorsal 32; Area 9 Middle; Area 13l; PreSubiculum; Hippocampus; ParaHippocampal Area 3; Area STSd posterior; Area TG dorsal; VentroMedial Visual Area 1; ParaHippocampal Area 2; Area posterior 47r	3	rs79487293;rs17178006;rs61921502	rs79487293	MSRB3 - LINC02454	Brain region volumes; Cortical surface area; Lung function (FVC); Whole brain restricted isotropic diffusion (multivariate analysis); Whole brain free water diffusion (multivariate analysis); Whole brain restricted directional diffusion (multivariate analysis); Vertex-wise sulcal depth; Cortical thickness; Vertex-wise cortical thickness
589	12:66343810:C:T	rs10784502	4.64593e-11	1	Frontal OPercular Area 3	1	rs10784502	rs10878349; rs1038196; rs10784502; rs113744258; rs4338565; rs7312464; rs138074335; rs7136054	HMGA2; HMGA2 - MIR6074	Systolic blood pressure; Cortical surface area; Height; Cataracts; Appendicular lean mass; Pulse pressure; Brain structure; Ascending thoracic aortic diameter; Intracranial volume; Insomnia
590	12:73915681:C:T	rs1822506	8.40595e-12	1	Area 8B Lateral	1	rs1822506	rs2749592 x rs1373221	No mapped genes x N/A - RNU6-1012P	Age-related hearing impairment (SNP x SNP interaction)
590	12:74471340:C:T	rs2303970	6.77476e-12	1	Area OP1/SII	1	rs2303970	rs2303970; rs1464492	LINC02882	Perioperative myocardial infarction in coronary artery bypass surgery; Schizophrenia
591	12:79870126:C:T	rs11525598	2.28949e-16	3	Area TE1 posterior; Area TF; Area PGs	3	rs11525598;rs4842267;rs1245770	rs11114027; rs80010377	SYT1; PAWR	Obesity-related traits; Hair color
592	12:84170002:A:T	rs11116037	4.87634e-08	1	Area TA2	3	rs11116037;rs11116039;rs61954583	NA	NA	NA
592	12:84242399:C:T	rs17757757	1.40841e-11	2	Area 2; Area STSd posterior	3	rs17757757;rs11116039;rs61954583	NA	NA	NA
592	12:84620875:A:G	rs7973536	2.88255e-08	1	Area IntraParietal 1	1	rs7973536	NA	NA	NA
593	12:92794173:A:T	rs337652	3.97357e-08	1	VentroMedial Visual Area 3	1	rs337652	NA	NA	NA
594	12:95701577:C:G	rs76422324	6.62248e-12	2	Second Visual Area; Area TA2	1	rs76422324	NA	NA	NA
595	12:102233516:A:G	rs7966965	4.71741e-08	1	Posterior Insular Area 2	1	rs7966965	rs6539014	DRAM1	Bilateral cleft lip and palate
596	12:103361112:C:G	rs36104021	9.99391e-13	1	Area Posterior Insular 1	1	rs36104021	rs36104021	ASCL1 - NA	Schizophrenia
596	12:103496446:C:T	rs73183670	1.73735e-10	2	Area 44; Area TE1 anterior	1	rs73183670	NA	NA	NA
597	12:105647832:G:T	rs17036869	1.6563e-08	1	Area posterior 9-46v	1	rs17036869	NA	NA	NA
598	12:106476805:C:T	rs12146713	2.00689e-20	20	PreCuneus Visual Area; Area 7m; Parieto-Occipital Sulcus Area 1; Area 5m; Supplementary and Cingulate Eye Field; Area 10d; Polar 10p; Orbital Frontal Complex; Area OP4/PV; Area 52; Posterior Insular Area 2; Middle Insular Area; Hippocampus; ProStriate Area; Perirhinal Ectorhinal Cortex; Area PF opercular; Area 25; Area s32; Area Frontal Opercular 5; Area posterior 47r	1	rs12146713	rs12146713; rs1978730	NUAK1	Brain region volumes; White matter microstructure (axial diusivities); White matter microstructure (mean diusivities); White matter microstructure (radial diusivities); Brain morphology (MOSTest); Subcortical volume (MOSTest); Brain morphology (min-P); Cortical surface area (MOSTest); Lateral ventricular volume in normal aging; White matter microstructure (mode of anisotropy); White matter microstructure (fractional anisotropy); Subcortical volume (min-P); aseg rh volume Lateral-Ventricle; IDP dMRI TBSS MO Body of corpus callosum; IDP dMRI TBSS MO Fornix; IDP dMRI ProbtrackX FA str l; IDP dMRI ProbtrackX FA str r; IDP dMRI TBSS L3 Fornix; aseg lh intensity Lateral-Ventricle; aseg lh intensity Inf-Lat-Vent; aseg lh volume Lateral-Ventricle; aseg lh volume Inf-Lat-Vent; IDP dMRI ProbtrackX OD str l; IDP dMRI ProbtrackX OD str r; IDP dMRI TBSS ISOVF Fornix; IDP T1 SIENAX CSF normalised volume; IDP T1 SIENAX CSF unnormalised volume; aseg rh intensity Lateral-Ventricle; aseg global volume VentricleChoroid; aseg global volume 3rd-Ventricle; QC T1-to-standard linear alignment discrepancy; IDP dMRI TBSS MD Fornix; IDP dMRI TBSS FA Fornix; IDP dMRI TBSS FA Posterior limb of internal capsule R; IDP dMRI TBSS FA Posterior limb of internal capsule L; IDP dMRI TBSS OD Fornix; IDP dMRI TBSS OD Posterior limb of internal capsule R; IDP dMRI TBSS MO Retrolenticular part of internal capsule R; IDP dMRI TBSS MO Anterior corona radiata R; IDP dMRI TBSS L2 Fornix; IDP dMRI TBSS L2 Anterior limb of internal capsule R; IDP dMRI TBSS L2 Posterior limb of internal capsule R; Brain shape (segment 7); Vertex-wise cortical surface area; Vertex-wise sulcal depth; Whole brain restricted isotropic diffusion (multivariate analysis); Whole brain free water diffusion (multivariate analysis); Whole brain restricted directional diffusion (multivariate analysis); Cortical thickness; Cortical surface area; Medial thalamic nuclei volume; Vertex-wise cortical thickness
599	12:109885229:C:T	rs117567274	2.94288e-08	1	Area anterior 32 prime	1	rs117567274	NA	NA	NA
599	12:110010866:A:G	rs12314392	2.42935e-16	1	Frontal Eye Fields	2	rs12314392;rs2111216	rs7313797; rs1558804; rs6606725; rs888194; rs10850379; rs12314392; rs3742015	KCTD10; UBE3B - MMAB; MMAB; MVK	Feeling hurt; Protein quantitative trait loci (liver); Neuroticism; Life satisfaction; Hearing loss; Red cell distribution width; Triglyceride levels in HDL; Cholesteryl esters to total lipids ratio in very large VLDL; Triglyceride levels in medium HDL; Depressive symptoms; Positive affect; Mean corpuscular hemoglobin; Schizophrenia; Worry; Cataracts; Total cholesterol levels
599	12:110297222:A:G	rs2193534	5.69459e-09	1	Eighth Visual Area	1	rs2193534	NA	NA	NA
600	12:114085798:C:T	rs7952757	2.44557e-08	1	Area V3CD	1	rs7952757	rs7952757	LINC01234	Metabolite levels
601	12:115366182:C:T	rs7309382	4.87345e-08	1	Area STGa	1	rs7309382	rs4767279; rs7309382; rs2217170	NA; TBX3 - UBA52P7	Mean platelet volume; Hematocrit; Hemoglobin concentration; Hemoglobin; Red blood cell count; Receptor for advanced glycosylation end products levels; Lung function (FEV1/FVC)
602	12:116769413:C:T	rs2393072	3.55928e-11	2	Area 45; Area STGa	1	rs2393072	NA	NA	NA
603	12:118887928:A:G	rs61944672	8.41665e-13	1	Area 47m	2	rs61944672;rs73222056	rs6490177; rs884844; rs56080343	TAOK3; SUDS3; SUDS3 - LINC02460	Neuroticism; Neurociticism; Sensitivity to environmental stress and adversity; Prolylglycine levels in elite athletes
604	12:120792721:C:G	rs916842	4.40891e-18	3	Area 10d; Area TE1 posterior; Area 25	2	rs916842;rs1179434	NA	NA	NA
604	12:120988698:C:G	rs35607217	4.44525e-10	1	Primary Sensory Cortex	2	rs35607217;rs35089701	rs34179846; rs35607217	DYNLL1; RNF10	C-reactive protein levels; Gamma glutamyl transferase levels; Sensorimotor dexterity
604	12:121317075:G:T	rs4454799	9.97692e-14	1	Area 6mp	1	rs4454799	rs9431; rs3213572; rs4767935; rs2393717; rs3213567; rs2047568; rs58291418; rs11611087; rs11065286; rs625228; rs2461475; rs12822123; rs660549; rs4454799; rs3897746; rs35905305; rs1151849; rs904628; rs1718188; rs61946386; rs182546302	SPPL3; SPPL3 - CLIC1P1; RPL12P33 - HNF1A-AS1	Allergic disease (asthma, hay fever and/or eczema) (multivariate analysis); Allergic disease (asthma, hay fever and/or eczema) (age of onset); Depression; Methylsuccinate levels in elite athletes; Allergic disease (asthma, hay fever or eczema); Hay fever and/or eczema; Eczema; Anorexia nervosa, attention-deficit/hyperactivity disorder, autism spectrum disorder, bipolar disorder, major depression, obsessive-compulsive disorder, schizophrenia, or Tourette syndrome (pleiotropy); Alcohol-associated liver disease in light drinkers; Depressive symptoms; Refractive error; Asthma (childhood onset); Monocyte percentage of white cells; Ethylmalonate levels in elite athletes; Asthma; Allergic rhinitis; Height; Educational attainment (MTAG); Educational attainment; Serum metabolite levels; Major depressive disorder; Depressive symptoms (MTAG); Educational attainment (years of education); Atopic asthma; Neutrophil count
605	12:121907336:A:G	rs7962128	5.86006e-12	1	Area 47l (47 lateral)	2	rs7962128;rs28604990	rs7962128; rs74959315; rs10849893	KDM2B	Bipolar disorder or major depressive disorder; Lymphocyte percentage of white cells; Neutrophil-to-lymphocyte ratio; Fasting blood glucose (BMI interaction); Fasting blood glucose
606	12:123692965:A:T	rs1270594	6.93516e-27	4	Area 5m ventral; Area p32 prime; Area PF opercular; posterior OFC Complex	3	rs1270594;rs138062324;rs78501984	rs4148856; rs12828755; rs937564; rs940904; rs12820906; rs585522; rs1260294; rs7132277; rs7299943; rs7975763; rs2510885; rs1727294; rs6488864; rs1790116; rs1619561; rs1106241; rs1727302; rs1727313; rs2695481; rs1615350; rs1790100; rs2049114; rs2851447; rs2851436; rs1790105; rs1790135; rs1790086; rs2102949; rs1716180; rs11614406; rs1790089; rs2695478; rs2851443; rs1727324; rs1727323; rs1727319; rs10744149; rs2851435; rs1716169; rs11532322; rs4268544; rs1568427; rs1879380; rs1969355; rs10732573; rs1980251; rs10773002; rs12824957; rs10846491; rs7953929; rs7306755; rs71444571; rs9739070; rs6488868; rs1060105; rs11057270; rs12824685; rs7980687; rs11830103; rs67624109; rs28582096; rs28413626; rs28583837; rs28377694; rs28768122; rs28576953; rs6576; rs28481863; rs28376121; rs4930718	ABCB9; PITPNM2; MPHOSPH9; C12orf65; CDK2AP1, C12orf65; CDK2AP1, MTRFR; MTRFR, CDK2AP1; CDK2AP1; CDK2AP1 - RNA5SP375; RNA5SP375 - SBNO1; SBNO1; SBNO1-AS1 - KMT5A; KMT5A; RILPL2	Venous thromboembolism; Type 2 diabetes; Eosinophil percentage of white cells; Vertex-wise cortical surface area; A body shape index; Waist-to-hip ratio adjusted for BMI; Hip index; Waist-hip index; Body fat distribution (leg fat ratio); Body fat distribution (trunk fat ratio); Mean platelet volume; Insomnia; Hay fever and/or eczema; Eczema; Asthma; Multiple sclerosis; Schizophrenia; Blood protein levels; Whole brain free water diffusion (multivariate analysis); Hip circumference adjusted for BMI; Vertex-wise cortical thickness; Cortical thickness; Tourette syndrome; Whole brain restricted isotropic diffusion (multivariate analysis); Intelligence (MTAG); Schizophrenia vs Tourette's syndrome and other tic disorders (ordinary least squares (OLS)); Alzheimer's disease or educational attainment (pleiotropy); Whole brain restricted directional diffusion (multivariate analysis); Cognitive ability, years of educational attainment or schizophrenia (pleiotropy); Anorexia nervosa, attention-deficit/hyperactivity disorder, autism spectrum disorder, bipolar disorder, major depression, obsessive-compulsive disorder, schizophrenia, or Tourette syndrome (pleiotropy); Diastolic blood pressure; Autism spectrum disorder or schizophrenia; Schizophrenia (MTAG); Self-reported math ability (MTAG); Heel bone mineral density; Schizophrenia vs autism spectrum disorder (ordinary least squares (OLS)); Schizophrenia vs anorexia nervosa (ordinary least squares (OLS)); Schizophrenia vs ADHD (ordinary least squares (OLS)); Cortical surface area; Eosinophil counts; Waist circumference adjusted for body mass index; Platelet count; Albumin-globulin ratio; Vertex-wise sulcal depth; Plasma anti-thyroglobulin levels; Self-reported math ability; Educational attainment; Early-onset ischemic stroke; Cognitive performance (MTAG); Cognitive ability (MTAG); Educational attainment (years of education); Educational attainment (MTAG); Highest math class taken (MTAG); Aspartate aminotransferase to alanine aminotransferase ratio; Alanine aminotransferase levels; Educational attainment (college completion); Household income (MTAG); Lymphocyte percentage of white cells; Allergy; Lymphocyte count; Knee osteoarthritis; Type 2 diabetes (adjusted for BMI); Brain morphology (MOSTest); Height; Infant head circumference (MTAG); Head circumference (infant); Biological sex; Neutrophil percentage of white cells; Neutrophil-to-lymphocyte ratio; Highest math class taken; Uterine fibroids; Lung function (FVC); Platelet-to-lymphocyte ratio; Hair color; Appendicular lean mass; Age at menopause
607	12:131596499:C:T	rs10848287	1.96632e-08	1	Posterior InferoTemporal complex	1	rs10848287	rs10848287	ADGRD1	Appendicular lean mass
607	12:131648548:A:G	rs71468469	1.51384e-08	1	Area 8Ad	1	rs71468469	NA	NA	NA
608	13:28195495:C:T	rs2232669	7.46713e-09	1	Area STSd anterior	1	rs2232669	NA	NA	NA
609	13:39687949:G:T	rs67298163	9.17751e-11	1	posterior OFC Complex	1	rs67298163	NA	NA	NA
610	13:44873026:A:G	rs1175206	1.80542e-19	4	Superior Frontal Language Area; Area dorsal 32; Dorsal Transitional Visual Area; Area anterior 32 prime	2	rs1175206;rs1175212	rs1183416	SMIM2-AS1 - SERP2	Ceramide (d18:0/12:0) levels
611	13:53781644:C:T	rs2806963	6.26126e-18	2	Area OP2-3/VS; Area TG Ventral	7	rs2806963;rs7326087;rs4525388;rs9527060;rs2813577;rs7328151;rs1816841	rs1923767; rs1951722; rs1322944; rs2408766; rs9536364; rs2806936; rs8002513; rs1923770; rs5008125	LINC01065; LINC01065 - PCDH8P1; PCDH8P1 - RN7SL618P	Depressive symptoms (MTAG); Depressive symptoms; Depression; Insomnia; Risk-taking behavior (multivariate analysis); Insomnia symptoms (never/rarely vs. sometimes/usually); Insomnia symptoms (never/rarely vs. usually)
611	13:54362592:A:G	rs9527135	1.74433e-08	1	Premotor Eye Field	1	rs9527135	NA	NA	NA
612	13:55694391:G:T	rs11148329	1.48991e-11	2	Supplementary and Cingulate Eye Field; Auditory 5 Complex	1	rs11148329	rs9536961; rs4580037; rs9597121; rs7329873; rs61959481	LINC02335; MIR5007 - HNF4GP1; MIR5007 - NA	Educational attainment (years of education); Serum 25-Hydroxyvitamin D levels; General cognitive ability; Externalizing behaviour (multivariate analysis); Smoking initiation; Smoking initiation (ever regular vs never regular); Smoking initiation (ever regular vs never regular) (MTAG)
613	13:57086974:A:T	rs58328352	4.33116e-12	1	Eighth Visual Area	1	rs58328352	rs71428218	NA	Schizophrenia
614	13:57659394:C:T	rs73196878	3.97046e-08	1	Area 23c	2	rs73196878;rs73198964	NA	NA	NA
614	13:58040459:A:G	rs9569695	3.63823e-08	1	Area TemporoParietoOcci pital Junction 2	2	rs9569695;rs73198964	NA	NA	NA
614	13:58556668:A:C	rs4886050	1.82795e-14	3	Second Visual Area; Orbital Frontal Complex; Area TE2 posterior	6	rs4886050;rs73197314;rs2590996;rs637402;rs61957592;rs9537782	rs9527727; rs7998050; rs2321149; rs3843954; rs61957865; rs9537923	NA - RNA5SP30; PCDH17 - RNA5SP30; RNA5SP30 - LINC02338	Household income (MTAG); Intelligence (MTAG); Regular attendance at a religious group; General cognitive ability; Cheese consumption; Depressed affect; Intelligence; Mood instability; Cognitive aspects of educational attainment; Cognitive performance; Attention deficit hyperactivity disorder or autism spectrum disorder or intelligence (pleiotropy); F-cheese liking (derived food-liking factor); F-fatty/salty food liking (derived food-liking factor)
614	13:59237525:A:G	rs35675717	8.94596e-15	1	Primary Auditory Cortex	1	rs35675717	rs9538160	NA - DNAJA1P1	Endometriosis or depression (pleiotropy)
615	13:60219426:A:T	rs9538483	3.86338e-08	1	Area 23d	1	rs9538483	NA	NA	NA
615	13:60228658:C:T	rs9538492	1.64934e-18	3	Area OP2-3/VS; Frontal OPercular Area 3; Area FST	5	rs9538492;rs429305;rs341557;rs340220;rs831211	rs9538497	DIAPH3	Educational attainment
615	13:60349503:C:G	rs341547	4.09772e-11	1	Frontal OPercular Area 3	1	rs341547	NA	NA	NA
615	13:60779722:C:T	rs7997690	4.47816e-12	1	Area STSv posterior	2	rs7997690;rs340220	rs7333511; rs4886217	RNY4P28 - LINC00434; LINC00434 - TARDBPP2	Educational attainment; Noncognitive aspects of educational attainment
616	13:66643086:A:G	rs570553	1.7366e-11	1	Area p32 prime	3	rs570553;rs7997964;rs17252270	NA	NA	NA
617	13:67017054:A:G	rs9317590	6.68839e-11	2	Medial IntraParietal Area; Area 1	1	rs9317590	NA	NA	NA
618	13:69568436:C:G	rs9541683	7.17925e-12	2	RetroSplenial Complex; Middle Insular Area	2	rs9541683;rs9592602	rs9541683; rs9541694; rs2210903; rs8002479; rs9541703	ZDHHC20P4 - SNRPFP3	Neuroticism; Anxiety; General factor of neuroticism; Neurociticism
619	13:74877201:C:G	rs4885164	1.24029e-08	1	Area Lateral Occipital 1	1	rs4885164	NA	NA	NA
619	13:75065634:C:T	rs55943627	4.49888e-11	2	Orbital Frontal Complex; Auditory 5 Complex	2	rs55943627;rs9543648	NA	NA	NA
619	13:75271059:C:T	rs4885226	4.37302e-08	1	ParaBelt Complex	1	rs4885226	NA	NA	NA
620	13:78694840:A:G	rs9574158	4.92133e-08	1	Area posterior 10p	1	rs9574158	NA	NA	NA
620	13:78920011:C:T	rs2243638	2.18047e-14	1	Insular Granular Complex	1	rs2243638	NA	NA	NA
620	13:79183379:C:T	rs1555813	6.08533e-09	1	Area TE2 posterior	1	rs1555813	NA	NA	NA
621	13:80144355:G:T	rs1208049	9.0508e-28	3	Primary Visual Cortex; Primary Sensory Cortex; Medial Belt Complex	3	rs1208049;rs7984163;rs7336979	rs9545047; rs9545142	BCAS2P3 - RBM26; LINC01068 - NA	Schizophrenia; Brain morphology (MOSTest); Cortical surface area (visual PC2)
622	13:80930178:A:G	rs478644	8.39336e-10	1	Area OP2-3/VS	3	rs478644;rs496932;rs9601351	rs524278	SPRY2 - RNU6-61P	Adventurousness; General risk tolerance (MTAG)
623	13:81246009:C:T	rs7983202	1.32519e-08	1	Primary Visual Cortex	1	rs7983202	NA	NA	NA
624	13:82449294:A:G	rs61964276	3.2147e-12	2	Area TF; Lateral Belt Complex	1	rs61964276	NA	NA	NA
625	13:85385315:C:T	rs1534181	2.92411e-08	1	Area TA2	1	rs1534181	NA	NA	NA
626	13:91979840:A:C	rs79104582	5.47413e-11	2	Area Lateral Occipital 1; Area 11l	1	rs79104582	rs539805303; rs75624576; rs11620355	PPIAP23 - MIR17HG; MIR17HG - GPC5	Educational attainment; Educational attainment (years of education); Educational attainment (MTAG)
627	13:92862899:A:G	rs7489550	1.94134e-11	2	Primary Sensory Cortex; Area 25	1	rs7489550	NA	NA	NA
628	13:94046322:A:C	rs9524044	1.51439e-08	1	Auditory 4 Complex	2	rs9524044;rs17188977	NA	NA	NA
629	13:95812547:A:G	rs74105442	7.20349e-11	2	Area PHT; Area posterior 47r	1	rs74105442	rs3765535	ABCC4	Airway responsiveness in chronic obstructive pulmonary disease
630	13:96860076:A:G	rs9590371	2.88356e-12	1	Area Lateral Occipital 3	2	rs9590371;rs8001839	NA	NA	NA
630	13:97172289:C:T	rs17687880	5.21623e-19	3	Second Visual Area; Fusiform Face Complex; Area TE1 anterior	5	rs17687880;rs79982876;rs117236115;rs4771950;rs7317645	rs1414622	HS6ST3	Major depressive disorder (MTAG)
631	13:99221879:A:G	rs4771307	8.07986e-13	1	Area 33 prime	1	rs4771307	rs9517313	FARP1, STK24	Neuroticism; Depressive symptoms; General factor of neuroticism; Gastroesophageal reflux disease; Educational attainment; Major depressive disorder
632	13:101015705:A:C	rs55781196	5.06348e-11	2	Frontal Eye Fields; Area posterior 9-46v	2	rs55781196;rs9513696	NA	NA	NA
633	13:105837453:A:G	rs3007253	4.75114e-08	1	Area TG Ventral	1	rs3007253	NA	NA	NA
634	13:110410773:A:T	rs7984010	1.08367e-08	1	Premotor Eye Field	1	rs7984010	NA	NA	NA
635	14:23476744:G:T	rs12433669	2.27623e-11	1	posterior OFC Complex	1	rs12433669	NA	NA	NA
636	14:33305020:A:G	rs12894779	1.28285e-21	3	Area 5m ventral; Anterior Agranular Insula Complex; Perirhinal Ectorhinal Cortex	1	rs12894779	rs2143975; rs4261436; rs17522122; rs12883788; rs10147849; rs12895330; rs7161424	AKAP6; AKAP6 - NPAS3	Body mass index; Intelligence (MTAG); Type 2 diabetes; Cognitive function; Body mass index in physically active individuals; Body mass index (joint analysis main effects and physical activity interaction); Body mass index and systole blood pressure (pairwise); Type 2 diabetes or prostate cancer (pleiotropy); Myopia; Educational attainment; Refractive error; Spherical equivalent; Myopia (age of diagnosis); Spherical equivalent or myopia (age of diagnosis); Schizophrenia; Walking pace; Adult body size; Low myopia vs hyperopia; Body size at age 10
636	14:33311424:A:T	rs2038257	3.73672e-09	1	Area IFSa	1	rs2038257	NA	NA	NA
637	14:33814021:A:G	rs1958178	5.28666e-13	1	posterior OFC Complex	2	rs1958178;rs67958427	NA	NA	NA
638	14:35516575:C:T	rs80338392	1.89687e-08	1	ParaHippocampal Area 2	1	rs80338392	rs146424514	PRORP	C-reactive protein levels
639	14:36594837:C:T	rs1958618	1.19345e-08	1	Area STSd anterior	1	rs1958618	NA	NA	NA
640	14:37036345:C:T	rs426509	4.48419e-08	1	Area PF opercular	1	rs426509	NA	NA	NA
641	14:38256143:C:T	rs4901272	2.06178e-11	2	Area TemporoParietoOcci pital Junction 2; Area V3CD	1	rs4901272	NA	NA	NA
642	14:39847511:A:T	rs7149971	3.85547e-09	1	Area 6m anterior	1	rs7149971	NA	NA	NA
643	14:42076434:C:T	rs61990289	1.28515e-13	1	Area posterior 47r	1	rs61990289	rs9806026; rs61990288; rs1111179; rs1950835; rs1137567; rs1950829; rs4904738	LINC02315 - LRFN5; LRFN5-DT - LRFN5; NA - LRFN5; LRFN5	Major depressive disorder; Major depressive disorder or stress-related disorder; Bipolar disorder or major depressive disorder; Depression; Neuroticism; Depressive symptoms; Well-being spectrum (multivariate analysis); Positive affect; Alcohol-associated liver disease in non drinkers; Major depressive disorder (MTAG); Anorexia nervosa, attention-deficit/hyperactivity disorder, autism spectrum disorder, bipolar disorder, major depression, obsessive-compulsive disorder, schizophrenia, or Tourette syndrome (pleiotropy)
644	14:43078875:A:C	rs9944105	1.2955e-10	2	PreCuneus Visual Area; ParaBelt Complex	1	rs9944105	NA	NA	NA
645	14:47281036:A:G	rs1994728	3.67599e-18	1	Ventral IntraParietal Complex	2	rs1994728;rs35898867	rs2933196	RPL10L - MDGA2	Trauma exposure
646	14:57372536:C:T	rs850278	5.6425e-12	1	IntraParietal Sulcus Area 1	2	rs850278;rs11627786	NA	NA	NA
647	14:59074136:A:C	rs160459	2.59282e-27	25	Second Visual Area; Primary Auditory Cortex; Superior Temporal Visual Area; Medial Area 7P; Ventral IntraParietal Complex; Medial IntraParietal Area; Area 45; Area IFJp; Area 13l; Area OP4/PV; Area 52; PreSubiculum; Hippocampus; ProStriate Area; Perirhinal Ectorhinal Cortex; ParaHippocampal Area 3; Area STSd anterior; Area STSd posterior; Area TG dorsal; Area TE2 anterior; Area PF opercular; ParaHippocampal Area 2; Area FST; Insular Granular Complex; Area TG Ventral	2	rs160459;rs10145711	rs170239; rs221326; rs149142; rs10782438; rs186347; rs160459; rs2348215 x rs160459; rs160458; rs191103	RPL9P5 - DACT1; No mapped genes x RPL9P5 - DACT1	Cortical surface area; Cortical thickness (MOSTest); Cortical thickness; aparc-a2009s rh thickness G-temporal-middle; Cortical volume; Language functional connectivity; Brain morphology (MOSTest); Brain morphology (min-P); Cortical surface area (MOSTest); Total PHF-tau (SNP x SNP interaction); Cortical surface area (min-P); Hippocampal subfield CA1 volume (corrected for total hippocampal volume); Dentate gyrus granule cell layer volume (corrected for total hippocampal volume); Hippocampal tail volume (corrected for total hippocampal volume); Left‚Äìright brain asymmetry; Brain shape (segment 1); Whole brain restricted isotropic diffusion (multivariate analysis); Whole brain free water diffusion (multivariate analysis); Whole brain restricted directional diffusion (multivariate analysis); BA-exvivo lh area entorhinal; aparc-a2009s lh area Pole-temporal; Educational attainment
648	14:59628609:C:T	rs74826997	3.43764e-30	26	Primary Visual Cortex; Sixth Visual Area; Second Visual Area; Third Visual Area; Fourth Visual Area; RetroSplenial Complex; Area Lateral Occipital 1; PreCuneus Visual Area; Area 7m; Parieto-Occipital Sulcus Area 1; Area 31p ventral; Lateral Area 7P; Area 6mp; Area OP2-3/VS; Area TA2; Area PFt; ProStriate Area; Perirhinal Ectorhinal Cortex; Area TE2 anterior; Area PFm Complex; Area PGs; Area V6A; Area V4t; Area FST; Area 31pd; Area TG Ventral	9	rs74826997;rs893516;rs1252992;rs2099637;rs61984521;rs77381622;rs17833704;rs4258526;rs11158250	rs117461235; rs17833752; rs4901904; rs73313052; rs2164950; rs74826997; rs76341705; rs201816193; rs79814107; rs113269922; rs56115079; rs78349529; rs4901906; rs79360654; rs143720575; rs75255901	LINC01500; LINC01500 - DAAM1; DAAM1	Cortical thickness; aparc-a2009s rh volume G-precuneus; aparc-a2009s rh volume S-postcentral; aparc-pial rh area precuneus; aparc-DKTatlas rh volume precuneus; aparc-Desikan rh volume precuneus; Cortical thickness (min-P); Brain region volumes; Cortical surface area (visual PC2); Cortical surface area; Cortical volume; aparc-a2009s rh area G-cingul-Post-ventral; aparc-a2009s rh area G-cuneus; aparc-DKTatlas rh area cuneus; aparc-Desikan lh volume lingual; aparc-a2009s lh volume G-oc-temp-med-Lingual; aparc-Desikan rh area cuneus; aparc-pial lh area lingual; aparc-Desikan rh area isthmuscingulate; aparc-DKTatlas lh volume lingual; Vertex-wise sulcal depth; Brain morphology (min-P); Cortical surface area (min-P); aparc-Desikan lh area lateraloccipital; aparc-pial rh area pericalcarine; aparc-DKTatlas lh area lateraloccipital; aparc-pial lh area lateraloccipital; aparc-a2009s lh area G-cuneus; Brain morphology (MOSTest); aparc-Desikan rh volume lingual; aparc-a2009s lh volume S-subparietal; aparc-a2009s rh volume S-calcarine; aparc-Desikan lh area cuneus; IDP T1 FAST ROIs L intracalc cortex; aparc-DKTatlas lh area cuneus; aparc-Desikan lh volume precuneus; aparc-DKTatlas rh volume pericalcarine; aparc-pial lh area cuneus; aparc-DKTatlas lh volume precuneus; BA-exvivo rh volume V1; aparc-Desikan rh volume pericalcarine; Brain shape (segment 7); Vertex-wise cortical surface area; Vertex-wise cortical thickness; Whole brain restricted isotropic diffusion (multivariate analysis); Whole brain free water diffusion (multivariate analysis); Whole brain restricted directional diffusion (multivariate analysis); Cortical thickness (MOSTest); Cortical surface area (MOSTest); aparc-a2009s lh volume S-calcarine; aparc-Desikan lh area lingual; aparc-Desikan lh area pericalcarine; aparc-Desikan lh area precuneus; aparc-pial rh area cuneus; aparc-pial rh area lingual; aparc-pial rh area superiorparietal; BA-exvivo lh area V1; BA-exvivo lh area V2; aparc-DKTatlas lh thickness cuneus; aparc-a2009s rh area S-calcarine; aparc-Desikan lh thickness cuneus; aparc-a2009s rh area G-oc-temp-med-Lingual; aparc-a2009s rh area G-precuneus; IDP T1 FAST ROIs R intracalc cortex; IDP T1 FAST ROIs L supracalc cortex; rfMRI connectivity (ICA100 edge 614); BA-exvivo rh area V1; BA-exvivo rh area V2; aparc-DKTatlas lh area lingual; aparc-DKTatlas lh area pericalcarine; aparc-DKTatlas lh area precuneus; aparc-Desikan rh volume cuneus; aparc-Desikan lh volume cuneus; aparc-Desikan lh volume lateraloccipital; aparc-Desikan lh volume pericalcarine; aparc-DKTatlas rh volume lingual; aparc-a2009s lh volume G-cuneus; aparc-pial lh area pericalcarine; aparc-pial lh area precuneus; aparc-Desikan rh area lingual; aparc-Desikan rh area pericalcarine; aparc-Desikan rh area precuneus; aparc-DKTatlas rh area lingual; aparc-DKTatlas rh area pericalcarine; aparc-DKTatlas rh area precuneus; aparc-DKTatlas lh volume pericalcarine; aparc-DKTatlas rh volume cuneus; BA-exvivo rh volume V2; aparc-DKTatlas lh volume cuneus; aparc-DKTatlas lh volume lateraloccipital; BA-exvivo lh volume V1; BA-exvivo lh volume V2; aparc-a2009s rh volume G-cuneus; aparc-a2009s lh area S-subparietal; aparc-a2009s lh area G-oc-temp-med-Lingual; aparc-a2009s lh area S-calcarine; Left‚Äìright brain asymmetry; IDP dMRI ProbtrackX L2 fma; IDP dMRI ProbtrackX MD fma; aparc-DKTatlas rh volume supramarginal; aparc-Desikan rh volume supramarginal; IDP dMRI ProbtrackX L3 fma; IDP dMRI ProbtrackX FA fma; IDP dMRI ProbtrackX OD fma; IDP dMRI ProbtrackX ISOVF fma; aparc-a2009s lh area G-cingul-Post-ventral; aparc-pial rh area supramarginal; aparc-Desikan rh area supramarginal; aparc-DKTatlas rh area supramarginal; rfMRI connectivity (ICA100 edge 619); aparc-a2009s rh area G-pariet-inf-Supramar; aparc-a2009s rh volume S-oc-middle+Lunatus; rfMRI connectivity ICA-features 4
649	14:60171047:A:G	rs9323353	4.38518e-11	1	Area 6m anterior	1	rs9323353	rs12894153	RTN1	Anorexia nervosa, attention-deficit/hyperactivity disorder, autism spectrum disorder, bipolar disorder, major depression, obsessive-compulsive disorder, schizophrenia, or Tourette syndrome (pleiotropy)
650	14:64704522:G:T	rs13329021	7.71323e-09	1	Frontal OPercular Area 4	2	rs13329021;rs1256061	NA	NA	NA
651	14:69157092:A:G	rs727129	5.28803e-15	2	PreCuneus Visual Area; Orbital Frontal Complex	1	rs727129	rs1007841	RAD51B	Insomnia
652	14:69526567:C:T	rs17836065	9.4746e-14	2	Area 23c; Medial IntraParietal Area	3	rs17836065;rs8016075;rs1275201	rs761898; rs440712; rs1275408; rs1147479; rs1147478; rs2102923; rs4902704	ACTN1-AS1; DCAF5; EXD2	Feeling hurt; Sensitivity to environmental stress and adversity; Smoking cessation (MTAG); Smoking initiation (ever regular vs never regular) (MTAG); Neuroticism; Depressive symptoms; Well-being spectrum (multivariate analysis); Depressed affect; Neurociticism; General factor of neuroticism
653	14:73414316:A:G	rs2806044	1.94001e-08	1	Area posterior 24	1	rs2806044	rs2806044	DCAF4	Eosinophil counts; Eosinophil percentage of white cells
654	14:75092221:A:G	rs11159093	2.82047e-12	2	Frontal Eye Fields; Area IntraParietal 0	4	rs11159093;rs7154563;rs12434356;rs2005864	rs11159091; rs2165197; rs754458	LTBP2; LTBP2 - AREL1	Systolic blood pressure; Pulse pressure; Neuroticism; Glaucoma (primary open-angle)
654	14:75352555:C:T	rs731165	2.34892e-21	3	Primary Visual Cortex; Area ventral 23 a+b; Area OP2-3/VS	4	rs731165;rs2005864;rs7154563;rs12434356	rs2111703; rs2193596; rs10144845; rs2270431; rs12896360; rs2058919; rs61978928; rs61978932; rs4903265; rs731165; rs2300598; rs55707505; rs17102884	FCF1; YLPM1; PROX2, YLPM1; PROX2 - DLST; DLST; RPS6KL1	Lung function (FEV1/FVC); Suffering from nerves; Depressed affect; Neuroticism; Neurociticism; Feeling fed-up; Experiencing mood swings; General factor of neuroticism; Neuroticism conditioned on educational attainment (multi-trait conditioning and joint analysis); Red cell distribution width; Low density lipoprotein cholesterol levels; Parental longevity (father's attained age); Parental longevity (both parents in top 10%); Parental longevity (combined parental attained age, Martingale residuals); Alanine levels; Monocyte count; Brain morphology (MOSTest); Migraine
655	14:75737194:C:T	rs55796107	2.04616e-08	1	Area Lateral IntraParietal dorsal	1	rs55796107	NA	NA	NA
656	14:87407495:A:G	rs79469787	4.42001e-09	1	Area V4t	1	rs79469787	NA	NA	NA
657	14:97226823:C:T	rs9944047	2.36438e-09	1	Area OP2-3/VS	2	rs9944047;rs1957134	NA	NA	NA
658	14:98628233:C:T	rs10151485	9.46164e-26	3	Ventral Area 24d; Area anterior 47r; Area TF	1	rs10151485	rs10484133; rs17096452; rs77556698; rs7152970; rs8020355; rs76659130; rs76715069; rs1461587; rs28415454; rs10143433; rs8009025; rs75791745; rs1461583; rs1461584; rs7159716; rs77653640; rs17775184; rs79470265	LINC01550 - LINC02295; NA - LINC02295; LINC02295; LINC02295 - RN7SL714P; LINC02295 - NA	Vertex-wise sulcal depth; Educational attainment; Vertex-wise cortical thickness; Vertex-wise cortical surface area; Cortical thickness; Cortical surface area; Lymphocyte count; Age at first sexual intercourse; Medication use (calcium channel blockers); Insomnia; Systolic blood pressure; Biological sex; Self-reported math ability (MTAG); Lymphocyte percentage of white cells; Pulse pressure; General cognitive ability
659	14:99727086:A:G	rs12888948	1.0079e-20	2	Primary Sensory Cortex; RetroInsular Cortex	1	rs12888948	rs34053174; rs12888948	BCL11B	Schizophrenia (MTAG); Age of smoking initiation (MTAG)
660	14:100350017:C:T	rs3783324	1.66014e-55	9	RetroSplenial Complex; Ventral Area 6; Area OP4/PV; Posterior Insular Area 2; Middle Insular Area; Anterior Agranular Insula Complex; Frontal OPercular Area 3; Area PGs; posterior OFC Complex	3	rs3783324;rs56112547;rs10150279	rs3783324; rs746698; rs10131519; rs1998385; rs28811568; rs3783327; rs113953439	EML1	aparc-DKTatlas rh area insula; Brain shape (segment 5); Brain morphology (MOSTest); Cortical thickness (MOSTest); Vertex-wise cortical thickness; Coronary artery disease; High density lipoprotein cholesterol levels; Cortical thickness; Whole brain free water diffusion (multivariate analysis); Whole brain restricted directional diffusion (multivariate analysis)
661	14:104076645:A:G	rs4906340	1.86052e-12	2	Primary Motor Cortex; Area 6mp	6	rs4906340;rs3212140;rs12878590;rs8014069;rs12893668;rs4900582	rs61996704; rs942866; rs2296483; rs8012775; rs4444269; rs4906349; rs729437; rs4900589	TRMT61A - RNU7-160P; COA8, KLC1; KLC1, COA8; KLC1	Intelligence; Insomnia; Attention deficit hyperactivity disorder or autism spectrum disorder or intelligence (pleiotropy); Well-being spectrum (multivariate analysis); Depressive symptoms; Positive affect; Depression (broad); Neuropsychiatric disorders; Highest math class taken (MTAG)
661	14:104180393:C:T	rs3212028	2.07968e-21	3	Medial Area 7P; Area 23d; Area 9 Middle	5	rs3212028;rs12894657;rs138358446;rs11160769;rs12893668	rs3212028; rs17292804; rs112973353	KLC1, XRCC3; PPP1R13B; TDRD9 - ASPG	Insomnia; Platelet-to-lymphocyte ratio; Autism spectrum disorder or schizophrenia; Schizophrenia
662	15:29983155:C:T	rs260535	1.05741e-08	1	Area PGp	1	rs260535	NA	NA	NA
663	15:32093237:C:G	rs34390559	6.14929e-11	2	Area 2; Area OP2-3/VS	1	rs34390559	NA	NA	NA
664	15:37190860:A:G	rs62002369	6.91185e-11	1	Area posterior 9-46v	2	rs62002369;rs2290185	NA	NA	NA
665	15:37649238:A:G	rs8024814	1.24132e-08	1	Area TG dorsal	1	rs8024814	rs631399; rs28802424	NA	Anorexia nervosa, attention-deficit/hyperactivity disorder, autism spectrum disorder, bipolar disorder, major depression, obsessive-compulsive disorder, schizophrenia, or Tourette syndrome (pleiotropy); Depressive symptoms
666	15:38838264:C:T	rs8035957	8.0237e-16	1	Area 9 Middle	1	rs8035957	rs7403531; rs8035957; rs28582094; rs12593201; rs36027443	RASGRP1	Type 2 diabetes; Type 1 diabetes; Mild age-related type 2 diabetes; Medication use (drugs used in diabetes); Hypothyroidism
666	15:39097573:A:G	rs28641813	1.18129e-11	13	Primary Motor Cortex; Primary Sensory Cortex; Premotor Eye Field; IntraParietal Sulcus Area 1; PeriSylvian Language Area; Superior Temporal Visual Area; Dorsal area 6; Area 8BM; Anterior IntraParietal Area; Area IntraParietal 2; Area PF Complex; VentroMedial Visual Area 2; Lateral Belt Complex	1	rs28641813	rs62007693; rs28702389; rs62007729	LINC02694	Cortical thickness (MOSTest); aparc-a2009s rh area G-precentral; aparc-Desikan rh area precentral
666	15:39372060:C:T	rs12372998	4.90866e-14	15	Premotor Eye Field; Area V3A; PreCuneus Visual Area; Area 1; Ventral Area 6; Area Posterior 24 prime; RetroInsular Cortex; Area PFcm; ProStriate Area; Area TE1 posterior; Area TemporoParietoOcci pital Junction 3; Area PGp; Area PFm Complex; Area 31a; Para-Insular Area	2	rs12372998;rs7182405	rs990579; rs56111333; rs1841440	LINC02694	Lung function (FVC); IDP dMRI TBSS OD Tapetum R; Brain shape (segment 1)
666	15:39576560:A:C	rs746265	2.10074e-09	11	Primary Sensory Cortex; Area 3a; Area 6mp; Ventral Area 6; Area 47l (47 lateral); Area 43; Area OP4/PV; Frontal OPercular Area 3; Frontal OPercular Area 2; Area PFt; Area PF Complex	6	rs746265;rs12907993;rs4328411;rs17621729;rs72722978;rs77470370	rs12595668; rs746265; rs11631253; rs62002282	C15orf54	PR interval; Brain region volumes; Cortical surface area; Cortical thickness
666	15:39623847:C:G	rs10851383	1.60367e-16	17	Primary Sensory Cortex; Area 55b; Area 5m ventral; Area 7PC; Area 3a; Ventral Area 6; Area IFJa; Inferior 6-8 Transitional Area; Area 43; Area OP4/PV; Frontal OPercular Area 3; Frontal OPercular Area 2; Area PFt; Anterior IntraParietal Area; Area PF opercular; Area PF Complex; Insular Granular Complex	6	rs10851383;rs17621729;rs72722978;rs16968876;rs12907993;rs4328411	rs10851383; rs11070185; rs10851385	C15orf54	Brain region volumes; Cortical surface area; Cortical thickness
666	15:39633904:A:G	rs2033939	3.12703e-50	40	Primary Motor Cortex; Primary Sensory Cortex; Frontal Eye Fields; Premotor Eye Field; Area 55b; Superior Frontal Language Area; Area 23d; Area 31p ventral; Area 5m; Area 5m ventral; Area 5L; Lateral Area 7A; Area 7PC; Area 3a; Dorsal area 6; Area 6mp; Ventral Area 6; Area 33 prime; Area 44; Area 45; Area 47l (47 lateral); Area IFJa; Area Lateral IntraParietal dorsal; Inferior 6-8 Transitional Area; Area 43; Area OP4/PV; RetroInsular Cortex; Area TA2; Anterior Agranular Insula Complex; Frontal OPercular Area 3; Frontal OPercular Area 2; Area PFt; Anterior IntraParietal Area; Area IntraParietal 2; Area PF opercular; Area PF Complex; Insular Granular Complex; Area Frontal Opercular 5; Lateral Belt Complex; Para-Insular Area	9	rs2033939;rs16968876;rs10520129;rs978740;rs1837636;rs77470370;rs4328411;rs17621729;rs72722978	rs11639391; rs71471500; rs7182018; rs2033939; rs1080066; rs1440802; rs17694988; rs4924345; rs4924346; rs28520337	LINC02915 - THBS1; C15orf54	BA-exvivo rh area BA4a; aparc-Desikan rh volume supramarginal; Cortical thickness; Cortical surface area; Cortical volume; aparc-a2009s rh area S-precentral-sup-part; BA-exvivo rh area BA6; Brain rsFMRI measurement (functional connectivity) (Net_Edge_ICA2); Voxel-wise structural brain imaging measurements; aparc-Desikan rh volume parstriangularis; Brain region volumes; aparc-a2009s lh volume S-precentral-sup-part; aparc-a2009s rh volume S-front-inf; aparc-a2009s rh volume S-precentral-sup-part; aparc-pial lh area supramarginal; BA-exvivo lh area BA2; aparc-DKTatlas rh thickness postcentral; aparc-a2009s lh thickness G-postcentral; aparc-a2009s lh thickness S-postcentral; aparc-a2009s rh thickness G-postcentral; BA-exvivo rh thickness BA3b; aparc-DKTatlas lh thickness postcentral; aparc-Desikan rh thickness postcentral; BA-exvivo lh thickness BA1; BA-exvivo lh thickness BA2; BA-exvivo lh thickness BA3b; BA-exvivo rh thickness BA1; BA-exvivo rh thickness BA2; aparc-Desikan lh thickness postcentral; aparc-a2009s rh area G+S-subcentral; aparc-a2009s rh area G-pariet-inf-Supramar; aparc-DKTatlas lh area supramarginal; aparc-Desikan lh area supramarginal; BA-exvivo lh volume BA6; aparc-a2009s rh volume G+S-subcentral; aparc-a2009s lh area S-postcentral; aparc-a2009s lh area G-pariet-inf-Supramar; Whole brain restricted isotropic diffusion (multivariate analysis); Whole brain free water diffusion (multivariate analysis); Brain morphology (MOSTest); Cortical thickness (MOSTest); Cortical surface area (MOSTest); aparc-a2009s lh volume G-postcentral; aparc-a2009s lh volume S-central; aparc-a2009s rh volume G-precentral; aparc-a2009s rh volume S-central; aparc-pial rh area postcentral; aparc-pial rh area precentral; BA-exvivo lh area BA6; IDP T1 FAST ROIs R precentral gyrus; aparc-a2009s rh area S-central; aparc-a2009s rh area G-precentral; rfMRI connectivity (ICA100 edge 567); BA-exvivo rh area BA3a; BA-exvivo rh area BA3b; BA-exvivo rh area BA4p; aparc-DKTatlas rh volume postcentral; aparc-DKTatlas rh volume precentral; aparc-pial lh area postcentral; aparc-Desikan rh area precentral; aparc-DKTatlas rh area precentral; BA-exvivo rh volume BA3a; BA-exvivo rh volume BA3b; BA-exvivo rh volume BA4a; BA-exvivo rh volume BA4p; BA-exvivo rh volume BA6; aparc-Desikan rh volume postcentral; aparc-Desikan rh volume precentral; BA-exvivo lh volume BA1; BA-exvivo lh volume BA4p; BA-exvivo rh volume BA1; aparc-a2009s rh volume G-postcentral; aparc-a2009s lh area S-precentral-sup-part; aparc-a2009s lh area G-postcentral; aparc-Desikan lh area precentral; IDP T1 FAST ROIs L precentral gyrus; wg lh intensity-contrast postcentral; aparc-DKTatlas lh area precentral; aparc-Desikan lh volume precentral; aparc-pial lh area precentral; aparc-DKTatlas lh volume precentral; BA-exvivo lh volume BA3a; aparc-a2009s lh area G-precentral; Whole brain restricted directional diffusion (multivariate analysis); Language functional connectivity; aparc-a2009s lh volume G-precentral; aparc-DKTatlas lh area postcentral; aparc-Desikan rh area postcentral; Brain imaging measurements; aparc-Desikan rh volume parsopercularis; aparc-a2009s lh volume S-intrapariet+P-trans; aparc-pial rh area parsopercularis; aparc-pial rh area parstriangularis; aparc-pial rh area superiorparietal; aparc-a2009s rh area S-intrapariet+P-trans; aparc-Desikan lh volume postcentral; aparc-Desikan lh volume supramarginal; aparc-DKTatlas rh volume parsopercularis; aparc-a2009s lh volume G+S-subcentral; aparc-Desikan rh area parsopercularis; aparc-DKTatlas rh area parsopercularis; aparc-DKTatlas lh volume postcentral; aparc-Desikan rh volume superiorparietal; BA-exvivo lh volume BA3b; aparc-a2009s lh area S-intrapariet+P-trans; aparc-a2009s rh area G-postcentral; aparc-DKTatlas rh volume parstriangularis; aparc-DKTatlas rh area postcentral; aparc-a2009s lh area G+S-subcentral; aparc-a2009s lh volume S-postcentral; aparc-a2009s rh volume Lat-Fis-ant-Vertical; aparc-a2009s rh area S-postcentral; aparc-DKTatlas lh area superiorparietal; aparc-Desikan lh volume superiorparietal; aparc-Desikan lh area superiorparietal; aparc-pial lh area superiorparietal
666	15:39646223:A:G	rs17622532	2.09834e-09	11	Primary Motor Cortex; Primary Sensory Cortex; Area 55b; Dorsal Area 24d; Area 3a; Ventral Area 6; Area IFJa; Area OP4/PV; Frontal OPercular Area 3; Frontal OPercular Area 2; Area PFt	3	rs17622532;rs16968876;rs10520129	rs11639470; rs35391898	C15orf54; NA	Brain region volumes; Type 2 diabetes; Cortical surface area
667	15:40998904:A:C	rs7175401	4.08997e-18	2	Area 3a; Rostral Area 6	4	rs7175401;rs11070290;rs6492947;rs11070283	rs12437696; rs8036817; rs2928140; rs11855560; rs200080101	Metazoa_SRP - KNL1; KNL1 - RAD51-AS1; RAD51; RAD51 - RMDN3	Waist-hip ratio; Red cell distribution width; Waist-to-hip ratio adjusted for BMI; General cognitive ability; Anxiety and stress-related disorders; Hip circumference adjusted for BMI
668	15:42001845:C:T	rs112896623	3.06797e-08	1	Area V6A	1	rs112896623	rs112896623; rs17677991; rs3959569; rs1531140	MGA; MAPKBP1; JMJD7-PLA2G4B, JMJD7	Diastolic blood pressure; Waist-to-hip ratio adjusted for BMI (additive genetic model); Waist-hip index; Triglycerides
669	15:46935126:A:G	rs494237	6.09521e-12	1	Posterior InferoTemporal complex	1	rs494237	NA	NA	NA
670	15:47647560:C:T	rs590247	1.48313e-11	1	Area posterior 47r	1	rs590247	rs6493272; rs489692; rs557899; rs665751; rs591143; rs281288	SEMA6D	Cannabis smoking or cigarette smoking or schizophrenia; Educational attainment; Smoking initiation; Height; Smoking cessation; Smoking cessation (MTAG); Positive affect
670	15:47810386:A:T	rs79875071	4.4004e-08	1	Area 31pd	1	rs79875071	NA	NA	NA
670	15:48083383:A:G	rs688709	2.46756e-08	1	Area V4t	2	rs688709;rs1869118	rs12898855	SEMA6D	Neuroticism
671	15:54185828:A:G	rs1841941	1.53786e-10	2	Area 52; Area PH	3	rs1841941;rs2616897;rs2251480	NA	NA	NA
672	15:55968539:A:G	rs12373006	2.11886e-09	11	Parieto-Occipital Sulcus Area 1; Area 7PC; Area 6mp; Area a24; Area 47l (47 lateral); Area 10v; Area OP4/PV; Auditory 5 Complex; Area IntraParietal 0; Area Lateral Occipital 3; Area 25	1	rs12373006	rs12373006	PRTG	Brain morphology (MOSTest); Cortical surface area (MOSTest); IDP T1 FAST ROIs R subcallosal cortex
673	15:58629349:A:G	rs28395406	2.19723e-09	1	Area 43	2	rs28395406;rs74018032	NA	NA	NA
674	15:64164693:C:T	rs12324106	2.38816e-11	2	Area p32 prime; Entorhinal Cortex	3	rs12324106;rs2058914;rs62012822	NA	NA	NA
675	15:66362328:C:T	rs12905091	9.03647e-12	2	Anterior Agranular Insula Complex; Area STSd anterior	3	rs12905091;rs7172217;rs72744438	NA	NA	NA
676	15:70594071:G:T	rs2002122	1.29839e-14	2	Ventral Area 24d; Area PF opercular	1	rs2002122	rs1971791; rs1355585; rs12148337; rs2668602	RNU6-745P - ANKRD34C-AS1; RNU6-745P - LINC02205; NA	Amyotrophic lateral sclerosis; Schizophrenia; Heel bone mineral density
677	15:74047235:A:G	rs35361072	2.95878e-13	1	Area 23c	2	rs35361072;rs4327001	NA	NA	NA
677	15:74171368:A:G	rs2084851	1.1694e-14	2	Primary Auditory Cortex; Area 47m	4	rs2084851;rs7173684;rs2123209;rs896591	rs2084851	TBC1D21	Low myopia vs hyperopia
677	15:74278126:C:T	rs35364449	4.25901e-08	1	Area 10d	3	rs35364449;rs2123209;rs896591	rs35364449; rs5742914	STOML1	Body mass index; Insomnia; Hip circumference adjusted for BMI
678	15:78076272:C:T	rs12902224	2.5402e-12	1	Area STSd anterior	1	rs12902224	rs4624137	LINGO1	Metabolite levels
679	15:82250788:C:G	rs76685882	1.79799e-08	1	Area V6A	1	rs76685882	NA	NA	NA
680	15:88439632:A:G	rs11073753	1.34018e-08	1	Area 3a	1	rs11073753	NA	NA	NA
681	15:88945878:C:G	rs28541419	1.51136e-19	3	Area 31p ventral; Area 11l; Dorsal Transitional Visual Area	1	rs28541419	rs8035777; rs28541419	NA - MRPL46; NTRK3-AS1 - MRPL46	Major depressive disorder (MTAG); Depression (broad); Depression
681	15:89066500:C:T	rs75526700	1.25916e-11	2	Frontal Eye Fields; Area 5m ventral	1	rs75526700	NA	NA	NA
682	15:89949210:A:G	rs150304	9.65062e-13	2	Ventral Area 24d; Medial IntraParietal Area	1	rs150304	rs150304	MIR9-3HG - RHCG	White matter microstructure (radial diusivities); White matter microstructure (fractional anisotropy)
683	15:91403052:A:G	rs74869799	8.00935e-21	2	PreCuneus Visual Area; Frontal OPercular Area 2	1	rs74869799	rs74869799	RN7SL363P - FURIN	Insomnia
683	15:91422543:C:T	rs8039305	1.09752e-39	5	PreCuneus Visual Area; Area Lateral IntraParietal ventral; Area OP4/PV; Frontal OPercular Area 2; Area TF	2	rs8039305;rs7497304	rs6145676; rs17514846; rs8039305; rs6224; rs4702; rs2071382; rs11539637; rs7183988; rs7177338; rs1894401	FURIN; FES	Insomnia; White blood cell count; Parental longevity (father's attained age); Parental longevity (combined parental age at death); Parental longevity (combined parental attained age, Martingale residuals); Mean arterial pressure; Hypertension; Systolic blood pressure; Coronary artery disease; Schizophrenia; Opioid use disorder (MTAG); Apolipoprotein A1 levels; Neutrophil count; Bipolar disorder (MTAG); Major depressive disorder (MTAG); Schizophrenia (MTAG); Medication use (HMG CoA reductase inhibitors); Parental lifespan; Aging traits (healthspan, parental lifespan or longevity) (multivariate analysis); Balding type 1; Left-handedness; Brain morphology (MOSTest); General risk tolerance (MTAG); Number of sexual partners; Autism spectrum disorder or schizophrenia; Age at first sexual intercourse; Feeling hurt; Neuropsychiatric disorders; Cognitive ability, years of educational attainment or schizophrenia (pleiotropy); Childhood maltreatment; Anorexia nervosa, attention-deficit/hyperactivity disorder, autism spectrum disorder, bipolar disorder, major depression, obsessive-compulsive disorder, schizophrenia, or Tourette syndrome (pleiotropy); Vertex-wise cortical thickness; Risk-taking behavior (multivariate analysis); Vertex-wise sulcal depth; Whole brain restricted directional diffusion (multivariate analysis); Appendicular lean mass; Cortical thickness; Bipolar disorder; Externalizing behaviour (multivariate analysis); Language functional connectivity; Major depressive disorder; Common executive function; Male-pattern baldness; Pulse pressure; Coronary artery disease (myocardial infarction, percutaneous transluminal coronary angioplasty, coronary artery bypass grafting, angina or chromic ischemic heart disease); Post-traumatic stress disorder (mental health questionnaire or predicted); Birth weight; Offspring birth weight; Medication use (beta blocking agents); Whole brain free water diffusion (multivariate analysis); Angina pectoris; Whole brain restricted isotropic diffusion (multivariate analysis); Cortical surface area; Vertex-wise cortical surface area; Medication use (diuretics); Stable angina pectoris; Myocardial infarction; Medication use (antithrombotic agents)
684	15:92798594:A:G	rs12905315	8.50827e-09	1	Area V4t	1	rs12905315	NA	NA	NA
685	15:93436311:A:G	rs11074116	4.1568e-11	2	Parieto-Occipital Sulcus Area 2; ProStriate Area	3	rs11074116;rs10152627;rs10852181	rs1439620; rs12900342; rs8024067; rs11632112; rs10152428	CHASERR; CHD2	Body mass index; Serum creatinine levels; Serum uric acid levels; Pulse pressure; Highest math class taken; Mean corpuscular volume; Daytime nap
686	15:96228555:C:G	rs62020539	3.29187e-08	1	VentroMedial Visual Area 1	1	rs62020539	NA	NA	NA
687	15:96957969:A:G	rs35625885	2.05535e-08	1	Area V6A	1	rs35625885	rs35625885	TUBAP12 - PGAM1P12	Endometriosis or depression (pleiotropy); Educational attainment
688	15:101790817:A:G	rs8032007	3.17577e-12	2	Polar 10p; Perirhinal Ectorhinal Cortex	2	rs8032007;rs8033300	rs752092	CHSY1	Central corneal thickness; Corneal structure; Central corneal thickness (MTAG)
689	16:6328922:A:G	rs17219976	1.64729e-18	2	Area Lateral IntraParietal ventral; Area TE2 anterior	2	rs17219976;rs1420025	NA	NA	NA
689	16:6512396:G:T	rs17140285	2.89342e-08	1	Para-Insular Area	1	rs17140285	NA	NA	NA
690	16:6940365:C:G	rs12149544	9.74212e-09	1	Area 8Ad	1	rs12149544	rs12925846	RBFOX1	Obesity (extreme)
691	16:7666774:C:T	rs35851985	4.77608e-09	1	Hippocampus	1	rs35851985	rs11640647; rs7195278; rs55997507; rs11077203; rs3785237; rs3785235; rs3785234	RBFOX1	Neuroticism; Educational attainment (years of education); Worry; Feeling worry; Neurociticism; Sensitivity to environmental stress and adversity; Anxiety; Decaffeinated coffee consumption and/or neuroticism; Depressive symptoms; Depressive symptoms (MTAG); Well-being spectrum (multivariate analysis); Major depressive disorder
692	16:10112199:G:T	rs837697	1.97611e-08	1	PreSubiculum	1	rs837697	rs837705; rs11074547	GRIN2A	Intelligence; Lung function (FVC); FEV1
693	16:13115360:C:T	rs2173865	7.18816e-15	1	Frontal OPercular Area 3	2	rs2173865;rs4781368	NA	NA	NA
694	16:17380580:C:T	rs17212112	2.27107e-09	1	Area IntraParietal 1	1	rs17212112	NA	NA	NA
695	16:17991835:C:T	rs8054010	6.82114e-13	1	Area posterior 9-46v	3	rs8054010;rs2081864;rs1493870	rs11861766; rs76853196; rs9941217	NA; XYLT1 - RPL7P47; RPL7P47 - NPIPA8	Self-reported math ability; Externalizing behaviour (multivariate analysis); Attention deficit hyperactivity disorder; Smoking initiation (ever regular vs never regular) (MTAG); Smoking initiation (ever regular vs never regular)
696	16:21614009:C:T	rs2369818	4.86353e-19	1	Second Visual Area	1	rs2369818	rs11646401; rs2369818; rs12923444	METTL9, METTL9	Help-seeking from a GP; Major depressive disorder (MTAG); Major depressive disorder; Depression
697	16:27130473:C:T	rs36083926	4.30739e-08	1	Area TA2	1	rs36083926	NA	NA	NA
698	16:49488151:C:T	rs17788691	4.63642e-10	1	Primary Visual Cortex	2	rs17788691;rs7196226	rs4785296; rs35888008	C16orf78 - LINC02179	Chronotype; Major depressive disorder
698	16:49556475:C:T	rs75461591	9.25128e-15	3	Parieto-Occipital Sulcus Area 2; Area 7PC; Area anterior 32 prime	2	rs75461591;rs77493532	rs76796131	ZNF423	Smoking initiation (ever regular vs never regular) (MTAG)
699	16:50237277:A:T	rs8061410	7.32662e-15	3	Area PFcm; Posterior Insular Area 2; Area STSd anterior	1	rs8061410	NA	NA	NA
700	16:51172677:A:G	rs11645288	3.93064e-13	2	Area STSd posterior; Area Posterior Insular 1	1	rs11645288	rs11645288; rs1015438; rs7205341	SALL1; SALL1 - UNGP1	Insomnia; Goiter; Vertical cup-disc ratio (adjusted for vertical disc diameter); Vertical cup-disc ratio (multi-trait analysis); Self-reported math ability (MTAG); Self-reported math ability; Educational attainment (years of education); Neutrophil count
701	16:52465111:A:T	rs11647880	1.4878e-08	1	Area 25	1	rs11647880	rs1420538	NA - TOX3	Metabolite levels
702	16:54009688:G:T	rs4784335	5.70131e-11	2	Area 23c; Area 47s	1	rs4784335	NA	NA	NA
703	16:56491257:A:G	rs4419055	2.38564e-08	1	Area V3B	1	rs4419055	NA	NA	NA
703	16:56508308:C:T	rs118121724	1.16963e-11	1	RetroSplenial Complex	1	rs118121724	rs118121724	BBS2, OGFOD1	Insomnia
704	16:60654511:A:T	rs9935732	1.82962e-08	1	Area 10d	1	rs9935732	rs12598916	NA - GNPATP	Educational attainment (MTAG)
705	16:62712630:G:T	rs1117513	2.63682e-09	1	Middle Insular Area	2	rs1117513;rs288635	NA	NA	NA
706	16:65538484:C:T	rs142434213	8.60777e-11	1	Area 33 prime	1	rs142434213	NA	NA	NA
707	16:69961764:C:T	rs3762178	1.30813e-11	2	Dorsal Area 24d; Area OP2-3/VS	1	rs3762178	NA	NA	NA
708	16:71406287:A:G	rs4788542	2.79595e-11	1	Area 10v	1	rs4788542	rs6499508; rs62055045	CALB2, CALB2	Schizophrenia
709	16:71854822:A:G	rs78455122	3.52325e-11	1	VentroMedial Visual Area 3	1	rs78455122	rs12928939; rs8063657; rs71384782	AP1G1; ATXN1L, IST1; PKD1L3	Post bronchodilator FEV1; High light scatter reticulocyte count; High light scatter reticulocyte percentage of red cells; Reticulocyte count; Reticulocyte fraction of red cells; Serum creatinine levels
710	16:72927533:A:C	rs9925261	1.60095e-08	1	Dorsal Area 24d	1	rs9925261	rs16971384; rs6499595	ZFHX3	LDL cholesterol; Number of sexual partners; Risk-taking tendency (4-domain principal component model)
710	16:72983058:C:T	rs56252617	3.98751e-12	2	Frontal OPercular Area 1; Para-Insular Area	2	rs56252617;rs13336147	NA	NA	NA
710	16:73015421:A:G	rs62053223	9.01683e-12	1	Area posterior 10p	3	rs62053223;rs13336147;rs9937546	NA	NA	NA
710	16:73090039:A:G	rs8048267	1.58723e-11	1	Area anterior 47r	1	rs8048267	rs7404072; rs739414	ZFHX3	Low density lipoprotein cholesterol levels; Pulse pressure
711	16:73856579:G:T	rs1078346	2.55048e-08	1	Area posterior 47r	1	rs1078346	NA	NA	NA
712	16:77118164:A:G	rs1827442	1.34972e-15	1	VentroMedial Visual Area 2	3	rs1827442;rs72796519;rs284996	NA	NA	NA
712	16:77201509:C:T	rs76518845	1.82509e-08	1	Anterior Agranular Insula Complex	2	rs76518845;rs284996	NA	NA	NA
713	16:82867755:A:G	rs9933518	1.18022e-10	2	Area Posterior 24 prime; Area anterior 47r	1	rs9933518	NA	NA	NA
714	16:87225143:A:G	rs4843560	1.27403e-37	32	Medial Superior Temporal Area; Seventh Visual Area; Fusiform Face Complex; Area V3B; Posterior InferoTemporal complex; Medial Area 7P; Area 23d; Area 5m; Area 5m ventral; Area 23c; Dorsal Area 24d; Ventral Area 24d; Supplementary and Cingulate Eye Field; Medial Area 7A; Area 8BM; Area 10d; Area 10v; Area anterior 10p; Area 11l; Orbital Frontal Complex; Area 6 anterior; Area OP1/SII; Area OP2-3/VS; RetroInsular Cortex; Perirhinal Ectorhinal Cortex; Area IntraParietal 0; ParaHippocampal Area 2; VentroMedial Visual Area 2; Area 31a; Area Frontal Opercular 5; Area TG Ventral; Lateral Belt Complex	7	rs4843560;rs4240791;rs7500241;rs10863183;rs62056161;rs4843576;rs62056167	rs9888792; rs12711472; rs12711473; rs9937293; rs4843227; rs4843560; rs4843226; rs4843559; rs4843558; rs9933149; rs12920553; rs12921170; rs56023709; rs11644651; rs7191546; rs4843555; rs12149643; rs4843554; rs4843553; rs4843552; rs8047567; rs55807115	C16orf95	IDP dMRI ProbtrackX MO str r; Subcortical volume (MOSTest); Vertex-wise sulcal depth; White matter microstructure (axial diusivities); Brain morphology (MOSTest); Cortical thickness (MOSTest); Lateral ventricular volume in normal aging; Cortical thickness; Cortical thickness (min-P); White matter microstructure (mode of anisotropy); White matter microstructure (fractional anisotropy); Cortical volume; IDP dMRI TBSS MO Body of corpus callosum; IDP dMRI TBSS OD Body of corpus callosum; Brain region volumes; Cortical surface area (MOSTest); IDP dMRI TBSS OD Superior corona radiata L; Vertex-wise cortical surface area; Cortical surface area; Whole brain restricted isotropic diffusion (multivariate analysis); Whole brain restricted directional diffusion (multivariate analysis); aseg global volume 4th-Ventricle; Vertex-wise cortical thickness; Cerebrospinal fluid p-tau levels; IDP dMRI ProbtrackX FA str l; White matter microstructure (radial diusivities); Whole brain free water diffusion (multivariate analysis); White matter hyperintensity volume; IDP dMRI ProbtrackX ISOVF slf l; IDP dMRI ProbtrackX ISOVF slf r; IDP dMRI ProbtrackX ISOVF ilf l; Brain shape (segment 1); IDP dMRI TBSS MO Superior corona radiata L; aseg global volume VentricleChoroid; Brain morphology (min-P); Subcortical volume (min-P); IDP dMRI ProbtrackX OD str l; IDP dMRI ProbtrackX OD str r; IDP dMRI ProbtrackX ISOVF cgc l; White matter microstructure (mean diusivities); IDP dMRI ProbtrackX MO str l; White matter hyperintensity volume (adjusted for hypertension); White matter hyperintensity volume x hypertension interaction (2df); IDP dMRI TBSS MO Superior corona radiata R; IDP dMRI TBSS MO Posterior corona radiata R
715	16:89964383:C:T	rs7199291	2.00958e-14	3	RetroInsular Cortex; PreSubiculum; ProStriate Area	9	rs7199291;rs3212345;rs7192242;rs7197627;rs74837667;rs7192165;rs117306165;rs16966444;rs28630471	rs112730611	TCF25	White matter integrity (fractional anisotropy)
715	16:90061266:A:G	rs7192770	2.78989e-15	1	Area p32	8	rs7192770;rs117306165;rs3809643;rs28630471;rs3212345;rs7192242;rs7197627;rs4408545	NA	NA	NA
716	17:1977862:A:G	rs6503222	1.0476e-19	3	Area 10v; Anterior Agranular Insula Complex; Area TE2 anterior	3	rs6503222;rs17761723;rs55815331	rs4455005; rs4480845; rs1048483; rs4790310; rs9894634; rs4790870; rs2131704; rs8067305; rs9303241; rs4790312; rs3760230; rs4790873; rs4790874; rs4061659; rs9900967	HIC1; SMG6, HIC1; SMG6	Pulse pressure; Plateletcrit; Platelet count; Spleen volume; Serum creatinine levels; Plasma anti-thyroglobulin and anti-thyroid peroxidase levels (bivariate analysis); Total body bone mineral density; Mean spheric corpuscular volume; Mean corpuscular volume; Low density lipoprotein cholesterol levels; Total cholesterol levels; Systolic blood pressure; Venous thromboembolism; Migraine and/or pulse pressure; Migraine and/or systolic blood pressure; Apolipoprotein A1 levels; HDL cholesterol; Estimated glomerular filtration rate; Migraine; Estimated glomerular filtration rate (creatinine); Smoking status (ever vs never smokers); Red blood cell count; Monocyte count; Lifetime smoking; Lifetime smoking (without educational attainment); Aspartate aminotransferase levels; Left atrial antero-posterior diameter; Nonalcoholic fatty liver disease (imputed); Smoking initiation (ever regular vs never regular) (MTAG); Smoking initiation (ever regular vs never regular); Smoking status; Externalizing behaviour (multivariate analysis); Intraocular pressure
716	17:2201735:C:T	rs216198	2.12925e-09	9	Area 5m; Lateral Area 7A; Area IFJa; RetroInsular Cortex; Area PFt; Area STSd posterior; Area TE1 anterior; Area PGi; Area STSv anterior	2	rs216198;rs17761723	rs7225623; rs1563966; rs58146172; rs9914266; rs2273984; rs7216638; rs216191; rs12941836; rs216199; rs391300	SMG6; SRR	Ascending aorta maximum area (MTAG); Hip circumference adjusted for BMI; Schizophrenia; Myocardial infarction; Platelet count; Whole brain restricted isotropic diffusion (multivariate analysis); Whole brain free water diffusion (multivariate analysis); Hemoglobin; Eczema; Type 2 diabetes
716	17:2320070:C:T	rs8069709	2.55246e-08	1	Area 8B Lateral	1	rs8069709	rs8069356	METTL16	Insomnia
717	17:7785905:A:G	rs74252295	5.59364e-11	2	Area 7PC; Area 6 anterior	1	rs74252295	rs3744251; rs76833657	NAA38	Urate levels; COVID-19 or hypertension (pleiotropy); Heel bone mineral density
717	17:8031456:A:C	rs11869210	3.634e-08	1	Third Visual Area	1	rs11869210	NA	NA	NA
717	17:8090908:A:G	rs1476161	7.05977e-15	2	Dorsal Area 24d; Area OP1/SII	3	rs1476161;rs11650309;rs11655447	rs10889656 x rs8064449; rs2815385 x rs8064449	No mapped genes x TMEM107	Total PHF-tau (SNP x SNP interaction)
718	17:18221799:C:T	rs7221807	1.31575e-08	1	Middle Temporal Area	1	rs7221807	rs4925159; rs8076336; rs7221807; rs12949119; rs941454; rs1975822	TOP3A; SMCR8; SHMT1, SHMT1	Protein quantitative trait loci (liver); Systolic blood pressure; Parental longevity (combined parental age at death); Diastolic blood pressure; Red cell distribution width
719	17:26515817:A:G	rs72843969	9.55712e-09	1	Seventh Visual Area	1	rs72843969	NA	NA	NA
720	17:27364278:G:T	rs11655979	1.50632e-08	1	Lateral Area 7P	2	rs11655979;rs35973458	NA	NA	NA
720	17:27495269:C:T	rs77135925	7.10187e-10	1	Area Lateral Occipital 2	2	rs77135925;rs35973458	rs77135925	MYO18A	Anorexia nervosa, attention-deficit/hyperactivity disorder, autism spectrum disorder, bipolar disorder, major depression, obsessive-compulsive disorder, schizophrenia, or Tourette syndrome (pleiotropy)
721	17:29823165:A:T	rs11649754	1.52295e-11	2	Orbital Frontal Complex; Area 47s	1	rs11649754	rs7215205; rs4239232	RAB11FIP4	Vertex-wise sulcal depth; Vertex-wise cortical surface area; Heel bone mineral density
722	17:31539165:C:T	rs1391080	3.83191e-18	2	Area 10r; Area V6A	1	rs1391080	rs8082191; rs387627; rs319748	ASIC2	Smoking behaviour (age at first cigarette); Major depressive disorder; Menstruation quality of life impact (bowel movement)
723	17:38218804:A:G	rs7502233	2.95984e-12	1	Area 23d	1	rs7502233	rs12309; rs34003767; rs11078936; rs12601333; rs35982947; rs7502233	MED24; THRA	Neutrophil percentage of white cells; Asthma and cardiovascular disease; High density lipoprotein cholesterol levels; Insulin-like growth factor 1 levels; Apolipoprotein A1 levels; Serum alkaline phosphatase levels; Neuroticism; Neurociticism; Red cell distribution width
724	17:40893419:A:G	rs75156104	4.46797e-08	1	Area IFJa	1	rs75156104	NA	NA	NA
724	17:41298434:C:T	rs33933224	1.52951e-11	1	Area Lateral Occipital 2	1	rs33933224	rs12950717; rs8176279; rs74252763	VAT1; BRCA1; CCDC200 - LINC00910	White blood cell count; Aspartate aminotransferase levels; Blood protein levels
725	17:43903842:C:T	rs62057151	1.57708e-95	21	Third Visual Area; Fourth Visual Area; Eighth Visual Area; Area 33 prime; Area 10r; Polar 10p; Area 13l; Area OP4/PV; Area OP1/SII; Area 52; Area PFt; Area STSd posterior; Area TE1 anterior; Area TF; Area PH; Area TemporoParietoOcci pital Junction 2; VentroMedial Visual Area 1; VentroMedial Visual Area 2; Area s32; posterior OFC Complex; Area STSv anterior	2	rs62057151;rs17692129	rs79724577; rs4763; rs62064597; rs62064598; rs73984391; rs62064641; rs12936645; rs35519908; rs12949256; rs34465449; rs56168933; rs11012; rs35354512; rs17631303; rs2684641; rs35329349; rs1971631; rs143982995; rs149366495; rs56192752; rs375822897; rs112275793; rs144733372; rs1879586; rs113322852; rs146746174; rs62065452; rs62065453; rs62064364; rs1724438; rs79742625; rs2668674; rs769375; rs2668680; rs1724429; rs2458198; rs62064395; rs112010353; rs564850730; rs112327620; rs1724411; rs2463523; rs1724417; rs1614886; rs55826010; rs186806998; rs143246821; rs385199; rs440778; rs150180355; rs391338; rs62066084; rs28768976; rs112997627; rs675600; rs365825; rs2942168; rs393152; rs439945; rs417968; rs241036; rs241033; rs1724409; rs62053943; rs1635298; rs1635291; rs62055691; rs1635288; rs55974014; rs62055696; rs62055701; rs76539714; rs57222984; rs76761706; rs80143279; rs17688916; rs112123127; rs61667602; rs62056934; rs564681262; rs1358071; rs75022332; rs77804065; rs17563683; rs9906974; rs7207400; rs12150672; rs79172804; rs17426174; rs56214516; rs62055888; rs11079718; rs55657917; rs58089049; rs62055935; rs79730878; rs60814418; rs113518470; rs56303031; rs62057061; rs111433752; rs62057070; rs56319902; rs8072451; rs62057107; rs79600142; rs4327090; rs62057151; rs17689882; rs16940672; rs1876829; rs62054807; rs2316766; rs2106786; rs2106785; rs12185233; rs12185268; rs12373123; rs12373142; rs12373124; rs12373168; rs17690703; rs17769552; rs10445365; rs10445366; rs10445367; rs10445368; rs142955985; rs79412431; rs62055489; rs10491140; rs2214258; rs62055544; rs62055546; rs76324150; rs62056789; rs1864325; rs17563986; rs113568679; rs192818565; rs17649553; rs17564829; rs79857651; rs56072903; rs12150229; rs62061733; rs62061734; rs112568425; rs111825734; rs4327091; rs242559; rs62062797; rs55746658; rs17650842; rs62063281; rs56280951; rs117124984; rs118087478; rs77875796; rs1981997; rs3785884; rs62063786; rs919462; rs112385572; rs112572874; rs1052553; rs56108300; rs8070723; rs62064667; rs1991556; rs370558872; rs62062271; rs58879558; rs62062288; rs17652520; rs112333322; rs113434679; rs143364530; rs193236081; rs974295; rs80028338; rs8080583; rs55692232; rs371996525; rs111676341; rs16940904; rs9303525; rs17577094; rs76640332; rs78929339; rs4630591; rs35524223; rs4606752; rs17577369; rs17661015; rs4471723; rs79301522; rs2077551; rs1918800; rs1819040; rs2696589; rs2222746; rs80103986; rs2696579; rs114974956; rs1918793; rs2532300; rs62060891; rs2696658; rs1881193; rs35643216; rs2532263; rs2532253; rs2532252; rs2696697; rs74693982; rs2732596; rs62060954; rs2696455; rs548785130; rs2696457; rs2469933; rs2668690; rs2732631; rs78826239; rs142920272; rs2532402; rs2261497; rs2532395; rs62070949; rs2696682; rs2532389; rs2532387; rs2532386; rs62073099; rs2532384; rs2696668; rs2696591; rs2696606; rs2732714; rs2668639; rs555203107; rs2696618; rs56368550; rs2696625; rs2458185; rs2696630; rs2957316; rs2950015; rs71375338; rs2696422; rs139077859; rs147431626; rs2732689; rs550530305; rs2532349; rs77917260; rs2950706; rs2732650; rs2732655; rs2696557; rs112665297; rs2732708; rs2732706; rs36050210; rs2732702; rs2261201; rs2732699; rs371894855; rs2696532; rs2696524; rs17665188; rs75067210; rs2696518; rs184837332; rs2696500; rs2732614; rs578102530; rs2696497; rs2957297; rs62073233; rs1863114; rs557236423; rs371758411; rs369234167; rs199913382; rs116956554; rs374952396; rs77819282; rs199461; rs199441; rs1378358; rs538628; rs183211; rs169201; rs199456; rs7224296; rs199453; rs199447; rs199443; rs199535; rs9896243; rs199533; rs9912530; rs199529; rs199528; rs199526; rs199525; rs199515; rs199512; rs199510; rs415430; rs199505; rs70600; rs199504; rs199503; rs199501; rs916888; rs199499; rs199498	RNA5SP443 - ARHGAP27; ARHGAP27; ARHGAP27 - PLEKHM1; PLEKHM1; PLEKHM1 - LRRC37A4P; RDM1P1 - DND1P1; LRRC37A4P, LRRC37A4P; DND1P1 - MAPK8IP1P2; MAPK8IP1P2, MAPK8IP1P2; MAPK8IP1P2 - RPS26P8; RPS26P8 - LINC02210; LINC02210-CRHR1, LINC02210-CRHR1, LINC02210, LINC02210; LINC02210, LINC02210, LINC02210-CRHR1, LINC02210-CRHR1; LINC02210-CRHR1, LINC02210-CRHR1; CRHR1, CRHR1, CRHR1, LINC02210-CRHR1, LINC02210-CRHR1; CRHR1, CRHR1, CRHR1, LINC02210-CRHR1, LINC02210-CRHR1, MAPT-AS1, MAPT-AS1, MAPT-AS1; LINC02210-CRHR1, LINC02210-CRHR1, CRHR1, CRHR1, CRHR1, MAPT-AS1, MAPT-AS1, MAPT-AS1; MAPT-AS1, MAPT-AS1, MAPT-AS1, CRHR1, CRHR1, CRHR1, LINC02210-CRHR1, LINC02210-CRHR1; CRHR1, CRHR1, CRHR1, MAPT-AS1, MAPT-AS1, MAPT-AS1, LINC02210-CRHR1, LINC02210-CRHR1; MAPT-AS1, MAPT-AS1, MAPT-AS1, LINC02210-CRHR1, LINC02210-CRHR1, CRHR1, CRHR1, CRHR1; LINC02210-CRHR1, LINC02210-CRHR1, MAPT-AS1, MAPT-AS1, MAPT-AS1, CRHR1, CRHR1, CRHR1; MAPT-AS1, MAPT-AS1, MAPT-AS1; SPPL2C, SPPL2C, SPPL2C, MAPT-AS1, MAPT-AS1, MAPT-AS1; MAPT-AS1, MAPT-AS1, MAPT-AS1, SPPL2C, SPPL2C, SPPL2C; MAPT-IT1, MAPT-IT1, MAPT-IT1, MAPT, MAPT, MAPT; MAPT, MAPT, MAPT; KANSL1, KANSL1, KANSL1; KANSL1, KANSL1, KANSL1, KANSL1-AS1, KANSL1-AS1, KANSL1-AS1; KANSL1 - MAPK8IP1P1; MAPK8IP1P1, MAPK8IP1P1; MAPK8IP1P1 - ARL17B; ARL17B, ARL17B, ARL17B; LRRC37A, LRRC37A, ARL17B, ARL17B, ARL17B; ARL17B, ARL17B, ARL17B, LRRC37A, LRRC37A; NSFP1, NSFP1, NSFP1; NSFP1 - RDM1P2; LRRC37A2, ARL17A; ARL17A, LRRC37A2; NSF, NSF, NSF; NSF - WNT3; WNT3	IDP dMRI TBSS ICVF Retrolenticular part of internal capsule L; IDP dMRI ProbtrackX MD atr l; IDP dMRI TBSS ICVF Anterior corona radiata R; Breast cancer; White matter microstructure (axial diusivities); Systolic blood pressure; General factor of neuroticism; IDP dMRI TBSS L3 Anterior corona radiata L; Worry; White blood cell count; Spherical equivalent; White matter microstructure (mean diusivities); Hemoglobin levels; Neuroticism conditioned on cognitive performance (multi-trait conditioning and joint analysis); Cortical surface area (global PC1); Parkinson's disease; Neuroticism conditioned on self-rated math ability (multi-trait conditioning and joint analysis); Neuroticism conditioned on highest math class (multi-trait conditioning and joint analysis); Ovarian cancer in BRCA1 mutation carriers; Common executive function; Dietary macronutrient intake (multi-trait analysis); Alzheimer's disease or educational attainment (pleiotropy); Cortical volume; Educational attainment (years of education); Neuroticism conditioned on average household income before tax (multi-trait conditioning and joint analysis); Neuroticism conditioned on Townsend deprivation index (multi-trait conditioning and joint analysis); Neuroticism conditioned on educational attainment (multi-trait conditioning and joint analysis); Heel bone mineral density; Aspartate aminotransferase levels; Male-pattern baldness; Remission after SSRI treatment in MDD or neuroticism; Serous invasive ovarian cancer; High-grade serous ovarian cancer; Epithelial ovarian cancer; Invasive epithelial ovarian cancer; Neuroticism; Cognitive aspects of educational attainment; Self-reported math ability (MTAG); Cognitive performance; Cognitive performance (MTAG); aparc-Desikan rh volume fusiform; aparc-Desikan rh area lateraloccipital; aparc-DKTatlas rh area lateraloccipital; Irritable mood; Feeling nervous; Liver enzyme levels (alkaline phosphatase); Macular thickness; IDP dMRI TBSS L3 Anterior limb of internal capsule L; Eosinophil counts; IDP dMRI TBSS MD Cingulum cingulate gyrus R; Mouth ulcers; Left ventricular mass to end-diastolic volume ratio; Left ventricular mass; Left ventricle wall thickness; IDP dMRI TBSS L3 Superior fronto-occipital fasciculus L; Alcohol consumption (drinks per week) (MTAG); Problematic alcohol use (MTAG); aparc-Desikan lh area TotalSurface; aparc-pial rh area TotalSurface; IDP T1 SIENAX white normalised volume; IDP T1 SIENAX white unnormalised volume; aparc-Desikan rh area TotalSurface; IDP dMRI TBSS L3 Genu of corpus callosum; IDP dMRI TBSS MD Anterior corona radiata L; IDP dMRI TBSS L2 Genu of corpus callosum; IDP dMRI ProbtrackX MD str l; Self-reported math ability; Shellfish liking; Hemoglobin; Osteoarthrosis (time to event); IDP dMRI ProbtrackX L1 atr l; Ratio of omega-6 fatty acids to omega-3 fatty acids; F-oily fish liking (derived food-liking factor); F-seafood liking (derived food-liking factor); F-fish liking (derived food-liking factor); Baked/steamed fish liking; IDP dMRI TBSS MD Anterior limb of internal capsule L; aparc-a2009s lh thickness S-orbital-H-Shaped; Lung function (FVC); Lung function (FEV1); Daytime nap; aparc-pial lh area TotalSurface; aseg rh volume CerebralWhiteMatter; aseg lh volume CerebralWhiteMatter; IDP T1 SIENAX brain-unnormalised volume; IDP T1 SIENAX brain-normalised volume; aseg global volume BrainSeg; aseg global volume BrainSegNotVent; aseg global volume BrainSegNotVentSurf; aseg global volume SupraTentorial; aseg global volume SupraTentorialNotVent; IDP dMRI TBSS L3 Anterior limb of internal capsule R; Whole brain free water diffusion (multivariate analysis); Hypertrophic cardiomyopathy; Hypertrophic cardiomyopathy (sarcomere negative); Eye color; Sum neutrophil eosinophil counts; Granulocyte count; Sum basophil neutrophil counts; Myeloid white cell count; Neutrophil count; Corticobasal degeneration; IDP dMRI TBSS L1 Uncinate fasciculus L; IDP dMRI ProbtrackX L1 str r; Educational attainment; Experiencing mood swings; Menarche (age at onset); Bitter alcoholic beverage consumption; Parkinson's disease or first degree relation to individual with Parkinson's disease; White matter microstructure (radial diusivities); A body shape index; Schizophrenia; Alcohol consumption (heavy vs. light/non-drinkers); Alcohol consumption (drinks per week); aparc-a2009s lh area S-collat-transv-ant; Left-handedness; Physical activity; aparc-Desikan lh area fusiform; aparc-DKTatlas lh area fusiform; IDP dMRI TBSS L1 External capsule R; Albumin levels; Snoring; Sardines liking; Neurociticism; Sensitivity to environmental stress and adversity; Feeling worry; Sleep duration (long sleep); Total testosterone levels; IDP dMRI TBSS MD Anterior limb of internal capsule R; Maximum habitual alcohol consumption; COVID-19 (hospitalized vs population); COVID-19 (critical illness vs population); Vertex-wise cortical surface area; Vertex-wise cortical thickness; IDP dMRI TBSS L1 Superior longitudinal fasciculus R; Worry too long after an embarrassing experience; Headache; Feeling guilty; Hematocrit; Hemoglobin concentration; Eosinophil percentage of white cells; Alzheimer's disease in APOE e4- carriers; Height; Red blood cell count; IDP dMRI TBSS MD Superior fronto-occipital fasciculus R; IDP dMRI TBSS MD Superior fronto-occipital fasciculus L; IDP dMRI TBSS L2 Superior fronto-occipital fasciculus L; IDP dMRI TBSS ICVF Superior fronto-occipital fasciculus R; IDP dMRI TBSS ICVF Superior fronto-occipital fasciculus L; IDP dMRI TBSS MD Superior corona radiata L; IDP dMRI TBSS L1 Superior fronto-occipital fasciculus R; Intelligence (MTAG); Disruptive behavior (multivariate analysis); Feeling fed-up; Medication use (antithrombotic agents); Reticulocyte count; Accelerometer-based physical activity measurement (average acceleration); Feeling hurt; Physical activity (overall physical activity time); Lymphocyte count; Joint mobility (Beighton score); Depressed affect; Cortical surface area; Vertex-wise sulcal depth; Subcortical brain region volumes; Educational attainment (MTAG); Highest math class taken (MTAG); Highest math class taken; Household income (MTAG); Waist-to-hip ratio adjusted for BMI; Waist-hip ratio; White matter microstructure (fractional anisotropy); Cortical thickness; Brain region volumes; Alzheimer's disease (age of onset) in APOE e4 non-carriers; Chronic obstructive pulmonary disease; Attention deficit hyperactivity disorder or autism spectrum disorder or intelligence (pleiotropy); Idiopathic pulmonary fibrosis; Hand grip strength; IDP dMRI ProbtrackX L2 atr l; IDP dMRI TBSS ICVF Anterior limb of internal capsule R; Age at first birth; Cortical surface area (MOSTest); FEV1; Peak expiratory flow; Refractive error; Household income; Generalized anxiety disorder (phenotype risk score); Generalized anxiety disorder (mental health questionnaire or predicted); Post-traumatic stress disorder (mental health questionnaire or predicted); Post-traumatic stress disorder (phenotype risk score); Lumbar spine bone mineral density; Cognitive ability (MTAG); Cognitive ability; Educational attainment (college completion); Primary biliary cirrhosis; Herring liking; F-small fish liking (derived food-liking factor); Mackerel liking; Ease of getting up in the morning; Sleep duration; Immature fraction of reticulocytes; IDP dMRI TBSS MD Anterior corona radiata R; General cognitive ability; High light scatter reticulocyte count; Glaucoma (primary open-angle); High-sensitivity cardiac troponin T levels (MTAG); High-sensitivity cardiac troponin I concentration (MTAG); Number of sexual partners; Osteoarthritis (hip); Risk-taking behavior (multivariate analysis); F-strong vegetable liking (derived food-liking factor); Feeling miserable; Occupational attainment; Interstitial lung disease; Free testosterone levels; Type 1 diabetes; Progressive supranuclear palsy; Lifetime smoking; Lifetime smoking (without educational attainment); IDP dMRI TBSS L1 Anterior corona radiata L; Alcohol consumption; IDP dMRI TBSS ICVF Genu of corpus callosum; Low testosterone levels; Mean reticulocyte volume; Bioavailable testosterone levels; Mean spheric corpuscular volume; Risk-taking tendency (4-domain principal component model); Automobile speeding propensity; Alcohol use disorder (total score); Alcohol use disorder (consumption score); Medication use (anilides); Lager liking; F-savoury food liking (derived food-liking factor); Brain shape (segment 1); Circulating docosahexaenoic acid levels; Total omega-3 fatty acid levels; Ratio of docosahexaenoic acid to total fatty acid levels; Docosahexaenoic acid levels; Ratio of omega-3 fatty acids to total fatty acids; Omega-3 fatty acid levels; Intracranial volume; Lymphocyte percentage of white cells; aparc-Desikan lh thickness inferiortemporal; Whole brain restricted isotropic diffusion (multivariate analysis); ThalamNuclei lh volume VAmc; SARS-CoV-2 infection; Male puberty timing (age at voice breaking MTAG); Male puberty timing (early vs. average onset facial hair); Male puberty timing (late vs. average onset facial hair); Male puberty timing (late vs. average onset voice breaking); Mean corpuscular volume; Mean corpuscular hemoglobin; Ventral diencephalon volume; COVID-19 (critical illness vs population or mild symptoms); Brain morphology (MOSTest); Red cell distribution width; Alzheimer‚Äôs disease polygenic risk score (upper quantile vs lower quantile); IDP dMRI ProbtrackX L1 slf l; Degree of unsaturation; Average diameter for HDL particles; Phospholipids to total lipids ratio in very large HDL; Phospholipids to total lipids ratio in small HDL; aparc-a2009s rh area G-oc-temp-lat-fusifor; Autism spectrum disorder; Horseradish liking; Physical activity (Total log acceleration); Moderate to vigorous physical activity duration; aparc-a2009s lh area S-orbital-H-Shaped; Brussel sprout liking; aparc-pial rh area fusiform; aparc-DKTatlas rh area fusiform; aparc-Desikan rh area fusiform; Cancer (pleiotropy); Lymphocyte-to-monocyte ratio; F-sharp flavour liking (derived food-liking factor); F-bitter food liking (derived food-liking factor); F-strong flavour liking (derived food-liking factor); Goat cheese liking; Whole brain restricted directional diffusion (multivariate analysis); BA-exvivo rh area V2; IDP dMRI ProbtrackX L1 slf r; Salad dressing liking; Salami liking; Pulmonary fibrosis; Neutrophil-to-lymphocyte ratio; IDP SWI T2star left putamen; IDP dMRI TBSS L1 Superior longitudinal fasciculus L; Cardiorespiratory fitness (vo2 max); F-acquired taste liking (derived food-liking factor); Lung function in never smokers (low FEV1 vs high FEV1); IDP dMRI TBSS L1 External capsule L; Mood instability; Loneliness; IDP dMRI TBSS MD Cingulum cingulate gyrus L; Stool frequency; IDP dMRI TBSS ICVF Posterior limb of internal capsule R; Broad bean liking; Beans liking; IDP dMRI ProbtrackX L1 ptr l; Sense of smell; Alcohol consumption (drinks per month) (UKB data field 1578, 4424); Glucose levels; Ideal cardiovascular health score (clinical and behavioral); Thyroid stimulating hormone levels; Turnip liking; Hypertrophic cardiomyopathy (MTAG); Balding type 1; Cortical thickness (min-P); Diastolic blood pressure; Alzheimer's disease (age of onset) (adjusted for APOE e4 carrier status); Intraocular pressure; Hip circumference adjusted for BMI; Alzheimer's disease; Handedness (non-right-handed vs right-handed); Handedness (Left-handed vs. non-left-handed); Handedness (left-handed vs. right-handed); Externalizing behaviour (multivariate analysis); Schizophrenia vs autism spectrum disorder (ordinary least squares (OLS)); Waist-hip index; IDP dMRI TBSS L3 Superior fronto-occipital fasciculus R; IDP dMRI ProbtrackX L1 atr r; Serum total protein level; Serum phosphate levels; Non-albumin protein levels; White matter mean diffusivity x age interaction (2df); Serum alkaline phosphatase levels; Serum albumin levels; Post bronchodilator FEV1; Multiple system atrophy; Cognitive function; IDP dMRI TBSS ICVF Posterior limb of internal capsule L; IDP dMRI TBSS ICVF Retrolenticular part of internal capsule R
725	17:44161441:C:T	rs8079695	1.61461e-10	12	Primary Visual Cortex; Dorsal Area 24d; Area anterior 47r; Area 13l; Frontal OPercular Area 2; Entorhinal Cortex; Perirhinal Ectorhinal Cortex; ParaHippocampal Area 1; ParaHippocampal Area 3; Area TE1 anterior; Area TF; Lateral Belt Complex	3	rs8079695;rs17692129;rs17698176	rs4792897; rs148910659; rs10775404; rs115231027; rs4792831; rs12452789; rs12953096; rs201619114; rs199805751	MAPT, MAPT, MAPT; KANSL1, KANSL1, KANSL1; KANSL1 - MAPK8IP1P1; MAPK8IP1P1 - ARL17B; NSF, NSF, NSF	Snoring; Red blood cell count; Mean corpuscular hemoglobin; Mean corpuscular volume; Reaction time; Systolic blood pressure; Pulse pressure; Subcortical volume (MOSTest); Brain region volumes; BA-exvivo lh volume entorhinal; BA-exvivo lh area entorhinal; aparc-DKTatlas lh area entorhinal
725	17:44852612:A:C	rs62074125	6.02602e-39	9	Primary Visual Cortex; Area dorsal 23 a+b; Orbital Frontal Complex; Area OP2-3/VS; Frontal OPercular Area 2; Hippocampus; Perirhinal Ectorhinal Cortex; Area s32; Area TG Ventral	4	rs62074125;rs79517676;rs17692129;rs17698176	rs62063286; rs11656151; rs72836318; rs11653367; rs8064802; rs62074125	MAPT, MAPT, MAPT; KANSL1, KANSL1, KANSL1; WNT3	Waist-to-hip ratio adjusted for BMI; Waist circumference adjusted for body mass index; A body shape index; Waist-hip index; Smoking initiation (ever regular vs never regular); Body mass index; Reaction time
725	17:45366261:A:G	rs75211989	2.18581e-08	1	Superior Temporal Visual Area	3	rs75211989;rs7209109;rs79517676	rs113229779	EFCAB13-DT	Height
725	17:45536875:A:G	rs9904967	1.34399e-12	1	Primary Visual Cortex	2	rs9904967;rs7209109	rs1912483; rs62076505; rs9897063; rs4793836; rs149460787; rs9891111; rs7213086; rs4794047; rs4267364	EFCAB13; MRPL45P2 - NPEPPS; NPEPPS; KPNB1-DT; KPNB1; KPNB1 - TBKBP1; TBKBP1	Coronary artery disease; Cardiovascular disease; Highest math class taken; Low density lipoprotein cholesterol levels; Self-reported math ability (MTAG); Self-reported math ability; Triglycerides to total lipids ratio in very large VLDL; Phospholipids to total lipids ratio in small VLDL; Phospholipids to total lipids ratio in small HDL; Highest math class taken (MTAG); Medication use (HMG CoA reductase inhibitors); Total cholesterol levels; Educational attainment
726	17:46463909:A:G	rs77556405	7.7204e-09	1	Area posterior 47r	1	rs77556405	rs72827839; rs77556405	SKAP1	Ease of getting up in the morning; Platelet count
726	17:46661292:A:G	rs2288278	7.45123e-11	2	Supplementary and Cingulate Eye Field; Area PHT	3	rs2288278;rs11079830;rs2555111	rs3809782; rs2288278	HOXB-AS3, HOXB3	Insomnia; Low density lipoprotein cholesterol levels; Hand grip strength; Non-HDL cholesterol levels
726	17:47025559:A:T	rs12939844	1.71435e-14	3	Primary Visual Cortex; Parieto-Occipital Sulcus Area 1; Dorsal Area 24d	1	rs12939844	rs9904288	RNU1-42P - GIP	Lifetime smoking index
727	17:47661505:C:T	rs8079756	2.86808e-08	1	Area STSv posterior	1	rs8079756	NA	NA	NA
728	17:48919039:C:T	rs3803884	2.58976e-10	1	ParaHippocampal Area 1	2	rs3803884;rs80063067	rs10853117; rs11079936; rs7225019; rs7225465; rs3803884; rs12946082; rs4586493	MIR8059 - WFIKKN2; WFIKKN2; WFIKKN2 - RPL5P33	WAP, Kazal, immunoglobulin, Kunitz and NTR domain-containing protein 2 levels; Blood protein levels; Serum levels of protein WFIKKN2; Protein quantitative trait loci; Protein levels in obesity
729	17:49838013:C:G	rs1029370	4.52321e-08	1	Area V3A	1	rs1029370	NA	NA	NA
730	17:50203724:G:T	rs11657771	5.34144e-10	1	Area TG Ventral	1	rs11657771	NA	NA	NA
731	17:55224736:C:T	rs8076498	1.88662e-08	1	Area PF opercular	1	rs8076498	NA	NA	NA
732	17:58046076:A:G	rs12453125	9.52894e-15	3	Area ventral 23 a+b; Frontal OPercular Area 3; Para-Insular Area	1	rs12453125	rs2777885; rs1292056; rs4968401; rs12453125	VMP1; TUBD1; TBC1D3P1-DHX40P1, RNFT1; TBC1D3P1-DHX40P1, RNFT1-DT	Basophil count; C-reactive protein levels; Whole brain restricted isotropic diffusion (multivariate analysis); Pulse pressure
733	17:63384173:C:T	rs79892474	8.6635e-09	1	Area STSv anterior	1	rs79892474	NA	NA	NA
733	17:63421627:C:T	rs7213103	9.4815e-11	2	Frontal OPercular Area 3; Area PGi	2	rs7213103;rs8077754	NA	NA	NA
734	17:63903119:C:T	rs7214750	2.53676e-08	10	Primary Visual Cortex; Sixth Visual Area; Second Visual Area; Area IFSa; Anterior Agranular Insula Complex; Frontal OPercular Area 2; Area TE2 posterior; Dorsal Transitional Visual Area; Area PF Complex; Insular Granular Complex	1	rs7214750	rs7214750	CEP112	Brain morphology (MOSTest)
735	17:65982943:C:T	rs62086046	3.58186e-36	7	Parieto-Occipital Sulcus Area 2; Supplementary and Cingulate Eye Field; Area p32 prime; Area OP2-3/VS; Perirhinal Ectorhinal Cortex; Area PF opercular; Area PF Complex	6	rs62086046;rs7502578;rs28592929;rs150247517;rs3936134;rs139450820	rs12603589; rs12601921; rs12601919; rs9915591; rs2080090; rs12449312; rs7218014; rs1976053; rs80135947; rs8073510; rs11871285; rs11868959; rs2365467; rs62084234; rs4790908; rs55931203; rs62084237; rs12602912; rs60432162; rs11079710; rs11653507; rs59640213; rs60856912; rs61676547; rs7216064; rs6504551; rs4790981; rs8071463; rs11870068; rs12449442; rs4790973; rs9899520; rs4791212; rs4790941; rs11656743; rs62086046; rs9891146; rs7502307; rs56305452; rs56315139; rs6504568; rs78186330; rs7225959; rs62086903; rs78352159	BPTF; BPTF - C17orf58; C17orf58; C17orf58 - KPNA2; KPNA2 - FBXO36P1	Type 2 diabetes; Cholesterol levels in large VLDL; Cholesterol levels in very large VLDL; Cholesteryl esters to total lipids ratio in large HDL; Free cholesterol levels in large VLDL; Total lipid levels in large VLDL; Triglyceride levels in LDL; Cholesterol to total lipids ratio in large HDL; Triglycerides to total lipids ratio in large HDL; Triglyceride levels in small VLDL; Ratio of triglycerides to phosphoglycerides; Total lipid levels in very large VLDL; Concentration of very large VLDL particles; Total triglycerides levels; Total lipid levels in VLDL; Triglyceride levels in VLDL; Triglycerides to total lipids ratio in very large HDL; Free cholesterol levels in very large VLDL; Phospholipid levels in very large VLDL; Triglyceride levels in very large VLDL; Triglyceride levels in very small VLDL; Triglyceride levels in medium LDL; Monounsaturated fatty acid levels; Triglycerides to total lipids ratio in small HDL; Triglyceride levels in small HDL; Triglycerides to total lipids ratio in medium HDL; Triglyceride levels in medium VLDL; Ratio of monounsaturated fatty acids to total fatty acids; Ratio of polyunsaturated fatty acids to monounsaturated fatty acids; Triglyceride levels in small LDL; Triglyceride levels in large LDL; Phospholipid levels in large VLDL; Concentration of large VLDL particles; Cholesterol to total lipids ratio in medium HDL; Cholesteryl esters to total lipids ratio in medium HDL; High density lipoprotein cholesterol levels; Body fat percentage; Phospholipid levels in VLDL; Body mass index; Alanine aminotransferase levels; Hand grip strength; Non-HDL cholesterol levels; Low density lipoprotein cholesterol levels; Total cholesterol levels; Metabolic syndrome; Eosinophil counts; Phospholipids to total lipids ratio in large VLDL; Triglycerides; Post-traumatic stress disorder (phenotype risk score); Predicted visceral adipose tissue; Triglyceride levels in IDL; Concentration of small VLDL particles; Total lipid levels in small VLDL; Adult body size; Metabolic biomarkers (multivariate analysis); Triglyceride levels; Liver enzyme levels (gamma-glutamyl transferase); Psoriasis; Sum eosinophil basophil counts; Externalizing behaviour (multivariate analysis); Nonalcoholic fatty liver disease (imputed); Waist circumference adjusted for body mass index; Inguinal hernia; Apolipoprotein B levels; Endometrial cancer (endometrioid histology); Endometrial cancer; Smoking initiation (ever regular vs never regular) (MTAG); Insomnia; HDL cholesterol; Lung cancer; EGFR mutation-positive lung adenocarcinoma; Lung adenocarcinoma; Age at first sexual intercourse; Alcohol dependence symptom count; Waist-hip ratio; Height; Macular thickness; Clinical depression; Weight; Brain morphology (MOSTest); Subcortical volume (MOSTest); Brain shape (segment 1); Vertex-wise cortical surface area; Vertex-wise sulcal depth; Whole brain restricted directional diffusion (multivariate analysis); Cortical thickness; Cortical surface area; Vertex-wise cortical thickness; Coffee consumption (cups per day); Cortical surface area (MOSTest); Whole brain restricted isotropic diffusion (multivariate analysis); Whole brain free water diffusion (multivariate analysis); White matter microstructure (mode of anisotropy); Number of sexual partners; Eosinophil percentage of white cells; Heel bone mineral density
736	17:79051466:A:G	rs4969374	1.85629e-08	1	Parieto-Occipital Sulcus Area 1	1	rs4969374	rs4969374	BAIAP2	General cognitive ability
737	17:80526845:A:G	rs147205149	1.04577e-15	3	Area STSv posterior; Area PGs; ParaHippocampal Area 2	1	rs147205149	rs56075787	FOXK2	Educational attainment
738	18:278796:A:G	rs7226677	7.42912e-09	1	Area IFJp	1	rs7226677	rs7226677	THOC1-DT - COLEC12	Bipolar disorder or major depressive disorder; Bipolar disorder
739	18:5893149:C:T	rs12457278	1.33841e-08	1	Area 10r	1	rs12457278	rs28656885; rs12457278	TMEM200C	Educational attainment; Age of smoking initiation (MTAG); Smoking initiation (ever regular vs never regular) (MTAG)
740	18:21108613:C:T	rs58609749	1.52924e-15	3	Area 8C; ParaHippocampal Area 1; Area STSd posterior	1	rs58609749	rs167336; rs34385798; rs12966114; rs177430; rs1788808; rs891387; rs1808579; rs1652376; rs2510344; rs6507716; rs12964689; rs6507720; rs7239575; rs4800490; rs2435307; rs1652343; rs1788761; rs1805081; rs1623060; rs2960578; rs1652348; rs1788783; rs1788781	RIOK3 - RMC1; RMC1; RMC1, NPC1; NPC1, RMC1; NPC1	Waist circumference; F-sharp flavour liking (derived food-liking factor); C-reactive protein levels; Weight; Hip circumference; Body mass index; Intelligence (MTAG); Alanine aminotransferase levels; Adult body size; Waist-hip ratio; BMI (adjusted for smoking behaviour); Protein levels in obesity; Body size at age 10; Predicted visceral adipose tissue; Walking pace; Low density lipoprotein cholesterol levels; Non-HDL cholesterol levels; Apolipoprotein A1 levels; Triglyceride levels; Metabolic syndrome; Household income (MTAG); Cognitive ability, years of educational attainment or schizophrenia (pleiotropy); Alzheimer's disease or educational attainment (pleiotropy); HDL cholesterol levels; High density lipoprotein cholesterol levels; Leisure screen time (MTAG); Moderate-to-vigorous intensity physical activity during leisure time (MTAG); Obesity; Mental health study participation (provided email address); Body fat percentage or heart failure (MTAG); Educational attainment (years of education); HDL cholesterol; Triglycerides; Educational attainment
741	18:22327632:C:G	rs339848	5.40974e-11	2	Primary Sensory Cortex; Area OP2-3/VS	1	rs339848	NA	NA	NA
742	18:26196130:A:C	rs1539821	1.28887e-12	1	ParaBelt Complex	2	rs1539821;rs356862	NA	NA	NA
743	18:29795101:C:T	rs233223	4.71538e-08	1	Area ventral 23 a+b	1	rs233223	NA	NA	NA
744	18:31276575:A:C	rs9960579	1.39351e-11	1	Parieto-Occipital Sulcus Area 2	6	rs9960579;rs17668601;rs1026257;rs1013696;rs1843022;rs1389067	rs10468909	ASXL3	Insomnia
745	18:35196274:A:G	rs28414828	1.90537e-16	2	Seventh Visual Area; Area p32	5	rs28414828;rs28608748;rs948572;rs72893129;rs8096815	rs11665070; rs4799949; rs7504262; rs12709690; rs4799950; rs12956949; rs12962050; rs12969294; rs11663050	CELF4 - MIR4318	Subjective well-being (MTAG); Depression; Depressive symptoms (MTAG); Neuroticism; Depressive symptoms; General factor of neuroticism; Sensitivity to environmental stress and adversity; Major depressive disorder (MTAG); Neuroticism conditioned on self-rated math ability (multi-trait conditioning and joint analysis); Educational attainment; Neuroticism conditioned on cognitive performance (multi-trait conditioning and joint analysis); Mood instability; Feeling fed-up; Neuroticism conditioned on Townsend deprivation index (multi-trait conditioning and joint analysis); Neuroticism conditioned on highest math class (multi-trait conditioning and joint analysis); Highest math class taken (MTAG); Brain morphology (MOSTest); Appendicular lean mass; Leisure screen time; Alzheimer's disease or educational attainment (pleiotropy); Principal component-derived dietary pattern 1; Worry; Feeling hurt; Substance use disorders (time to event)
745	18:35204603:A:G	rs62081500	4.03906e-11	1	RetroSplenial Complex	2	rs62081500;rs8096815	rs62081500	CELF4 - MIR4318	Neuroticism
745	18:35464872:A:G	rs12961453	1.74995e-08	1	Area 47m	1	rs12961453	NA	NA	NA
746	18:36629813:A:G	rs8088142	2.87307e-08	1	Area TE1 anterior	1	rs8088142	NA	NA	NA
747	18:37686961:C:T	rs8094653	2.93619e-08	1	Supplementary and Cingulate Eye Field	1	rs8094653	NA	NA	NA
748	18:39283319:A:G	rs72892182	1.45979e-12	1	Area TG dorsal	3	rs72892182;rs66959060;rs56034381	NA	NA	NA
749	18:40247001:A:T	rs8093235	1.50538e-32	7	Area 5m ventral; Area 9 Middle; Middle Insular Area; Area TF; Area PHT; VentroMedial Visual Area 3; Insular Granular Complex	1	rs8093235	rs7232187; rs58137875; rs12457128; rs9916901; rs28456360; rs8090578; rs9964638; rs8093416; rs8085433; rs8085804; rs606140; rs3810037; rs3861288; rs3910101; rs12454989; rs13313639	LINC00907; LINC00907 - RIT2	IDP dMRI TBSS OD Superior corona radiata L; Educational attainment; Educational attainment (MTAG); Educational attainment (years of education); Brain morphology (MOSTest); Externalizing behaviour (multivariate analysis); White matter microstructure (mode of anisotropy); IDP dMRI TBSS OD Superior corona radiata R; IDP dMRI TBSS MO Superior corona radiata R; IDP dMRI TBSS MO Superior corona radiata L; Cognitive performance; Cortical surface area; Vertex-wise cortical surface area; Whole brain restricted directional diffusion (multivariate analysis); Vertex-wise cortical thickness; Cortical thickness; Whole brain restricted isotropic diffusion (multivariate analysis); Highest math class taken (MTAG); Subcortical volume (MOSTest); Smoking initiation (ever regular vs never regular) (MTAG); Whole brain free water diffusion (multivariate analysis)
749	18:40606438:A:G	rs113395019	4.16276e-08	1	Area dorsal 23 a+b	1	rs113395019	NA	NA	NA
750	18:40948147:C:T	rs72904304	2.44933e-09	1	Entorhinal Cortex	2	rs72904304;rs624565	NA	NA	NA
751	18:50541992:C:T	rs7240423	9.99255e-15	2	Area 33 prime; Area 45	2	rs7240423;rs7504478	NA	NA	NA
751	18:50716945:A:C	rs7245004	1.67442e-25	1	Anterior Agranular Insula Complex	8	rs7245004;rs1367633;rs28868998;rs72927286;rs9807529;rs8089865;rs35840237;rs7229097	rs7505145; rs7245004; rs17487484; rs10221412; rs62099231; rs8084351; rs8084280; rs11082972; rs8099145; rs4632195; rs17501820; rs1431181; rs12969597; rs17411061; rs62097986; rs4643406; rs77916462; rs77162730; rs6508230	DCC	Depression; Intelligence; Intelligence (MTAG); Depressed affect; Neurociticism; Experiencing mood swings; Insomnia; Neuroticism (MTAG); Subjective well-being (MTAG); Depressive symptoms (MTAG); Attention deficit hyperactivity disorder (MTAG); Longevity; Anorexia nervosa, attention-deficit/hyperactivity disorder, autism spectrum disorder, bipolar disorder, major depression, obsessive-compulsive disorder, schizophrenia, or Tourette syndrome (pleiotropy); Schizophrenia; Mood instability; Depressive symptoms; Well-being spectrum (multivariate analysis); Life satisfaction; Positive affect; Neuroticism; Disruptive behavior (multivariate analysis); Attention deficit hyperactivity disorder or autism spectrum disorder or intelligence (pleiotropy); Brain region volumes; Multisite chronic pain; Schizophrenia (MTAG); Feeling fed-up; Neuropsychiatric disorders; General factor of neuroticism; Neuroticism conditioned on average household income before tax (multi-trait conditioning and joint analysis); Neuroticism conditioned on self-rated math ability (multi-trait conditioning and joint analysis); Neuroticism conditioned on cognitive performance (multi-trait conditioning and joint analysis); Neuroticism conditioned on Townsend deprivation index (multi-trait conditioning and joint analysis); Neuroticism conditioned on educational attainment (multi-trait conditioning and joint analysis); Neuroticism conditioned on highest math class (multi-trait conditioning and joint analysis); Major depressive disorder; Feeling miserable; Household income (MTAG); General cognitive ability; Subcortical brain region volumes; Brain morphology (MOSTest); Subcortical volume (MOSTest)
752	18:51879367:G:T	rs1787826	2.21452e-11	2	ParaBelt Complex; VentroMedial Visual Area 3	3	rs1787826;rs7239568;rs1554586	NA	NA	NA
753	18:52523437:C:T	rs7243110	5.97673e-14	1	Hippocampus	1	rs7243110	rs1833288; rs7243110; rs9807112	RAB27B	Bipolar disorder or major depressive disorder; Depression; Depressive symptoms (MTAG); Educational attainment
753	18:52757346:C:T	rs9953930	4.26778e-16	2	Area Lateral Occipital 2; Parieto-Occipital Sulcus Area 1	3	rs9953930;rs7227258;rs1261106	rs12966052; rs12962538	NA - LINC01929	Depression; Depressive symptoms; Well-being spectrum (multivariate analysis); Life satisfaction; Positive affect; Neuroticism
753	18:52761731:C:T	rs28536166	9.63769e-12	1	Area Lateral Occipital 2	1	rs28536166	NA	NA	NA
753	18:52831233:A:G	rs78611623	1.6714e-08	1	Area TE1 anterior	2	rs78611623;rs7243387	NA	NA	NA
753	18:52907820:A:C	rs1261073	5.42669e-14	3	Primary Sensory Cortex; Area Lateral Occipital 1; Area 7m	3	rs1261073;rs1788030;rs2919446	rs60565673; rs11662842; rs1261134; rs1261114	TCF4	Insomnia; Vertex-wise cortical thickness; Cortical surface area; Vertex-wise cortical surface area; Depressed affect; Experiencing mood swings; Cortical thickness; Vertex-wise sulcal depth
753	18:52924695:C:T	rs74849864	8.97098e-13	1	Parieto-Occipital Sulcus Area 1	3	rs74849864;rs17595731;rs10401120	rs41515848; rs79151843	TCF4	Insomnia; Central corneal thickness (MTAG)
753	18:53410912:A:G	rs12458596	1.6659e-24	4	Area anterior 47r; Area 13l; Entorhinal Cortex; Para-Insular Area	5	rs12458596;rs58318242;rs3017183;rs9636107;rs17514242	rs28758902; rs12458596; rs57820851; rs8097498; rs4801000; rs1382119	TCF4 - LINC01415; LINC01415 - LINC01416	Autism spectrum disorder or schizophrenia; Waist-to-hip ratio adjusted for BMI; Irritable mood; Schizophrenia; Schizophrenia vs autism spectrum disorder (ordinary least squares (OLS)); Sitting height ratio; Well-being spectrum (multivariate analysis); Externalizing behaviour (multivariate analysis); Help-seeking from a GP; Self-reported risk-taking behaviour; Major depressive disorder (MTAG)
753	18:53691567:G:T	rs2646960	3.89931e-08	1	Parieto-Occipital Sulcus Area 1	1	rs2646960	NA	NA	NA
754	18:59449209:A:G	rs56714488	2.22457e-08	1	Area IFSp	1	rs56714488	NA	NA	NA
754	18:59590934:G:T	rs9319986	1.11403e-15	2	PreCuneus Visual Area; Dorsal Area 24d	1	rs9319986	NA	NA	NA
755	18:63461201:C:T	rs17710386	5.08805e-09	1	Superior Frontal Language Area	1	rs17710386	rs3810082; rs17710386; rs17783165	TCF4 - CDH7; CDH7	Reaction time; Body mass index
756	18:65948662:C:T	rs56270640	5.63671e-12	1	Medial Area 7A	1	rs56270640	NA	NA	NA
756	18:66118895:A:G	rs116718275	9.93449e-09	1	Area IFSp	1	rs116718275	NA	NA	NA
757	18:73771458:C:T	rs2245011	8.97786e-11	2	Posterior Insular Area 2; Area STSd posterior	1	rs2245011	NA	NA	NA
758	18:74672382:A:G	rs8095808	3.84289e-12	2	Hippocampus; Area posterior 10p	3	rs8095808;rs6565922;rs9952052	NA	NA	NA
759	19:12660394:C:T	rs17638989	4.10485e-08	1	Area 8BM	1	rs17638989	NA	NA	NA
760	19:17197717:C:T	rs8105701	6.02471e-11	1	Primary Visual Cortex	1	rs8105701	rs7251862	MYO9B	Cortical surface area
760	19:17446041:A:C	rs113983944	4.31513e-14	3	Lateral Area 7A; Supplementary and Cingulate Eye Field; Anterior 24 prime	1	rs113983944	NA	NA	NA
761	19:18156090:C:T	rs435614	5.38477e-09	1	Area PFm Complex	1	rs435614	NA	NA	NA
762	19:18455657:C:T	rs66978877	4.78831e-25	4	Primary Visual Cortex; Middle Temporal Area; Supplementary and Cingulate Eye Field; Area TemporoParietoOcci pital Junction 2	1	rs66978877	rs9636202; rs12459965; rs17724992; rs66978877; rs12459368	RN7SL513P - PGPEP1; PGPEP1	Life satisfaction; Morningness; Chronotype; Gastroesophageal reflux disease; Mean arterial pressure; Systolic blood pressure; BMI (adjusted for smoking behaviour); Body mass index; Parental longevity (combined parental attained age, Martingale residuals); Body mass index (joint analysis main effects and smoking interaction); Hypertension; Vertex-wise cortical thickness; Vertex-wise sulcal depth; Predicted visceral adipose tissue; Brain morphology (MOSTest); Medication use (beta blocking agents); Cortical surface area; Vertex-wise cortical surface area
763	19:30641424:A:G	rs335751	1.06146e-08	1	Area 7PC	1	rs335751	NA	NA	NA
763	19:30760840:C:T	rs875490	5.88975e-09	1	PeriSylvian Language Area	1	rs875490	rs4805531; rs7254263; rs12972995	ZNF536	General cognitive ability; Educational attainment (MTAG); Educational attainment (years of education); Cognitive performance (MTAG); Highest math class taken (MTAG); Educational attainment; Self-reported math ability (MTAG)
764	19:32207820:A:T	rs2043294	2.10208e-09	11	Superior Temporal Visual Area; Medial Area 7A; Area 1; Anterior 24 prime; Frontal OPercular Area 3; Area PFt; Area STSd posterior; Area PH; Area TemporoParietoOcci pital Junction 1; Area PF opercular; Insular Granular Complex	1	rs2043294	rs11669334; rs2043294; rs8102851	RNA5SP471 - RNU6-967P	Brain morphology (MOSTest); Brain morphology (min-P); Cortical surface area (MOSTest); Cortical surface area (min-P); Whole brain restricted isotropic diffusion (multivariate analysis); Vertex-wise sulcal depth; Attention deficit hyperactivity disorder or autism spectrum disorder or intelligence (pleiotropy); General cognitive ability; BA-exvivo rh area BA1; aparc-a2009s rh area G-postcentral; Brain shape (segment 3); Whole brain restricted directional diffusion (multivariate analysis); Cortical thickness; Cortical surface area; Vertex-wise cortical thickness; Vertex-wise cortical surface area; Cognitive performance (MTAG)
765	19:32616439:C:G	rs74256478	8.25392e-09	1	Ventral IntraParietal Complex	1	rs74256478	NA	NA	NA
766	19:33612873:C:T	rs11084707	2.58798e-08	1	Area 25	1	rs11084707	rs6510340; rs7255229; rs10421769	RHPN2 - GPATCH1; GPATCH1	ThalamNuclei lh volume CeM; ThalamNuclei rh volume CeM; Brain region volumes; Thrombosis in response to liver transplant
767	19:42594894:G:T	rs76335122	3.65599e-19	2	Area OP2-3/VS; ProStriate Area	1	rs76335122	rs76335122; rs8106871	POU2F2	Eosinophil counts; Alcohol consumption (drinks per week) (MTAG)
768	19:47758145:A:G	rs7254371	1.42028e-15	2	Area IFSp; Insular Granular Complex	2	rs7254371;rs4595896	rs4804033; rs34447435; rs4804036; rs10407892; rs7254560; rs888838; rs56204511; rs3745607	BBC3 - CCDC9; CCDC9; CCDC9 - INAFM1	Eosinophil counts; Height; Neutrophil count; White blood cell count
769	19:50089408:A:G	rs118087022	8.27668e-11	2	Primary Motor Cortex; Area 23d	1	rs118087022	NA	NA	NA
770	19:54516169:C:T	rs11671876	2.26076e-08	1	Area TE2 posterior	1	rs11671876	NA	NA	NA
771	19:57252559:A:G	rs62133235	4.45138e-08	1	Area Lateral Occipital 1	1	rs62133235	NA	NA	NA
772	20:1441841:C:G	rs3795135	1.24314e-08	1	Area V3CD	1	rs3795135	NA	NA	NA
773	20:9513175:A:G	rs6086929	1.09921e-08	1	Anterior Agranular Insula Complex	1	rs6086929	NA	NA	NA
774	20:10241394:C:G	rs6032832	4.68138e-08	1	Area TG Ventral	1	rs6032832	NA	NA	NA
775	20:14427757:C:T	rs6079446	7.59345e-13	1	ParaHippocampal Area 2	1	rs6079446	NA	NA	NA
776	20:16688881:C:T	rs4814545	7.84618e-11	2	Area Lateral IntraParietal ventral; Rostral Area 6	1	rs4814545	NA	NA	NA
777	20:19706617:A:C	rs7272615	1.54956e-12	1	Area OP4/PV	1	rs7272615	rs16980973; rs2424248	SLC24A3	Multisite chronic pain
778	20:31177292:A:G	rs6141759	4.59258e-12	2	Area V3A; Area anterior 47r	4	rs6141759;rs3746611;rs1555132;rs159058	rs6141314; rs910889; rs6141743; rs3746615; rs4911241; rs6119897; rs7268588; rs6141755; rs911527; rs6141759	NOL4L; NOL4L, NOL4L-DT; NOL4L-DT, NOL4L; NOL4L-DT	Insomnia; Red cell distribution width; High light scatter reticulocyte count; High light scatter reticulocyte percentage of red cells; Reticulocyte fraction of red cells; Smoking initiation; Smoking initiation (ever regular vs never regular); Mean reticulocyte volume; Lifetime smoking index; Smoking status (ever vs never smokers); Cannabis smoking or cigarette smoking or schizophrenia; Smoking status; Lifetime smoking; Lifetime smoking (without educational attainment); Eosinophil percentage of white cells; Plateletcrit; Eosinophil counts; Educational attainment
779	20:36206453:C:T	rs35818712	8.58835e-09	1	Area p32 prime	2	rs35818712;rs6019771	NA	NA	NA
780	20:41736686:A:T	rs78974092	4.26459e-08	1	Area a24	1	rs78974092	NA	NA	NA
780	20:42011435:A:G	rs6030816	2.08702e-09	1	Middle Insular Area	2	rs6030816;rs6093822	rs6030790; rs6030801; rs6030816; rs6073074; rs6073075; rs6103271	PPIAP21 - RNU6-743P; NA - RNU6-743P; RPS2P1 - RNU6-743P	Insomnia; Smoking initiation (ever regular vs never regular) (MTAG); Highest math class taken; Smoking initiation (ever regular vs never regular); Mood instability; Experiencing mood swings
781	20:44631911:C:T	rs74174991	4.3435e-11	1	Perirhinal Ectorhinal Cortex	3	rs74174991;rs6131012;rs4812998	NA	NA	NA
781	20:44721656:C:T	rs4578918	5.77133e-22	1	Medial Superior Temporal Area	4	rs4578918;rs6131012;rs2012180;rs2297197	rs12624433; rs9074; rs13037326; rs2425752; rs4578918; rs6131010; rs6065926	SLC12A5; NCOA5; NCOA5 - RPL13P2; RPL13P2 - CD40	Depressive symptoms; Depression; Neuropsychiatric disorders; Neuroticism; Self-reported math ability (MTAG); Vaginal microbiome presence (c_Actinobacteria); Major depressive disorder (MTAG); Diffuse large B-cell lymphoma or multiple sclerosis; Follicular lymphoma or multiple sclerosis; Marginal zone lymphoma or multiple sclerosis; Multiple sclerosis; Hodgkin's lymphoma; Depressed affect; Neurociticism; Experiencing mood swings; Well-being spectrum (multivariate analysis); Depression (broad); Educational attainment; Hyperthyroidism; Schizophrenia; CD40 plasma levels
782	20:45816277:C:T	rs6124969	4.40434e-13	1	Area a24	2	rs6124969;rs3746489	rs2154035; rs6124969; rs13041414; rs6124977; rs910187	EYA2; EYA2 - ZMYND8; ZMYND8	Self-reported math ability (MTAG); Self-reported math ability; Coffee consumption; Subjective well-being; Bipolar disorder or major depressive disorder; Migraine; Insomnia; Depressive symptoms; Well-being spectrum (multivariate analysis); Neuroticism; Daytime nap
782	20:45835008:C:T	rs6090639	2.97695e-08	1	Area STGa	1	rs6090639	NA	NA	NA
783	20:47878374:A:G	rs6125603	8.00033e-12	2	Primary Motor Cortex; Area IFSa	2	rs6125603;rs348258	rs6125596; rs2273146; rs6125597; rs1079661; rs6067025; rs6067027; rs6063378; rs6122773; rs6125603; rs6067034; rs6122781; rs6125610; rs6125611; rs6125612; rs6067046; rs6067048	DDX27; ZNFX1, DDX27; ZNFX1; ZFAS1; KCNB1	Phoneme awareness; Intelligence; Intelligence (MTAG); Attention deficit hyperactivity disorder or autism spectrum disorder or intelligence (pleiotropy); General cognitive ability
784	20:49109845:A:G	rs4811076	3.00047e-16	2	Area ventral 23 a+b; Ventral IntraParietal Complex	1	rs4811076	rs4811076	COX6CP2 - PTPN1	Hemoglobin levels; Monocyte count
785	20:51017360:A:G	rs7266364	4.37602e-19	2	Area Lateral Occipital 1; Area TE1 anterior	7	rs7266364;rs1033552;rs74687627;rs864445;rs35922256;rs71354371;rs10485622	rs6013454; rs968163; rs57947361; rs6063831	LINC01524	HDL cholesterol; Insomnia; Moderate-to-vigorous intensity physical activity during leisure time (MTAG)
786	20:52427429:C:T	rs2215402	1.83802e-39	9	Primary Visual Cortex; Medial Superior Temporal Area; Second Visual Area; Seventh Visual Area; Area Lateral Occipital 2; Posterior InferoTemporal complex; Area 6mp; Area PGi; VentroMedial Visual Area 1	1	rs2215402	rs6022773; rs4437022; rs6013808; rs6097618	NA - SUMO1P1; RNU7-14P - SUMO1P1	Superior parietal cortex volume; Cortical surface area; aparc-Desikan lh area pericalcarine; BA-exvivo lh area V1; aparc-DKTatlas lh area pericalcarine; Brain region volumes; Cortical volume; aparc-a2009s lh volume S-calcarine; aparc-Desikan lh volume pericalcarine; Brain shape (segment 7); Brain morphology (MOSTest); Whole brain restricted isotropic diffusion (multivariate analysis); Whole brain restricted directional diffusion (multivariate analysis); Vertex-wise sulcal depth; Whole brain free water diffusion (multivariate analysis); Cortical thickness; Vertex-wise cortical thickness; Vertex-wise cortical surface area
787	20:59259551:A:G	rs1201895	1.55028e-08	1	Second Visual Area	1	rs1201895	NA	NA	NA
788	20:61970613:A:G	rs73155457	1.33112e-11	1	Lateral Area 7P	1	rs73155457	NA	NA	NA
789	20:62841415:C:T	rs6090072	7.42002e-15	3	Area OP1/SII; Frontal OPercular Area 1; Area PFm Complex	3	rs6090072;rs6010737;rs7271806	rs61746505	MYT1	Highest math class taken (MTAG); Educational attainment (MTAG); Educational attainment
790	21:16091441:A:G	rs460014	5.04889e-09	1	Area Lateral IntraParietal ventral	1	rs460014	NA	NA	NA
791	21:19028409:A:G	rs2824421	2.3869e-08	1	Area PFm Complex	1	rs2824421	NA	NA	NA
792	21:21387930:A:C	rs56849203	1.29205e-08	1	Area TE1 posterior	1	rs56849203	rs2825943	LINC01683 - LINC02573	N-delta-acetylornithine levels in elite athletes
793	21:35844900:C:T	rs2834488	8.78426e-12	2	Area 23c; VentroMedial Visual Area 1	1	rs2834488	rs75877036	KCNE1	Educational attainment
794	21:38744237:A:G	rs28678082	1.87198e-12	1	Area IFJp	2	rs28678082;rs7279339	NA	NA	NA
795	21:45246326:A:G	rs2838407	1.32132e-08	1	Medial Superior Temporal Area	1	rs2838407	NA	NA	NA
796	21:46498863:A:G	rs8129315	1.32264e-11	1	Frontal OPercular Area 2	1	rs8129315	rs8129315; rs2003273; rs2838787	ADARB1	Insomnia
796	21:46705155:G:T	rs9978857	3.98673e-08	1	Posterior Insular Area 2	1	rs9978857	NA	NA	NA
797	22:18193560:A:G	rs4819462	3.59666e-08	1	Area 8B Lateral	1	rs4819462	NA	NA	NA
798	22:19516019:C:T	rs5748259	1.50474e-08	1	Area 8C	1	rs5748259	NA	NA	NA
799	22:21806401:C:T	rs460106	1.86838e-08	1	Parieto-Occipital Sulcus Area 1	1	rs460106	NA	NA	NA
799	22:22025462:A:G	rs1647705	1.41749e-08	1	Area Lateral Occipital 1	2	rs1647705;rs861849	NA	NA	NA
800	22:23365501:C:T	rs6003465	1.55992e-11	2	Dorsal area 6; Area STSd posterior	1	rs6003465	rs13054904; rs3788338	RSPH14	Kidney stones; Urolithiasis; Major depressive disorder
800	22:23413466:C:G	rs117359599	2.76426e-08	1	Area PHT	1	rs117359599	NA	NA	NA
801	22:32838494:A:C	rs5998492	4.54245e-08	1	Dorsal Transitional Visual Area	1	rs5998492	NA	NA	NA
802	22:34540656:A:G	rs130986	6.36915e-12	2	Area 6mp; Area TG dorsal	1	rs130986	NA	NA	NA
803	22:37085430:G:T	rs142127124	3.26092e-08	1	Area 8B Lateral	1	rs142127124	NA	NA	NA
804	22:38331234:A:C	rs5756854	3.85141e-18	3	Area 10v; Area 13l; Area TG dorsal	1	rs5756854	rs4821724; rs3026629; rs11912649; rs2413493	MICALL1; POLR2F; POLR2F - PICK1	Oily fish consumption; Smoking status (ever vs never smokers); White matter microstructure (fractional anisotropy); Macular thickness; Mean platelet volume
805	22:40697377:A:G	rs5995843	9.41961e-15	2	Area anterior 10p; PreSubiculum	1	rs5995843	rs12484438; rs6001832; rs28722029; rs6001864; rs4820410; rs6001872; rs6001877; rs4821943	TNRC6B	Body mass index; Uterine fibroids; Adult body size; Hand grip strength; Appendicular lean mass; Hematocrit; Red blood cell count; Impaired insulin sensitivity in response to n-3 PUFA supplementation; Diverticular disease; Body size at age 10; Weight; Pregnenolone sulfate levels in elite athletes; Cholelithiasis
805	22:41027819:C:T	rs133047	2.45237e-15	1	Hippocampus	3	rs133047;rs2413631;rs1883473	rs133047	MRTFA	Autism spectrum disorder or schizophrenia; Schizophrenia (MTAG); Schizophrenia; Cognitive ability, years of educational attainment or schizophrenia (pleiotropy)
805	22:41102074:A:G	rs5995902	9.28763e-12	2	Area V4t; Area V3CD	2	rs5995902;rs73424602	rs5995902; rs2076674; rs138293	MCHR1 - SLC25A17; SLC25A17	Calcium levels; Low density lipoprotein cholesterol levels; Non-HDL cholesterol levels
805	22:41418297:C:T	rs9611460	2.61175e-21	2	Frontal OPercular Area 2; Area TG dorsal	6	rs9611460;rs73424602;rs9611589;rs2097413;rs1883473;rs2413631	rs13056300; rs926914; rs9611460; rs75723348; rs4820425; rs73174657; rs12484971; rs9611486; rs9607771; rs9623320; rs5995992; rs11090039; rs9607782; rs2092563; rs136402; rs9611519; rs9611520; rs2273085; rs5758265; rs5758266; rs2179744; rs5758268; rs3171692; rs5758274	RBX1 - Y_RNA; Y_RNA - Y_RNA; ACTBP15 - MIR1281; EP300; EP300-AS1; EP300-AS1 - L3MBTL2; L3MBTL2-AS1, L3MBTL2; L3MBTL2, L3MBTL2-AS1; RANGAP1	Spicy food liking; F-capsicum liking (derived food-liking factor); Schizophrenia (MTAG); Depression; Depressive symptoms (MTAG); Depressive symptoms; Alcohol use disorder (consumption score); Crohn's disease; Hair color; Worry; Feeling tense; Neurociticism; Feeling worry; Major depressive disorder; Insomnia; Experiencing mood swings; Schizophrenia; Autism spectrum disorder or schizophrenia; Cognitive ability, years of educational attainment or schizophrenia (pleiotropy); Alzheimer‚Äôs disease polygenic risk score (upper quantile vs lower quantile); Neuroticism; Neuroticism conditioned on Townsend deprivation index (multi-trait conditioning and joint analysis); Neuroticism (MTAG); Anxiety; Anorexia nervosa, attention-deficit/hyperactivity disorder, autism spectrum disorder, bipolar disorder, major depression, obsessive-compulsive disorder, schizophrenia, or Tourette syndrome (pleiotropy); Neuroticism conditioned on educational attainment (multi-trait conditioning and joint analysis); Neuroticism conditioned on average household income before tax (multi-trait conditioning and joint analysis); Bipolar disorder or major depressive disorder; Well-being spectrum (multivariate analysis); Positive affect; Bitter beverage consumption
805	22:42644471:C:T	rs55906806	3.77435e-12	2	Area 3a; Frontal OPercular Area 2	5	rs55906806;rs28489620;rs9611589;rs9620007;rs62238588	rs2004511; rs3892097; rs1065852; rs742086; rs5758651; rs56906457; rs111404889; rs5758682; rs17478227	NDUFA6-DT, NDUFA6-DT, NDUFA6-DT, CYP2D6, CYP2D6, CYP2D6, CYP2D6, CYP2D6; CYP2D6, CYP2D6, CYP2D6, CYP2D6, CYP2D6, NDUFA6-DT, NDUFA6-DT, NDUFA6-DT; CYP2D8P - TCF20; TCF20, TCF20, TCF20, TCF20, TCF20, TCF20, TCF20, TCF20	Insomnia; Urinary metabolite levels in chronic kidney disease; Response to serotonin reuptake inhibitors in major depressive disorder (plasma drug and metabolite levels); Protein quantitative trait loci (liver); Body mass index; Cholesteryl esters to total lipids ratio in IDL; Isthmus-cingulate cortex volume; Arterial stiffness
806	22:43400937:C:T	rs738380	1.64218e-15	2	ParaHippocampal Area 3; Area 25	4	rs738380;rs36076326;rs2064466;rs8140884	rs2092665; rs8136156	PACSIN2	Platelet-to-lymphocyte ratio; Educational attainment
807	22:46456603:C:T	rs7289457	2.33345e-19	1	Area 47m	3	rs7289457;rs7292297;rs17884691	rs7511013; rs62228096; rs7291412	PRR34; MIRLET7BHG	Depression; Major depressive disorder (MTAG); Neuropsychiatric disorders; Subjective well-being; Dupuytren's disease
808	22:46944942:C:T	rs9616042	2.03299e-12	2	Area 47s; Area STSd anterior	1	rs9616042	rs9616042	CELSR1 - GRAMD4	Ocular sarcoidosis
809	22:48874685:A:G	rs11090844	1.51346e-08	1	Area OP2-3/VS	1	rs11090844	rs10854853; rs9615905; rs1894544	MIR3201 - TAFA5; NA - TAFA5	Metabolic biomarkers (multivariate analysis); Body fat percentage; High density lipoprotein cholesterol levels; Gastroesophageal reflux disease; HDL cholesterol levels
810	22:50158200:A:G	rs138801	1.29849e-11	2	Premotor Eye Field; Area anterior 10p	1	rs138801	NA	NA	NA

### Sheet: S9
Supplementary Data 9. Results of SumRank on schizophrenia and surface area.
GenomicLocus	uniqID	lead SNP rsID	p_sumrank	n_regions	Brain_region	nIndSigSNPs	IndSigSNPs	snp	MappedGene	Trait
1	1:1874581:A:G	rs2803329	1.39184e-08	1	Area 47s	1	rs2803329	NA	NA	NA
2	1:3131235:C:T	rs10909901	4.93926e-12	2	Parieto-Occipital Sulcus Area 1; Area 43	2	rs10909901;rs58429922	rs12028814; rs11803063; rs2817144; rs2817145	PRDM16	Brain region volumes; Brain morphology (MOSTest); aseg rh volume Caudate; Subcortical volume (MOSTest); Brain morphology (min-P); Subcortical volume (min-P); aseg lh volume Caudate; IDP T1 FIRST left caudate volume; IDP T1 FIRST right caudate volume; Caudate nucleus volume
3	1:5143472:G:T	rs79230820	8.36816e-09	1	Anterior Ventral Insular Area	1	rs79230820	NA	NA	NA
4	1:6577765:C:T	rs4243829	1.94165e-11	2	Area 47s; Posterior Insular Area 2	2	rs4243829;rs277672	NA	NA	NA
4	1:6805624:G:T	rs277676	8.81652e-12	1	Area 3a	2	rs277676;rs9661802	NA	NA	NA
5	1:8693324:A:T	rs2401137	2.18146e-15	1	Area Lateral IntraParietal ventral	3	rs2401137;rs2292242;rs1064826	rs301802; rs301817; rs71509050; rs12131864; rs1381928; rs2401137	RERE	Autoimmune thyroid disease; Depressive symptoms (MTAG); Depression; Asthma and major depressive disorder; Nonatopic asthma; Lymphocyte count; Daytime nap; Neutrophil count; Body mass index; Nonatopic asthma and/or BMI; Tonsillectomy
6	1:20879156:A:G	rs111802442	3.52184e-15	1	Area 9-46d	1	rs111802442	rs12072199	RPS4XP4 - FAM43B	Intelligence (MTAG)
7	1:24959916:A:C	rs9700051	1.55066e-12	2	Area 47l (47 lateral); Area Lateral Occipital 3	1	rs9700051	rs9700051	SRRM1	Educational attainment; Schizophrenia
8	1:28917294:A:G	rs146885144	1.65563e-10	2	Area Lateral Occipital 2; RetroInsular Cortex	1	rs146885144	NA	NA	NA
8	1:29141155:A:G	rs533123	1.98958e-09	1	Primary Motor Cortex	1	rs533123	rs533123	OPRD1	Schizophrenia; Educational attainment (MTAG); Educational attainment
8	1:29480304:C:T	rs401485	2.66038e-12	2	Area TG dorsal; Area TE2 posterior	2	rs401485;rs203300	NA	NA	NA
9	1:30424264:A:G	rs4949525	1.81967e-08	1	Area 55b	2	rs4949525;rs4949524	NA	NA	NA
10	1:31263363:A:G	rs7527683	3.20321e-09	1	Superior Temporal Visual Area	1	rs7527683	rs7530117	LAPTM5 - LINC01778	Total testosterone levels; Testosterone levels
11	1:35428428:G:T	rs11263859	2.01096e-08	1	Area 9-46d	1	rs11263859	NA	NA	NA
12	1:36147290:A:G	rs793959	7.95699e-09	1	Anterior Ventral Insular Area	4	rs793959;rs72659656;rs4652900;rs1211184	NA	NA	NA
12	1:36632051:C:T	rs11263862	1.79715e-16	2	Area 23d; Area 5m	2	rs11263862;rs4652900	rs7537052; rs4653164	TRAPPC3; MAP7D1	Schizophrenia
13	1:37181539:A:G	rs34999604	5.10601e-11	1	Area STGa	1	rs34999604	NA	NA	NA
14	1:38271495:A:G	rs3795494	9.46262e-10	1	Area 31p ventral	1	rs3795494	NA	NA	NA
15	1:38754809:C:T	rs1628502	2.4155e-09	1	Inferior 6-8 Transitional Area	1	rs1628502	rs1799687	NA - RNU6-753P	Cognitive empathy
16	1:40049511:C:T	rs4660846	2.5379e-08	1	VentroMedial Visual Area 2	1	rs4660846	NA	NA	NA
17	1:40363054:C:G	rs3134614	1.98468e-11	2	Parieto-Occipital Sulcus Area 1; Area PF opercular	1	rs3134614	NA	NA	NA
18	1:41841503:G:T	rs61774748	2.47732e-18	2	Seventh Visual Area; Area TemporoParietoOcci pital Junction 1	1	rs61774748	rs4660531; rs61774748	FOXO6, FOXO6	Bipolar disorder; Schizophrenia
19	1:43844168:A:G	rs66559745	1.91244e-19	2	Area V3A; Area 10r	4	rs66559745;rs12069733;rs2992038;rs72673082	rs3120124; rs1209384; rs839996; rs652941; rs66559745; rs11172; rs839755; rs839761; rs2782643; rs2039531; rs2251804	C1orf210 - TIE1; MPL; ELOVL1 - MED8; MED8; SZT2; SZT2, HYI	Brain region volumes; Blood protein levels; Tyrosine-protein kinase receptor Tie-1, soluble levels; Brain morphology (MOSTest); Insulin-like growth factor 1 levels; Diastolic blood pressure; Attention deficit hyperactivity disorder or autism spectrum disorder or intelligence (pleiotropy); Systolic blood pressure; Hemoglobin levels; Hypertension; Monocyte count; Mean arterial pressure
19	1:44006339:A:G	rs2782639	2.8208e-11	1	Primary Visual Cortex	7	rs2782639;rs72673082;rs549845;rs607062;rs3011225;rs12069733;rs2992038	rs2782639; rs2494995; rs2842176; rs12076635	PTPRF	Attention deficit hyperactivity disorder or cannabis use; Attention deficit hyperactivity disorder or autism spectrum disorder or intelligence (pleiotropy); Coffee consumption; Household income (MTAG); Educational attainment (years of education)
19	1:44011061:A:G	rs78406870	4.30786e-08	1	Lateral Area 7P	2	rs78406870;rs549845	NA	NA	NA
19	1:44256522:G:T	rs12044961	1.42309e-17	3	Middle Insular Area; Area 25; Area posterior 24	5	rs12044961;rs3011225;rs1362153;rs549845;rs607062	rs12040333	ST3GAL3	Coronary artery calcified atherosclerotic plaque (130 HU threshold) in type 2 diabetes
19	1:44290530:A:G	rs37458	1.50907e-13	1	Area 3a	4	rs37458;rs3011225;rs2992038;rs72673082	rs11577684	ST3GAL3	General cognitive ability; Schizophrenia
19	1:44402565:A:G	rs12127737	1.22875e-24	3	Primary Visual Cortex; Area OP4/PV; Area PFt	5	rs12127737;rs1362153;rs549845;rs607062;rs3011225	rs2906457; rs12127737; rs11210937	ST3GAL3; ARTN; ARTN - IPO13	Age at first birth; Tea consumption; Intelligence; Cognitive performance; Attention deficit hyperactivity disorder or autism spectrum disorder or intelligence (pleiotropy)
19	1:44602700:A:G	rs2190441	7.21205e-10	1	Area 52	2	rs2190441;rs12123509	rs803379; rs803375	OOSP1P1 - DMAP1	Highest math class taken (MTAG); Added salt consumption
20	1:47980916:G:T	rs6658111	2.79389e-42	35	Second Visual Area; Primary Motor Cortex; Parieto-Occipital Sulcus Area 2; Posterior InferoTemporal complex; PreCuneus Visual Area; Dorsal area 6; Area a24; Area 47m; Area 9 Middle; Area 47l (47 lateral); Polar 10p; Area 11l; Area 47s; Area 43; Area OP4/PV; Area OP1/SII; RetroInsular Cortex; Posterior Insular Area 2; Middle Insular Area; PreSubiculum; ProStriate Area; ParaBelt Complex; ParaHippocampal Area 1; ParaHippocampal Area 3; Area STSd anterior; Area TE1 anterior; Area TE1 posterior; Area PGp; Area PF opercular; VentroMedial Visual Area 1; VentroMedial Visual Area 3; VentroMedial Visual Area 2; Ventral Visual Complex; Area 25; Para-Insular Area	7	rs6658111;rs72688340;rs11211532;rs564914;rs6668106;rs515146;rs7523969	rs61784835; rs6658111	RPL21P24 - ATP6V0E1P4	Brain region volumes; aparc-Desikan rh volume parahippocampal; aparc-Desikan lh area lingual; aparc-pial rh area lingual; aseg global intensity 4th-Ventricle; aseg global volume 4th-Ventricle; aparc-a2009s rh area G-oc-temp-med-Lingual; aparc-DKTatlas lh area lingual; aparc-DKTatlas rh volume parahippocampal; aparc-Desikan rh area lingual; aparc-DKTatlas rh area lingual; Vertex-wise sulcal depth; Brain morphology (MOSTest); Cortical thickness (MOSTest); Subcortical volume (MOSTest); Brain morphology (min-P); Cortical surface area (MOSTest); Cortical thickness (min-P); Subcortical volume (min-P); Cortical volume; Cortical surface area (min-P); aseg global volume CSF; aparc-a2009s rh area S-oc-temp-med+Lingual; IDP T1 FAST ROIs L parahipp gyrus post; IDP T1 FAST ROIs R lingual gyrus; Left‚Äìright brain asymmetry; aparc-a2009s lh area G+S-subcentral; Brain shape (segment 1); Vertex-wise cortical thickness; Vertex-wise cortical surface area; Cortical surface area; Whole brain restricted isotropic diffusion (multivariate analysis); Whole brain restricted directional diffusion (multivariate analysis); Whole brain free water diffusion (multivariate analysis); Cortical thickness
21	1:49463925:A:G	rs3905052	4.9628e-12	1	Anterior 24 prime	3	rs3905052;rs4421632;rs1343432	NA	NA	NA
21	1:50579237:A:C	rs9436888	5.50432e-19	3	Frontal Eye Fields; Anterior 24 prime; Area TE2 anterior	4	rs9436888;rs4421632;rs12743369;rs10888679	rs12138061; rs9436888; rs7515768	ELAVL4	Schizophrenia; Age of smoking initiation (MTAG); Smoking cessation (MTAG)
21	1:51449575:C:T	rs41324853	3.16424e-18	4	Frontal Eye Fields; Area 9 Posterior; Middle Insular Area; Anterior Agranular Insula Complex	2	rs41324853;rs11205768	rs3176459; rs11583886; rs12567744; rs11588271	CDKN2C; CDKN2C - MIR4421	Brain region volumes; Cataracts (operation); Cataracts; Thyroid stimulating hormone levels; Schizophrenia; Highest math class taken; QRS duration
22	1:53712727:C:T	rs5174	1.69584e-31	7	Third Visual Area; Fourth Visual Area; Area Lateral Occipital 2; Parieto-Occipital Sulcus Area 1; Area 10r; Perirhinal Ectorhinal Cortex; ParaHippocampal Area 2	1	rs5174	rs5174; rs3737983; rs10788951; rs7349164	LRP8	General risk tolerance (MTAG); Brain shape (segment 15); Cortical surface area; Brain morphology (MOSTest); Whole brain restricted directional diffusion (multivariate analysis); Vertex-wise sulcal depth; Cortical thickness; Vertex-wise cortical thickness; Vertex-wise cortical surface area; Whole brain restricted isotropic diffusion (multivariate analysis); Educational attainment (MTAG); Educational attainment; Low density lipoprotein cholesterol levels
22	1:53760505:C:T	rs55789815	4.84252e-08	1	Area 10r	1	rs55789815	NA	NA	NA
23	1:61085927:A:G	rs579728	1.45246e-18	3	Primary Visual Cortex; Dorsal Area 24d; Ventral Area 6	3	rs579728;rs6587892;rs537110	rs4523542; rs4916068; rs12735698; rs4916071; rs2989476; rs579728; rs546671; rs472913; rs514512; rs571017; rs10889193	LINC01748	Facial morphology traits (59 NSCL/P endophenotypic segments); Facial morphology traits (63 three-dimensional facial segments); Sib-shared facial trait 388; Facial segment 11; 3D morphology of the nose; Facial morphology (segment 11); Bipolar disorder; Educational attainment (years of education); Educational attainment (MTAG); Spherical equivalent; Bipolar I disorder; Low myopia vs hyperopia; Bipolar disorder vs ADHD (ordinary least squares (OLS)); Leisure screen time
24	1:65640569:A:G	rs1125092	1.85602e-08	1	Area V3A	1	rs1125092	NA	NA	NA
25	1:72949290:A:G	rs707444	3.20277e-15	1	Primary Motor Cortex	1	rs707444	rs202141514; rs2613496; rs11209947; rs2815749; rs2613500; rs2613505; rs1993709; rs2613503; rs80054503; rs707444	NEGR1; NEGR1 - RPL31P12; RPL31P12 - NA; RPL31P12 - RNU6-1246P; NA	Insomnia; Smoking initiation (ever regular vs never regular) (MTAG); High density lipoprotein cholesterol levels; Obesity (extreme); Gastroesophageal reflux disease; Predicted visceral adipose tissue; Waist-hip ratio; Triglyceride levels; Body mass index; Obesity (early onset extreme); Neuroticism; Insomnia symptoms (never/rarely vs. usually); Insomnia symptoms (never/rarely vs. sometimes/usually); Type 2 diabetes; Triglycerides; Smoking initiation (ever regular vs never regular); Relative fat intake
25	1:73309005:A:G	rs12144768	1.76547e-12	1	Area anterior 47r	2	rs12144768;rs12116628	NA	NA	NA
25	1:73576978:C:T	rs79775918	5.75487e-18	1	Area 6m anterior	5	rs79775918;rs35641559;rs61767168;rs1525980;rs7546928	rs56145041	LINC02797 - KRT8P21	Insomnia
25	1:73837417:A:C	rs12128161	1.79347e-27	3	Area IFSp; Area TG dorsal; Area V3CD	12	rs12128161;rs11577544;rs10890043;rs6695200;rs978433;rs61767168;rs6668347;rs6424557;rs1525980;rs7546928;rs12116628;rs35641559	rs12129573; rs4593766; rs6424545; rs10890032; rs12022895; rs6684973; rs1160682; rs10789369; rs1923216; rs2340403; rs6677536; rs61767420; rs11581459; rs6671130; rs11210228; rs11210229; rs7543202; rs1475064; rs1475065; rs11807366; rs10465817; rs7534840; rs11210274; rs12042444	RN7SKP19 - LINC01360; LINC01360; LINC01360 - NA; LINC01360 - SMG7-AS1; LINC01360 - S100A16; LINC01360 - LINC02238; NA	Schizophrenia; Depression; Anorexia nervosa, attention-deficit/hyperactivity disorder, autism spectrum disorder, bipolar disorder, major depression, obsessive-compulsive disorder, schizophrenia, or Tourette syndrome (pleiotropy); Major depressive disorder or stress-related disorder; Major depressive disorder; Type 2 diabetes; Insomnia; Schizophrenia (MTAG); Major depressive disorder (MTAG); Neuropsychiatric disorders; Smoking status (current vs never); Smoking initiation (ever regular vs never regular) (MTAG); Smoking initiation (ever regular vs never regular); Smoking status; Smoking status (ever vs never smokers); Age at first birth; Alcohol use disorder; Problematic alcohol use; Smoking initiation; Problematic alcohol use (MTAG); Alcohol consumption (drinks per week) (MTAG); Educational attainment (years of education); Lifetime smoking index; Appendicular lean mass; Smoking cessation (MTAG); Self-reported math ability (MTAG); Self-reported math ability; Educational attainment; Highest math class taken (MTAG); Highest math class taken
25	1:73913089:C:T	rs564186	5.6699e-12	1	Area V3CD	4	rs564186;rs6668347;rs12749479;rs12116628	NA	NA	NA
26	1:80710458:C:T	rs2995552	4.42264e-08	1	RetroSplenial Complex	1	rs2995552	NA	NA	NA
27	1:84109902:C:T	rs7535560	2.61114e-08	1	Dorsal area 6	1	rs7535560	NA	NA	NA
27	1:84276331:A:T	rs17580638	4.96187e-13	1	Area 45	1	rs17580638	rs2143757; rs12723316	LINC01725	Schizophrenia
28	1:85874495:C:T	rs6657732	2.15196e-11	2	Third Visual Area; Supplementary and Cingulate Eye Field	1	rs6657732	rs233112; rs233118; rs233111; rs1498373; rs233112; rs233115; rs2268667; rs6657732	DDAH1; No mapped genes; No mapped genes; No mapped genes; DDAH1	Core binding factor acute myeloid leukemia; Protein quantitative trait loci (liver); Serum metabolite levels; Asymmetrical dimethylarginine levels
29	1:91088884:C:T	rs4370753	3.99581e-08	1	Lateral Belt Complex	1	rs4370753	rs4370753	LINC02787 - SNORD3G	Brain shape (segment 1); Vertex-wise cortical thickness; Highest math class taken; Cortical thickness; Highest math class taken (MTAG)
29	1:91190856:A:C	rs115552537	9.901e-12	1	Area 9 Posterior	1	rs115552537	rs114328297; rs115552537	BARHL2 - LINC02609	Biological sex; Age at first sexual intercourse
30	1:92974595:A:G	rs10782922	1.0376e-11	2	Area 5m ventral; Area 1	1	rs10782922	rs2391139; rs76337287; rs186001783; rs6676846; rs11164605; rs2031494; rs11164654; rs4970705; rs2391159; rs6603980; rs6603981; rs2184193; rs2027061; rs7515577; rs12753280; rs6422513; rs6603991; rs1556562	GLMN; RN7SL824P - GFI1; GFI1; GFI1 - EVI5; EVI5	Bioavailable testosterone levels; Red cell distribution width; Total testosterone levels; Non-HDL cholesterol levels; Low density lipoprotein cholesterol levels; Cholesterol, total; LDL cholesterol; Total cholesterol levels; Sex hormone-binding globulin levels; Body fat percentage and LDL-C (pairwise); Schizophrenia; Monocyte count; Height; Body mass index; Cortical surface area; LDL cholesterol levels; Apolipoprotein B levels
31	1:94528363:C:T	rs4147833	4.0905e-11	2	Area IFJp; Area TF	1	rs4147833	NA	NA	NA
32	1:96258379:A:T	rs11806033	1.72243e-08	1	Area 6m anterior	1	rs11806033	NA	NA	NA
33	1:96763322:G:T	rs12733298	8.86125e-15	1	Frontal OPercular Area 3	1	rs12733298	NA	NA	NA
33	1:96800781:A:G	rs12409479	1.6541e-08	1	Area 23d	1	rs12409479	rs12409479	LINC01787	Trunk fat mass adjusted for trunk lean mass; Femoral neck bone mineral density and trunk fat mass adjusted by trunk lean mass
33	1:97164343:A:G	rs7544736	3.99628e-08	1	Second Visual Area	1	rs7544736	rs139283246; rs61789527; rs7544736; rs12031518	NDUFS5P2 - RPL7P9; RPL7P9 - RN7SKP270; RN7SKP270 - PTBP2	Schizophrenia
34	1:97871760:C:G	rs7544128	2.3722e-13	1	Area 8BM	3	rs7544128;rs7521383;rs10875090	rs12047563; rs28714464	DPYD	Highest math class taken (MTAG); Educational attainment
34	1:97904780:C:T	rs4949953	1.67797e-09	1	Area 23c	2	rs4949953;rs10875090	rs11165872; rs7531138	DPYD	Schizophrenia vs autism spectrum disorder (ordinary least squares (OLS)); Educational attainment; Schizophrenia
34	1:98405031:C:T	rs12122552	7.7423e-12	2	Second Visual Area; Entorhinal Cortex	1	rs12122552	NA	NA	NA
34	1:98405032:C:G	rs6604098	8.2379e-13	1	Area 23d	4	rs6604098;rs2893376;rs1198575;rs72732398	rs7552188; rs12062845; rs1801265; rs4394694; rs9662870; rs10875120; rs11165934; rs6664489; rs6703588; rs4950119; rs1198572; rs1782810; rs1625579; rs4292998; rs2660304; rs1198588	DPYD; MIR137HG, DPYD; DPYD, MIR137HG; MIR137HG; NFU1P2 - NA	Gastroesophageal reflux disease; Leisure screen time; Body mass index; Coronary artery disease; Triglyceride levels; Waist-hip ratio; Noncognitive aspects of educational attainment; Heel bone mineral density; Feeling nervous; Schizophrenia; Schizophrenia vs anorexia nervosa (ordinary least squares (OLS)); Autism spectrum disorder or schizophrenia; Autism spectrum disorder, attention deficit-hyperactivity disorder, bipolar disorder, major depressive disorder, and schizophrenia (combined); Schizophrenia (MTAG); Schizophrenia vs bipolar disorder (ordinary least squares (OLS))
34	1:98588835:C:T	rs1473475	2.50584e-08	1	Area TG Ventral	1	rs1473475	NA	NA	NA
35	1:101340134:C:T	rs12039319	4.85139e-08	1	Primary Motor Cortex	1	rs12039319	rs7552544	VCAM1 - EXTL2	Multiple sclerosis
36	1:111317129:A:G	rs343802	1.267e-08	1	Area 5L	1	rs343802	NA	NA	NA
37	1:112135194:G:T	rs1338078	4.97309e-08	1	Area 13l	1	rs1338078	NA	NA	NA
38	1:113085175:G:T	rs6537741	2.33592e-15	3	Primary Visual Cortex; Primary Motor Cortex; Area 6m anterior	1	rs6537741	NA	NA	NA
38	1:113130059:A:G	rs12730156	1.14783e-26	5	Area OP2-3/VS; ProStriate Area; ParaHippocampal Area 2; posterior OFC Complex; Area TG Ventral	2	rs12730156;rs12138754	rs3790608; rs3790609; rs60579835; rs12730156; rs3790598; rs3748656	WNT2B; ST7L; CAPZA1; MOV10	Heel bone mineral density; Educational attainment (years of education); Educational attainment (MTAG); Pancreatic cancer; Cortical surface area; Red cell distribution width; Monocyte count; Vertex-wise cortical thickness; Brain shape (segment 117); Whole brain restricted isotropic diffusion (multivariate analysis); Whole brain free water diffusion (multivariate analysis); Whole brain restricted directional diffusion (multivariate analysis); Cortical thickness; Hip circumference adjusted for BMI
39	1:115042415:C:T	rs11102802	4.73296e-11	1	Second Visual Area	1	rs11102802	rs6694768	TRIM33	Waist-hip ratio
39	1:115377777:C:T	rs12120506	2.40216e-17	2	Parieto-Occipital Sulcus Area 1; Perirhinal Ectorhinal Cortex	2	rs12120506;rs72687834	rs12136031	CSDE1	Body mass index
39	1:115602194:C:T	rs6537851	4.16451e-09	1	Pirform Cortex	2	rs6537851;rs55908297	NA	NA	NA
39	1:115721902:A:G	rs6663097	5.4689e-11	2	Posterior InferoTemporal complex; Area 47s	1	rs6663097	rs6663098	LINC01765 - NGF-AS1	White blood cell count; Neutrophil count
39	1:115925523:C:G	rs143647750	2.75212e-08	1	RetroInsular Cortex	1	rs143647750	NA	NA	NA
39	1:116117241:C:T	rs148827076	6.66387e-11	2	Ventral Area 24d; Area TE1 anterior	1	rs148827076	NA	NA	NA
40	1:119795854:C:T	rs12724488	2.51147e-08	10	Area anterior 47r; Rostral Area 6; Area anterior 9-46v; Polar 10p; Area 11l; Area 13l; Anterior Ventral Insular Area; Anterior Agranular Insula Complex; Frontal OPercular Area 1; Area posterior 47r	1	rs12724488	rs10923781	WARS2-AS1	Brain shape (segment 11)
41	1:146882616:A:G	rs11240030	9.8948e-09	1	Ventral IntraParietal Complex	1	rs11240030	NA	NA	NA
42	1:150138709:C:T	rs55802315	5.20556e-22	2	ParaHippocampal Area 1; Area posterior 10p	7	rs55802315;rs12136802;rs34848955;rs72700881;rs72692854;rs7532876;rs72694955	rs72692857; rs12073359; rs7554367; rs140505938; rs12138231; rs2318763; rs72694951; rs7544145; rs55802315; rs78676616	OTUD7B - VPS45; VPS45; VPS45 - PLEKHO1; PLEKHO1 - RN7SL480P	Bipolar disorder (MTAG); Brain morphology (MOSTest); Obesity in adult survivors of childhood cancer not exposed to cranial radiation; Highest math class taken (MTAG); Schizophrenia; Schizophrenia (MTAG); Anorexia nervosa, attention-deficit/hyperactivity disorder, autism spectrum disorder, bipolar disorder, major depression, obsessive-compulsive disorder, schizophrenia, or Tourette syndrome (pleiotropy); Broad depression or schizophrenia; Cognitive ability, years of educational attainment or schizophrenia (pleiotropy); Bipolar disorder; Self-reported math ability (MTAG); Self-reported math ability
43	1:151597094:A:G	rs12733147	5.62188e-12	2	Area 8Av; Area PFt	1	rs12733147	NA	NA	NA
44	1:154121510:C:T	rs60633748	1.59845e-22	4	Primary Visual Cortex; IntraParietal Sulcus Area 1; Hippocampus; ParaHippocampal Area 2	8	rs60633748;rs6665637;rs7532974;rs4596938;rs10796956;rs111689685;rs1832582;rs2500220	rs111804060; rs6671166; rs6692026; rs10797047; rs9700528	NUP210L; TPM3	Gamma glutamyl transferase levels; Triglycerides; White blood cell count; Neutrophil count; Plateletcrit; Mean corpuscular hemoglobin; Red blood cell count
45	1:154589965:C:T	rs9426827	2.89505e-08	1	Area PHT	1	rs9426827	rs1127311; rs11264223; rs10908419; rs61811388; rs9427104; rs9426827; rs9426829	ADAR	C-reactive protein levels or triglyceride levels (pleiotropy); Serum 25-Hydroxyvitamin D levels; Sex hormone-binding globulin levels; Sex hormone-binding globulin levels adjusted for BMI; Apolipoprotein A1 levels; Sex hormone-binding globulin levels in postmenopausal women; Sex hormone-binding globulin levels in premenopausal women
45	1:154919565:A:G	rs3738026	4.10374e-14	1	Area 6 anterior	1	rs3738026	rs1218582; rs12069356; rs2100129 x rs10908448	KCNN3; KCNN3 - PMVK; No mapped genes x KCNN3 - PMVK	Prostate cancer; Schizophrenia; Total PHF-tau (SNP x SNP interaction)
46	1:155857540:A:G	rs822504	1.18656e-16	3	Primary Visual Cortex; Area 47s; Area TF	1	rs822504	rs1749405; rs670523; rs11264422; rs4330912	SYT11 - U4; RIT1; KHDC4 - RXFP4; ARHGEF2, ARHGEF2-AS1	Body mass index; Inflammatory bowel disease; Crohn's disease; Birth weight; White blood cell count
47	1:159203933:A:G	rs863016	4.19299e-08	1	Area s32	1	rs863016	NA	NA	NA
48	1:160064418:C:T	rs2369406	2.0782e-08	1	Primary Motor Cortex	1	rs2369406	NA	NA	NA
48	1:160296055:A:G	rs12033011	1.55326e-09	1	PreSubiculum	2	rs12033011;rs10797065	rs2147472	NHLH1	Schizophrenia
49	1:164818795:A:C	rs12137588	3.55998e-11	1	Area PFm Complex	1	rs12137588	NA	NA	NA
50	1:173564878:A:C	rs61828916	1.4481e-11	2	Area 3a; Auditory 5 Complex	5	rs61828916;rs16846439;rs9283385;rs7413166;rs34931189	rs34259759	PRDX6-AS1	Serum levels of protein PRDX6
50	1:173878471:A:G	rs1799876	1.53856e-18	2	Fourth Visual Area; ProStriate Area	4	rs1799876;rs9283385;rs7413166;rs16846439	rs4606360; rs9425766; rs5878; rs5877	KLHL20; ZBTB37; SERPINC1	Subjective well-being; Life satisfaction; Longevity; Subjective well-being (MTAG); Insomnia
50	1:175000887:C:T	rs74527997	2.85963e-12	2	Dorsal Area 24d; Area 3a	1	rs74527997	rs12074821; rs16847706	RABGAP1L; MRPS14	Body mass index; Longevity
50	1:175120469:C:T	rs10912898	5.61161e-11	1	Posterior InferoTemporal complex	1	rs10912898	NA	NA	NA
51	1:175758222:A:G	rs4650929	8.98127e-10	1	Anterior IntraParietal Area	1	rs4650929	rs547353	TNR - LINC01657	Schizophrenia
51	1:175839509:C:T	rs12034224	2.01664e-08	1	Ventral Area 24d	1	rs12034224	rs4652135	NA - LINC01657	Educational attainment (years of education); Educational attainment (MTAG)
52	1:177282235:C:T	rs17315346	5.05616e-09	1	Area TG Ventral	2	rs17315346;rs17315200	NA	NA	NA
53	1:177769026:A:C	rs4360486	3.14667e-08	1	Area anterior 10p	1	rs4360486	NA	NA	NA
54	1:178030358:A:G	rs61813777	3.54063e-15	2	PreCuneus Visual Area; Medial IntraParietal Area	2	rs61813777;rs148771002	NA	NA	NA
54	1:178492635:C:T	rs7527363	1.12524e-11	2	Second Visual Area; Fourth Visual Area	1	rs7527363	NA	NA	NA
55	1:179184620:A:G	rs2636282	1.43937e-11	2	Anterior Ventral Insular Area; Area 25	3	rs2636282;rs12049122;rs7544801	rs1763022	ABL2 - COX5BP8	Height
55	1:179392121:A:G	rs4394601	2.98896e-12	2	Parieto-Occipital Sulcus Area 1; VentroMedial Visual Area 1	3	rs4394601;rs12049122;rs12121758	rs16854009; rs10913737	AXDND1	Height; Insulin-related traits (multivariate analysis)
56	1:180517764:C:T	rs7517902	1.36163e-14	3	Third Visual Area; Parieto-Occipital Sulcus Area 1; Area Lateral Occipital 3	1	rs7517902	rs72720946	OVAAL	Cortical surface area; Vertex-wise cortical surface area
57	1:183302979:C:T	rs581606	1.57345e-08	1	Hippocampus	1	rs581606	rs549337	NMNAT2	Schizophrenia
58	1:189974597:C:T	rs11801196	3.65968e-11	2	Dorsal Area 24d; VentroMedial Visual Area 2	2	rs11801196;rs1891587	rs11801196	LINC01701 - BRINP3	Insomnia
59	1:190631315:C:T	rs72734840	4.14536e-09	1	Ventral Visual Complex	1	rs72734840	NA	NA	NA
59	1:190872337:A:C	rs2419931	3.3604e-08	1	Area STSd anterior	1	rs2419931	NA	NA	NA
59	1:190940627:A:G	rs12139672	3.7001e-08	1	Area 6 anterior	1	rs12139672	rs12139672; rs12138317	NA; LINC01720 - HNRNPA1P46	Schizophrenia
60	1:197293423:A:T	rs114726755	1.02098e-11	1	Area V3A	3	rs114726755;rs7524776;rs61820761	rs114726755	CRB1	Schizophrenia; Complement factor H-related protein 2 levels
60	1:197555860:A:G	rs11583319	3.27658e-23	4	Area 3a; Area IFJa; Area OP2-3/VS; Area 52	2	rs11583319;rs6692930	rs10737693; rs2488389; rs11588864; rs2488397; rs2488398; rs2488401; rs17641524; rs2488393; rs1539414; rs9427672; rs12123169; rs12134279	DENND1B; DENND1B - C1orf53	Neurociticism; Feeling hurt; Feeling worry; Inflammatory bowel disease; Crohn's disease; Ulcerative colitis; Pulse pressure; Coffee consumption (cups per day); Depressive symptoms; Neuroticism; Vertex-wise cortical surface area; Worry; Anxiety; Biological sex; Primary biliary cholangitis; Depression; Depression (broad); Educational attainment (MTAG); Cortical thickness; Vertex-wise cortical thickness; Primary biliary cirrhosis; Educational attainment (years of education); Educational attainment; Neuroticism (MTAG); Depressive symptoms (MTAG); Bipolar disorder or major depressive disorder; Neuroticism conditioned on self-rated math ability (multi-trait conditioning and joint analysis); Neuroticism conditioned on cognitive performance (multi-trait conditioning and joint analysis); Neuroticism conditioned on Townsend deprivation index (multi-trait conditioning and joint analysis); Neuroticism conditioned on educational attainment (multi-trait conditioning and joint analysis); Neuroticism conditioned on highest math class (multi-trait conditioning and joint analysis); Neuroticism conditioned on average household income before tax (multi-trait conditioning and joint analysis); Lymphocyte percentage of white cells; Red cell distribution width
61	1:199122192:A:G	rs4915346	2.98107e-11	1	Area 31pd	1	rs4915346	NA	NA	NA
61	1:199429509:A:G	rs1337730	4.40464e-08	1	Anterior Agranular Insula Complex	1	rs1337730	NA	NA	NA
62	1:200315059:A:G	rs75821489	2.20776e-08	1	Area PFm Complex	1	rs75821489	NA	NA	NA
62	1:200366457:C:T	rs6664603	3.48898e-09	1	Area IFSa	1	rs6664603	rs2225986; rs2808510	LINC00862	Spherical equivalent or myopia (age of diagnosis); Spherical equivalent; Myopia
62	1:200481934:A:G	rs4418638	1.84868e-08	1	PreSubiculum	1	rs4418638	NA	NA	NA
62	1:200714435:A:G	rs139039649	1.63176e-08	1	ParaBelt Complex	1	rs139039649	NA	NA	NA
62	1:201002173:A:G	rs11583328	1.27884e-15	3	Area Lateral Occipital 2; Area IFJa; Area 46	3	rs11583328;rs296547;rs72749142	rs35730213; rs55838263; rs12132349; rs59655222; rs7554511; rs41299637; rs12131796; rs10800746; rs7522462; rs905634; rs11583546; rs169850; rs11584383; rs2297909; rs59682551; rs12126806; rs12122721; rs67602696; rs55734382	INAVA; INAVA - MROH3P; MROH3P; MROH3P - KIF21B; KIF21B; CACNA1S	Inflammatory bowel disease; Multiple sclerosis; Ulcerative colitis vs rheumatoid arthritis (ordinary least squares (OLS)); Acute anterior uveitis (with or without ankylosing spondylitis); Celiac disease; Ulcerative colitis; Crohn's disease; Ankylosing spondylitis; Chronic inflammatory diseases (ankylosing spondylitis, Crohn's disease, psoriasis, primary sclerosing cholangitis, ulcerative colitis) (pleiotropy); S-7-hydroxywarfarin to S-warfarin ratio; Lymphocyte percentage of white cells; Vertex-wise sulcal depth; Autism spectrum disorder, attention deficit-hyperactivity disorder, bipolar disorder, major depressive disorder, and schizophrenia (combined); Brain morphology (MOSTest); Schizophrenia; Primary biliary cholangitis; Whole brain restricted isotropic diffusion (multivariate analysis); Lymphocyte count
63	1:204445659:A:G	rs34093643	8.2599e-12	2	Area 1; Dorsal area 6	2	rs34093643;rs16853822	NA	NA	NA
63	1:204610052:C:G	rs11802889	8.5924e-10	1	Primary Visual Cortex	2	rs11802889;rs16853822	rs61817490	LRRN2	Household income (MTAG)
64	1:205004999:A:G	rs12731223	3.85045e-08	1	Area dorsal 32	2	rs12731223;rs9787334	NA	NA	NA
64	1:205146460:A:G	rs11240376	3.1154e-11	2	Area 55b; Area PFm Complex	2	rs11240376;rs9787334	rs12137465; rs10900457	DSTYK	Mean corpuscular hemoglobin; Meat-related diet
65	1:208031234:A:G	rs12141901	4.67302e-08	1	Area TemporoParietoOcci pital Junction 3	1	rs12141901	rs1967689	MIR29B2CHG	Age-related macular degeneration
65	1:208034955:C:T	rs984983	1.58501e-08	1	Entorhinal Cortex	1	rs984983	rs984983	MIR29B2CHG	Adventurousness; General risk tolerance (MTAG)
66	1:208390469:C:T	rs3748735	1.09156e-14	3	Sixth Visual Area; Area 10d; ProStriate Area	1	rs3748735	NA	NA	NA
67	1:212603619:G:T	rs10863966	1.20238e-08	1	Area 8Av	1	rs10863966	NA	NA	NA
68	1:214162734:G:T	rs340837	2.17546e-14	2	Area 6m anterior; Area Posterior Insular 1	1	rs340837	rs340882; rs12403994	PROX1-AS1	Glycated hemoglobin levels; Mean corpuscular volume; Type 2 diabetes
69	1:214416650:C:G	rs6701348	1.21309e-16	2	Area 1; Area OP2-3/VS	1	rs6701348	NA	NA	NA
70	1:223965331:C:T	rs61824005	1.99074e-11	2	Third Visual Area; IntraParietal Sulcus Area 1	2	rs61824005;rs7539624	rs17600	CAPN2	Brain morphology (MOSTest)
71	1:224547192:A:G	rs11579952	3.81169e-08	1	Area Frontal Opercular 5	1	rs11579952	rs12751807; rs7517754; rs11803981; rs7519734; rs28434172; rs6663522; rs7365151; rs12062871; rs34791963	NVL - CNIH4; CNIH4; WDR26; CNIH3	Low density lipoprotein cholesterol levels; Red cell distribution width; Total cholesterol levels; Non-HDL cholesterol levels; Basophil percentage of white cells; White blood cell count; Mean corpuscular hemoglobin; Neutrophil percentage of white cells
71	1:224784671:A:G	rs2405315	1.97645e-10	2	Primary Sensory Cortex; PreCuneus Visual Area	1	rs2405315	NA	NA	NA
72	1:226015116:A:G	rs2671272	1.33321e-08	1	Area 3a	1	rs2671272	rs2671272	EPHX1	Cerebrospinal fluid sTREM-2 levels
73	1:226694849:A:G	rs58787117	3.73832e-08	1	Area IFJp	1	rs58787117	NA	NA	NA
74	1:230255859:C:T	rs12086717	6.53524e-16	2	Third Visual Area; Area FST	3	rs12086717;rs6667736;rs61825400	rs10746509; rs3811489; rs7549029	GALNT2	Depressive symptoms; Well-being spectrum (multivariate analysis); Neuroticism; Blood protein levels
75	1:237994333:G:T	rs6429041	1.31303e-08	1	Area STSv anterior	1	rs6429041	NA	NA	NA
76	1:239109023:A:G	rs1879365	2.59748e-11	1	Area 45	2	rs1879365;rs61836495	NA	NA	NA
76	1:239210058:A:C	rs72769124	1.1859e-11	1	Anterior 24 prime	1	rs72769124	rs72769124	NA	Schizophrenia (MTAG); Bipolar disorder (MTAG)
77	1:240213972:C:T	rs6696210	9.47632e-09	1	Middle Temporal Area	1	rs6696210	rs78037194	FMN2	Schizophrenia
77	1:240376531:A:G	rs10926168	4.46439e-15	3	Primary Sensory Cortex; Premotor Eye Field; Auditory 5 Complex	1	rs10926168	rs7520065	FMN2	Height
78	1:243420388:A:G	rs3897821	6.40112e-16	3	Supplementary and Cingulate Eye Field; Pirform Cortex; Hippocampus	6	rs3897821;rs12748870;rs2256126;rs10927003;rs11799609;rs2087563	rs2789111; rs2171974; rs2171973; rs12080886; rs1565440; rs10926973; rs4658552; rs71537331; rs3897821; rs7535162; rs12741781; rs2275154; rs3943093; rs6429422; rs12058508; rs10158537; rs10926991	CEP170; SDCCAG8, SDCCAG8	Mental health study participation (completed survey); Red cell distribution width; Diastolic blood pressure x alcohol consumption interaction (2df test); Acceptance of an invitation to participate in a mental health questionnaire; Educational attainment; Mean arterial pressure; Alzheimer's disease or educational attainment (pleiotropy); Diastolic blood pressure x smoking status (current vs non-current) interaction (2df test); Diastolic blood pressure x smoking status (ever vs never) interaction (2df test); Educational attainment (years of education); Diastolic blood pressure; Educational attainment (MTAG); Cognitive performance (MTAG); Platelet distribution width; Highest math class taken (MTAG); Schizophrenia; Noncognitive aspects of educational attainment; Cognitive ability (MTAG); Schizophrenia vs ADHD (ordinary least squares (OLS)); Estimated glomerular filtration rate
78	1:243639218:C:T	rs10927025	7.68136e-21	4	Superior Temporal Visual Area; Area 47m; Area 6 anterior; Area 31a	9	rs10927025;rs10927027;rs111667565;rs10927035;rs6656918;rs2953329;rs2087563;rs2256126;rs10927003	rs12748751	SDCCAG8, SDCCAG8	Highest math class taken (MTAG)
78	1:243668090:C:T	rs45498504	1.06955e-11	2	Area 3a; ParaHippocampal Area 1	2	rs45498504;rs10927035	NA	NA	NA
78	1:243822600:C:T	rs10803150	1.58162e-24	5	Parieto-Occipital Sulcus Area 1; Area PFt; ProStriate Area; Area TG dorsal; Area IntraParietal 1	6	rs10803150;rs2953329;rs111667565;rs12045585;rs10927035;rs6656918	rs79367267; rs4596870; rs12076373; rs10927065	AKT3, AKT3	Brain shape (segment 120); Vertex-wise cortical thickness; Non-glioblastoma glioma; Vertex-wise sulcal depth; Adult diffuse glioma (IDH mutation)
78	1:244251283:C:G	rs2454237	1.9245e-13	1	Area 47l (47 lateral)	1	rs2454237	NA	NA	NA
79	2:2305125:C:T	rs6710116	1.83807e-15	1	Area 52	1	rs6710116	rs17247190	MYT1L	Schizophrenia
80	2:5404751:C:T	rs1453762	1.97721e-08	1	Area IFSp	1	rs1453762	NA	NA	NA
81	2:7051171:A:G	rs1013864	4.56756e-09	1	Perirhinal Ectorhinal Cortex	1	rs1013864	NA	NA	NA
82	2:7637589:A:T	rs6758313	4.9208e-08	1	Area s32	1	rs6758313	NA	NA	NA
83	2:8001582:C:T	rs10176871	1.76221e-14	3	PeriSylvian Language Area; Area IFJp; Area PFm Complex	2	rs10176871;rs811312	rs7593817	LINC01871 - LINC00298	Educational attainment
84	2:8689731:C:T	rs345906	1.9596e-11	1	Primary Sensory Cortex	1	rs345906	rs345906	LINC01814	Schizophrenia
85	2:15344986:A:G	rs1963352	4.23448e-15	1	Area OP2-3/VS	2	rs1963352;rs13394715	NA	NA	NA
86	2:18008888:A:G	rs6714554	2.20545e-11	1	Area TG Ventral	1	rs6714554	NA	NA	NA
86	2:18205448:A:G	rs11096508	1.92287e-08	1	Area 7m	1	rs11096508	NA	NA	NA
87	2:19679507:A:G	rs12995430	4.53905e-11	2	Area Posterior 24 prime; Area PF Complex	1	rs12995430	NA	NA	NA
88	2:22492875:A:G	rs34333373	4.48743e-24	1	Hippocampus	3	rs34333373;rs6741228;rs10865106	rs6721577; rs4073935; rs4073950; rs10211373; rs11676365; rs4665495; rs12052908; rs11674333	RN7SL117P - RNA5SP87; NA - RNA5SP87	Depressive symptoms; Well-being spectrum (multivariate analysis); Life satisfaction; Positive affect; Insomnia; Post-traumatic stress disorder (phenotype risk score); Schizophrenia; Post-traumatic stress disorder (mental health questionnaire or predicted); Neuroticism; Low density lipoprotein cholesterol levels; Depression; Major depressive disorder
88	2:22622627:C:T	rs9308966	8.36052e-19	1	Area TE1 posterior	4	rs9308966;rs35447233;rs6741228;rs10865106	rs11887562; rs10199182	LINC01830; LINC01884	Bipolar disorder (MTAG); Anorexia nervosa, attention-deficit/hyperactivity disorder, autism spectrum disorder, bipolar disorder, major depression, obsessive-compulsive disorder, schizophrenia, or Tourette syndrome (pleiotropy); Schizophrenia
89	2:24180125:C:T	rs72798404	1.36914e-14	2	Primary Visual Cortex; Area TE2 posterior	3	rs72798404;rs34686340;rs2712057	rs200560025; rs115697725; rs7575873; rs377110161; rs201165754; rs768541348; rs12621445; rs200742198; rs72796402; rs72798404; rs72781632; rs56205282; rs72781667; rs72781671; rs138730630; rs10194817	KLHL29; KLHL29 - ATAD2B; ATAD2B; UBXN2A; UBXN2A - MFSD2B; MFSD2B; MFSD2B, WDCP	Hematocrit; Mean corpuscular hemoglobin; Red blood cell count; Spleen iron concentration; White blood cell count; Birth weight; Neutrophil-to-lymphocyte ratio; Lymphocyte count; Platelet count; Red cell distribution width; Immature fraction of reticulocytes; Appendicular lean mass; Feeling fed-up; Plateletcrit; Monocyte percentage of white cells; Feeling miserable; Mean spheric corpuscular volume; Brain morphology (MOSTest)
90	2:27169490:C:T	rs3769137	1.38719e-32	5	Fourth Visual Area; Area 5L; Orbital Frontal Complex; Area STSv posterior; Area 25	7	rs3769137;rs10207670;rs7575465;rs12373799;rs12470752;rs11686707;rs486582	rs509047; rs12612619; rs3820823; rs6707735; rs11126784; rs11904656; rs4665930; rs11902826; rs4992933; rs10191551; rs6705514; rs12997235; rs11678188; rs4665943; rs2304681; rs10185736; rs7560633	DPYSL5; DPYSL5 - MAPRE3; MAPRE3-AS1, MAPRE3; MAPRE3; OST4 - EMILIN1; KHK; CGREF1 - ABHD1	Subcortical volume (MOSTest); Venous thromboembolism adjusted for sickle cell variant rs77121243-T; Vertex-wise cortical thickness; Cognitive performance (MTAG); Brain morphology (MOSTest); Whole brain restricted directional diffusion (multivariate analysis); Vertex-wise sulcal depth; Whole brain restricted isotropic diffusion (multivariate analysis); Vertex-wise cortical surface area; Cortical thickness; Whole brain free water diffusion (multivariate analysis); Self-reported math ability (MTAG); Highest math class taken (MTAG); Neutrophil percentage of white cells; White blood cell count; Self-reported risk-taking behaviour; Metabolite peak levels (QI12439); Metabolite peak levels (QI12506); Metabolite peak levels (QI3819); Metabolite peak levels (QI4288); Educational attainment
91	2:27942658:A:G	rs78684087	1.93607e-08	1	Third Visual Area	1	rs78684087	NA	NA	NA
91	2:27956481:C:T	rs12624148	1.23505e-21	2	RetroInsular Cortex; Middle Insular Area	6	rs12624148;rs4233716;rs34139736;rs1506536;rs4665386;rs77558460	rs10181342; rs202049562; rs62141290; rs77350364; rs6742571; rs10209020; rs13013484; rs4665390; rs3736594	GCKR - C2orf16; C2orf16; GPN1; LINC01460 - MRPL33; MRPL33	Triglyceride levels; Hematocrit; Hemoglobin; Red blood cell count; Triglyceride levels x short total sleep time interaction (2df test); Triglyceride levels x long total sleep time interaction (2df test); Hemoglobin concentration; Hemoglobin levels; Alcohol consumption (drinks per week); Fasting blood glucose (BMI interaction); Fasting blood glucose
92	2:29705049:C:T	rs4493207	3.48331e-08	1	Area OP1/SII	1	rs4493207	rs4299297	ALK	Complement factor H-related protein 5 levels
93	2:31202312:C:T	rs1862972	4.22055e-08	1	Area anterior 47r	1	rs1862972	NA	NA	NA
94	2:36042976:A:T	rs10171752	2.48752e-08	1	Anterior 24 prime	1	rs10171752	NA	NA	NA
95	2:37015703:G:T	rs6544039	2.18244e-08	1	Lateral Area 7P	1	rs6544039	NA	NA	NA
95	2:37083052:G:T	rs78462826	2.08918e-11	2	Primary Sensory Cortex; VentroMedial Visual Area 1	5	rs78462826;rs148085009;rs4670642;rs11674811;rs2302649	NA	NA	NA
95	2:37102620:C:T	rs12476515	2.56151e-87	23	Sixth Visual Area; Third Visual Area; Primary Sensory Cortex; RetroSplenial Complex; Primary Auditory Cortex; Medial Area 7P; Parieto-Occipital Sulcus Area 1; Area dorsal 23 a+b; Area 31p ventral; Supplementary and Cingulate Eye Field; Medial Area 7A; Lateral Area 7P; Area 6mp; Area p32 prime; Pirform Cortex; ParaHippocampal Area 1; Area STSd posterior; Area STSv posterior; Area PH; Area PGi; VentroMedial Visual Area 1; Area Frontal Opercular 5; Area TG Ventral	12	rs12476515;rs112844988;rs17497343;rs4670642;rs11674811;rs2372914;rs17498825;rs2254958;rs13021288;rs6544062;rs888054;rs2075207	rs13021393; rs13021775; rs711244; rs1861435; rs62132522; rs2110944; rs2110942; rs17496249; rs2003585; rs7592902; rs7561572; rs7588378; rs11124554; rs3770776; rs2372785; rs2110994; rs11695609; rs3845780; rs3770774	VIT - STRN; STRN	Cortical thickness; Vertex-wise cortical thickness; Reaction time; C-reactive protein levels; Mean platelet volume; Cortical surface area (min-P); Triglyceride levels; Whole brain restricted isotropic diffusion (multivariate analysis); Whole brain restricted directional diffusion (multivariate analysis); Vertex-wise sulcal depth; Cortical surface area; Vertex-wise cortical surface area; White matter microstructure (axial diusivities); Brain morphology (MOSTest); Cortical thickness (MOSTest); Cortical surface area (MOSTest); Platelet-to-lymphocyte ratio; Alanine aminotransferase levels; C-reactive protein; Gamma glutamyl transpeptidase; Hemoglobin A1c levels; PR interval; Appendicular lean mass; Triglycerides; Subcortical volume (MOSTest); Hypertrophic cardiomyopathy (sarcomere negative); Schizophrenia; Whole brain free water diffusion (multivariate analysis); Alanine transaminase levels; Red cell distribution width; Keratinocyte cancer (MTAG); TPE interval (resting); Brain region volumes; Brain morphology (min-P); Subcortical volume (min-P)
95	2:37356992:C:T	rs72860775	4.79869e-12	2	Lateral Area 7P; Area 1	10	rs72860775;rs2254958;rs3936292;rs13021288;rs10188177;rs6544062;rs74177070;rs6544068;rs2372914;rs17498825	NA	NA	NA
95	2:37415964:G:T	rs143549777	3.57829e-08	1	Inferior 6-8 Transitional Area	1	rs143549777	NA	NA	NA
95	2:37524347:A:T	rs13426346	7.6308e-12	2	Area 11l; Orbital Frontal Complex	2	rs13426346;rs2302649	rs112711080	RNU6-939P - QPCT	Eosinophil counts
96	2:40280246:A:C	rs4319973	1.53305e-10	2	Premotor Eye Field; Area IntraParietal 1	1	rs4319973	NA	NA	NA
97	2:40580065:A:C	rs12712692	4.84738e-09	1	Area 23c	1	rs12712692	rs12611608; rs1558655	SLC8A1	Diastolic blood pressure; Refractive error
97	2:40629540:C:T	rs2041759	5.22023e-11	1	Anterior Agranular Insula Complex	1	rs2041759	NA	NA	NA
97	2:40714756:G:T	rs13014062	1.29873e-08	1	Area STSv anterior	1	rs13014062	rs10490255; rs34239925	SLC8A1	JT interval; QT interval; Electrocardiographic traits (multivariate)
98	2:44907657:G:T	rs13423477	2.3671e-11	1	Area 11l	1	rs13423477	NA	NA	NA
99	2:48323919:C:T	rs6720027	2.08392e-39	10	Primary Visual Cortex; Primary Sensory Cortex; Area V3B; Parieto-Occipital Sulcus Area 1; Area 6mp; Area 8Av; Area 45; Area PFt; Area TE2 anterior; posterior OFC Complex	8	rs6720027;rs12475492;rs10153773;rs13003076;rs72820499;rs57415181;rs7562367;rs6716700	rs7563432; rs6720027	VN1R18P - RN7SKP224; NA	Whole brain restricted directional diffusion (multivariate analysis); Cortical thickness; Vertex-wise cortical thickness; Brain morphology (MOSTest); Serum total protein level
99	2:48540744:A:C	rs11682044	1.54171e-11	2	Area V3B; Hippocampus	6	rs11682044;rs10153773;rs13003076;rs72820499;rs57415181;rs12475492	rs12713008; rs4290706; rs62137009; rs10208627; rs13429377; rs6749773; rs4497915; rs62135167; rs12620002	RN7SKP224 - FOXN2; FOXN2; FOXN2 - PPP1R21-DT; PPP1R21	Self-reported math ability (MTAG); Self-reported math ability; Liver enzyme levels (alanine transaminase); Liver enzyme levels (gamma-glutamyl transferase); Alanine aminotransferase levels; Gamma glutamyl transpeptidase; Serum alkaline phosphatase levels; Liver enzyme levels (alkaline phosphatase); Mean corpuscular hemoglobin concentration; Metabolic biomarkers (multivariate analysis); Body fat percentage; Mean corpuscular hemoglobin
100	2:49028043:A:G	rs10175442	1.36182e-08	1	Area 5L	1	rs10175442	NA	NA	NA
101	2:50243779:C:T	rs6746395	8.70107e-10	1	Second Visual Area	1	rs6746395	NA	NA	NA
102	2:54776993:C:G	rs45487791	1.27253e-14	3	PreCuneus Visual Area; Area 23d; Area PGi	4	rs45487791;rs12713261;rs7591204;rs241661	rs376087404	SPTBN1	Brain shape (segment 56)
102	2:55155551:C:T	rs733916	9.20871e-12	2	Frontal OPercular Area 1; Area V6A	2	rs733916;rs76053242	rs10496034	EML6	Refractive astigmatism
103	2:56884142:C:T	rs74759822	4.24538e-08	1	Frontal OPercular Area 4	1	rs74759822	rs74759822	CCDC85A - PPIAP63	Schizophrenia
104	2:58106785:C:T	rs10197268	2.04742e-19	2	Medial Area 7P; Posterior Insular Area 2	2	rs10197268;rs13006005	rs10180540; rs41335055; rs57681866; rs80256351; rs112176860	EIF2S2P7 - ACTG1P22; NA - ACTG1P22; ACTG1P22 - VRK2; VRK2	Schizophrenia; Bipolar disorder; Bipolar I disorder; Bipolar disorder (MTAG); Schizophrenia (MTAG); Anorexia nervosa, attention-deficit/hyperactivity disorder, autism spectrum disorder, bipolar disorder, major depression, obsessive-compulsive disorder, schizophrenia, or Tourette syndrome (pleiotropy); Major depressive disorder (MTAG); Depression
104	2:58179019:C:T	rs2717043	8.52514e-31	5	Primary Visual Cortex; Area Lateral Occipital 1; PreSubiculum; ProStriate Area; Area posterior 47r	15	rs2717043;rs4672229;rs7596038;rs848291;rs17398913;rs2215941;rs11885093;rs1380703;rs4671319;rs13016665;rs2717077;rs4672225;rs13392894;rs2678923;rs4603748	rs10496076; rs10196378; rs10186791; rs7557715; rs112345168; rs1568450; rs2717071; rs2717018; rs2683616; rs1402398; rs2947349; rs2717068; rs2717063; rs2678915; rs1356544; rs908730; rs2678904; rs2678871; rs2139053; rs2139054; rs2176546; rs2678880; rs2717031; rs2717033; rs2678892; rs2678893; rs2717036; rs2678897; rs1518393; rs1518394; rs2717041; rs2717043; rs12713370; rs1518395; rs2312147; rs961522; rs986512; rs10205421; rs10188070; rs848286; rs72618695; rs11690710	NA - ACTG1P22; ACTG1P22 - NA; ACTG1P22 - VRK2; NA - VRK2; VRK2; FANCL; EIF3FP3 - LINC01795	Alcohol consumption; Hip circumference adjusted for BMI; Neurociticism; Cortical thickness (MOSTest); A body shape index; Waist circumference adjusted for body mass index; Alcohol consumption (drinks per week); Alcohol use disorder (consumption score); Problematic alcohol use (MTAG); Alcohol consumption (drinks per week) (MTAG); Generalized epilepsy; Alcohol use disorder; Problematic alcohol use; Epilepsy; Whole brain restricted directional diffusion (multivariate analysis); Brain morphology (MOSTest); Vertex-wise cortical surface area; Cortical surface area (MOSTest); Cortical surface area; Brain rsFMRI measurement (functional connectivity) (Net100_Pair28_47); Vertex-wise sulcal depth; Brain rsFMRI measurement (functional connectivity) (Net100_Pair15_45); Whole brain restricted isotropic diffusion (multivariate analysis); Schizophrenia; Autism spectrum disorder or schizophrenia; Cortical thickness; Vertex-wise cortical thickness; Neuroticism conditioned on cognitive performance (multi-trait conditioning and joint analysis); Neuroticism conditioned on average household income before tax (multi-trait conditioning and joint analysis); Neuroticism conditioned on educational attainment (multi-trait conditioning and joint analysis); Irritable mood; Subjective well-being (MTAG); Common executive function; Neuroticism conditioned on self-rated math ability (multi-trait conditioning and joint analysis); Neuroticism conditioned on highest math class (multi-trait conditioning and joint analysis); Neuroticism conditioned on Townsend deprivation index (multi-trait conditioning and joint analysis); Neuroticism (MTAG); Depressive symptoms; Depressive symptoms (MTAG); Neuroticism; Experiencing mood swings; Well-being spectrum (multivariate analysis); Self-reported math ability (MTAG); Self-reported math ability; Smoking initiation; Smoking initiation (ever regular vs never regular) (MTAG); Smoking initiation (ever regular vs never regular); Daytime nap; Cortical surface area (min-P); Bread consumption (slices per week) (UKB data field 1438); Depressed affect; Depression; Major depressive disorder; Life satisfaction; Positive affect; Feeling miserable; Age at first sexual intercourse; Waist-to-hip ratio adjusted for BMI; Highest math class taken; Highest math class taken (MTAG); Fruit consumption
104	2:58425336:G:T	rs115324140	1.73453e-09	1	Primary Visual Cortex	1	rs115324140	NA	NA	NA
104	2:58496055:A:G	rs75499011	5.34003e-13	2	Area 46; Area IntraParietal 2	3	rs75499011;rs13392894;rs4603748	rs59159185; rs75575209; rs17049270; rs77622099; rs60152647; rs111258777; rs78547376	NA - VRK2; VRK2; EIF3FP3 - LINC01795	Schizophrenia; Morningness; Neuroticism; Educational attainment
104	2:58541238:A:G	rs12470245	2.23203e-11	1	Medial Area 7P	1	rs12470245	NA	NA	NA
104	2:58895389:C:T	rs12477030	8.74218e-09	1	Area OP4/PV	2	rs12477030;rs17049689	rs12468708; rs1861412; rs4541244	LINC01122	Insomnia; Body mass index; Medication use (HMG CoA reductase inhibitors)
105	2:59295476:A:G	rs67174662	1.93318e-15	2	Ventral Area 6; Area PFcm	1	rs67174662	rs4233974; rs67174662; rs13027140	LINC01122 - LINC01793; LINC01122 - NA	Educational attainment; Falling risk; Cleft lip with or without cleft palate (maternal periconceptional vitamin use interaction)
106	2:60183601:C:T	rs12989045	4.22833e-08	1	Frontal OPercular Area 1	1	rs12989045	rs12466950	NA	Depressive symptoms
106	2:60299010:A:C	rs882924	1.60385e-10	1	Primary Visual Cortex	10	rs882924;rs13415835;rs17329188;rs972337;rs4672364;rs2160069;rs7585504;rs10188396;rs7578291;rs75022676	NA	NA	NA
106	2:60424353:A:G	rs7422287	1.34417e-28	6	Primary Visual Cortex; Medial Superior Temporal Area; Middle Insular Area; Entorhinal Cortex; ParaHippocampal Area 1; Area s32	12	rs7422287;rs10188396;rs7578291;rs11690184;rs963261;rs75022676;rs13415835;rs17329188;rs972337;rs4672364;rs2160069;rs7585504	rs1819821; rs359268; rs359237; rs359244; rs359248; rs10202231	RNA5SP94 - MIR4432HG; NA; NA - MIR4432HG	Insomnia; Hypersomnia (HLA-DQB1*06:02 negative); Morningness; Morning person; Chronotype; Response to antipsychotic treatment
106	2:60727629:A:G	rs6709302	5.03853e-09	1	Area 47s	1	rs6709302	rs6709302	BCL11A	Glycated hemoglobin levels
106	2:60872851:C:T	rs842764	1.68225e-09	1	Area 8Av	2	rs842764;rs12328348	rs842766	RN7SL361P - IFITM3P9	Schizophrenia
107	2:61780230:A:T	rs778754	1.96801e-11	2	Seventh Visual Area; Area TE1 posterior	1	rs778754	rs988911	USP34	Estimated glomerular filtration rate
108	2:62678618:C:T	rs57042721	1.06111e-10	1	ParaHippocampal Area 3	2	rs57042721;rs76503615	NA	NA	NA
108	2:62797517:C:T	rs7596224	1.68616e-09	1	Area 9 Posterior	1	rs7596224	NA	NA	NA
109	2:65770031:G:T	rs6705904	1.73938e-11	2	Anterior Ventral Insular Area; ParaHippocampal Area 3	2	rs6705904;rs3911862	rs3845817	RPS15AP15 - RN7SL635P	Height; Bipolar disorder
109	2:65977863:C:T	rs2009778	4.26985e-19	19	Area Lateral Occipital 2; Dorsal Area 24d; Area 6m anterior; Area 47m; Area 8Ad; Area 47l (47 lateral); Area IFSp; Area IFSa; Area 46; Area 9-46d; Orbital Frontal Complex; Inferior 6-8 Transitional Area; Middle Insular Area; Area STSv posterior; Area TemporoParietoOcci pital Junction 1; Area IntraParietal 2; VentroMedial Visual Area 2; Area 25; Area posterior 47r	2	rs2009778;rs2193463	rs3752664; rs7570841; rs2287282; rs2287283; rs7562708; rs6743531; rs56213130; rs6546175; rs2860911; rs7600385; rs4233934; rs888278	KRT18P33 - NA; KRT18P33 - MIR4778; KRT18P33 - RBMS1; NA	Brain morphology (min-P); Cortical surface area (min-P); Cortical surface area (MOSTest); Whole brain restricted isotropic diffusion (multivariate analysis); Whole brain free water diffusion (multivariate analysis); Cortical surface area; Brain morphology (MOSTest); Vertex-wise cortical surface area; Whole brain restricted directional diffusion (multivariate analysis); Vertex-wise sulcal depth; Cortical thickness; Vertex-wise cortical thickness; Gut microbiota (alpha diversity); Facial morphology (segment 58); Brain region volumes; Brain shape (segment 22); Sib-shared facial trait 707; Facial segment 31; 3D morphology of the cheekbones and temples; Waist circumference adjusted for body mass index
110	2:66749310:A:C	rs62144055	7.20934e-09	1	Area Lateral Occipital 3	1	rs62144055	rs6724747; rs4233937; rs11677371; rs3891585; rs11678354	MEIS1	PR interval; Hematocrit; Hemoglobin; Electrocardiogram morphology (amplitude at temporal datapoints); Facial morphology (segment 15); PR segment duration
111	2:73168593:C:G	rs6722190	1.25679e-08	1	Fusiform Face Complex	2	rs6722190;rs11126387	NA	NA	NA
111	2:73400808:G:T	rs13420254	4.51572e-11	2	Area PFm Complex; VentroMedial Visual Area 1	2	rs13420254;rs6546809	rs1430346; rs10192654; rs72841902	RAB11FIP5	Urinary metabolite modules (eigenmetabolites) in chronic kidney disease; Diastolic blood pressure; Estimated glomerular filtration rate
112	2:76423364:C:T	rs7565818	1.50181e-09	1	Area 5m ventral	1	rs7565818	rs115487049; rs13027106; rs35066740; rs35430959	GCFC2 - SUCLA2P2; TDRD15 - PNPP1; NA - PNPP1	Schizophrenia; Reaction time
113	2:79436156:C:T	rs9678623	1.10352e-10	2	Area 8B Lateral; Area 43	4	rs9678623;rs12475432;rs9309546;rs7592506	NA	NA	NA
114	2:97012155:C:T	rs57406815	6.77562e-12	1	Area 5m ventral	2	rs57406815;rs62153014	rs62153901	SNRNP200	Schizophrenia
115	2:98599499:C:T	rs56397913	1.28509e-18	3	Primary Motor Cortex; Area 3a; Posterior Insular Area 2	4	rs56397913;rs11695197;rs142774637;rs11683207	rs78783493; rs7575796; rs11692435; rs56397913	FAM178B - TRIM43CP; IGKV1OR2-3 - GPAT2P2; ACTR1B; TMEM131	Calcium levels; Vertex-wise cortical surface area; Vertex-wise sulcal depth; Vertex-wise cortical thickness; Schizophrenia; Alcohol consumption (drinks per week); Cortical thickness; Brain morphology (MOSTest); Body mass index; Bitter alcoholic beverage consumption; Alcohol consumption (drinks per week) (MTAG); Smoking initiation (ever regular vs never regular) (MTAG); Smoking initiation (ever regular vs never regular); Colorectal cancer; Bipolar disorder
116	2:100384141:C:T	rs7578433	4.31344e-08	1	Area PFt	1	rs7578433	NA	NA	NA
117	2:103546444:G:T	rs13388810	1.90908e-08	1	Area PGs	1	rs13388810	NA	NA	NA
118	2:105466651:C:T	rs6753397	2.53579e-08	9	RetroSplenial Complex; Area V3B; Medial Area 7P; Area OP1/SII; ProStriate Area; Area TG dorsal; Area PF Complex; ParaHippocampal Area 2; VentroMedial Visual Area 2	1	rs6753397	NA	NA	NA
119	2:108603431:A:G	rs2433718	8.87416e-12	1	posterior OFC Complex	1	rs2433718	rs333238	SLC5A7	Schizophrenia
120	2:110264713:C:T	rs76041363	2.73089e-11	2	Area 45; Auditory 5 Complex	1	rs76041363	NA	NA	NA
121	2:119535109:C:T	rs11123493	1.577e-09	1	Area 47l (47 lateral)	2	rs11123493;rs56352452	NA	NA	NA
122	2:120265492:A:T	rs143026942	3.41961e-08	1	Dorsal Area 24d	1	rs143026942	NA	NA	NA
123	2:122555423:A:G	rs13411072	4.81268e-08	1	Area TE1 anterior	2	rs13411072;rs75065068	NA	NA	NA
123	2:122579512:G:T	rs7571542	1.14729e-11	2	Lateral Area 7A; Area PFcm	2	rs7571542;rs75065068	NA	NA	NA
124	2:124943733:C:T	rs62163932	5.07922e-14	2	Dorsal area 6; Area OP1/SII	1	rs62163932	rs9308649	CNTNAP5	Risk-taking behavior (multivariate analysis)
125	2:125304035:G:T	rs12711680	4.3506e-08	1	Area anterior 47r	1	rs12711680	rs12711680	CNTNAP5	Response to antipsychotic treatment in schizophrenia
126	2:126392893:C:G	rs12478206	7.1309e-09	1	Area OP1/SII	2	rs12478206;rs12469705	NA	NA	NA
127	2:129151298:A:G	rs55967561	2.25218e-11	2	Area PF opercular; VentroMedial Visual Area 1	2	rs55967561;rs17016238	NA	NA	NA
128	2:134528954:C:T	rs746838	4.75984e-08	1	Dorsal area 6	1	rs746838	NA	NA	NA
129	2:134856151:G:T	rs12613804	7.71017e-09	1	Medial Belt Complex	1	rs12613804	NA	NA	NA
130	2:139206418:G:T	rs11687946	5.54214e-09	1	Area 3a	1	rs11687946	NA	NA	NA
131	2:140753902:A:G	rs7580389	3.23144e-08	1	Ventral IntraParietal Complex	1	rs7580389	NA	NA	NA
131	2:141092882:A:G	rs1968911	5.38255e-09	1	Primary Sensory Cortex	1	rs1968911	rs13009775	LRP1B	Schizophrenia
132	2:141497947:C:T	rs78930349	5.96635e-10	1	Area V3A	1	rs78930349	NA	NA	NA
133	2:144233251:C:G	rs34112283	2.96288e-11	1	Area TE1 anterior	1	rs34112283	rs34112283	ARHGAP15	Neuroticism; Neuroticism conditioned on Townsend deprivation index (multi-trait conditioning and joint analysis)
134	2:145187783:C:T	rs2288353	5.98285e-20	3	RetroInsular Cortex; Entorhinal Cortex; Area PF Complex	5	rs2288353;rs7599224;rs10496963;rs35359264;rs13009259	NA	NA	NA
135	2:146439945:A:G	rs6430095	6.76951e-09	1	Area V4t	1	rs6430095	rs6430095; rs2381760	NA	Schizophrenia
136	2:147615681:C:T	rs4265955	5.95986e-09	1	Area 47l (47 lateral)	2	rs4265955;rs35662245	NA	NA	NA
137	2:148371566:A:T	rs74809632	2.00675e-08	1	Frontal Eye Fields	1	rs74809632	NA	NA	NA
138	2:150017978:C:T	rs35560150	2.52403e-08	10	Primary Auditory Cortex; Medial Area 7A; Area 8Av; Area 8C; Auditory 5 Complex; Area STSd anterior; Area TE1 anterior; Area TemporoParietoOcci pital Junction 1; Area FST; Lateral Belt Complex	1	rs35560150	rs16826589; rs7594794; rs7606896; rs13011264; rs12615999; rs7609463	LYPD6B	Vertex-wise cortical thickness; Cortical thickness; Brain shape (segment 10); Vertex-wise sulcal depth; Brain morphology (MOSTest); Cortical surface area; Brain region volumes; Vertex-wise cortical surface area; Whole brain restricted directional diffusion (multivariate analysis)
139	2:150855837:G:T	rs331112	9.33841e-10	1	Polar 10p	3	rs331112;rs1515916;rs10804400	rs331112	MMADHC-DT	Schizophrenia
140	2:152979872:A:G	rs111560221	3.92347e-15	2	Area IFJp; Area PFm Complex	4	rs111560221;rs17398329;rs12467610;rs13014071	NA	NA	NA
141	2:155096310:A:G	rs17203229	6.35706e-11	2	Dorsal Area 24d; Auditory 4 Complex	1	rs17203229	NA	NA	NA
141	2:155347976:A:G	rs249699	1.86264e-09	1	Area 8B Lateral	1	rs249699	NA	NA	NA
142	2:157461726:C:T	rs6436529	1.42728e-08	1	Area 8C	1	rs6436529	NA	NA	NA
143	2:160474937:C:T	rs1425044	6.54173e-15	3	Area TA2; Ventral Visual Complex; posterior OFC Complex	2	rs1425044;rs2162496	rs1863219; rs10195287; rs13002625; rs201194591; rs7597482; rs11898293; rs3821300; rs35481084	BAZ2B; BAZ2B - RPS3AP13; RPS3AP13 - MARCHF7; CD302, LY75-CD302	Monocyte count; F-acquired taste liking (derived food-liking factor); Cortical surface area; F-cheese liking (derived food-liking factor); Vertex-wise sulcal depth; Lung function (FEV1/FVC); Neutrophil count; Vertex-wise cortical surface area; Autoimmune thyroid disease; Hypothyroidism
143	2:160687313:A:G	rs2729708	2.43232e-08	1	Area dorsal 32	2	rs2729708;rs2162496	NA	NA	NA
144	2:161507237:C:T	rs4374386	5.9994e-11	1	Area TemporoParietoOcci pital Junction 2	1	rs4374386	NA	NA	NA
145	2:162846439:A:G	rs2909443	1.05847e-22	4	Area 33 prime; Area OP2-3/VS; Area PGp; Area s32	4	rs2909443;rs2111850;rs4664446;rs67399148	rs6717424; rs13022438; rs11693702; rs12474587; rs7604885; rs12466127; rs12472555; rs4500960; rs13021985; rs4664442; rs4295021; rs2909455; rs1861979; rs2909457; rs2909443; rs2287509; rs2268894; rs1014445; rs6432708	SLC4A10; SLC4A10 - DPP4; DPP4	Cognitive traits (MTAG); Smoking initiation; Smoking status; Cognitive aspects of educational attainment; Cognitive performance; Smoking initiation (ever regular vs never regular); Age of smoking initiation (MTAG); Smoking initiation (ever regular vs never regular) (MTAG); Lifetime smoking; Brain morphology (MOSTest); Schizophrenia; Alcohol consumption (drinks per week) (MTAG); Regular attendance at a pub or social club; HippSubfield rh volume Whole-hippocampal-head; Verbal-numerical reasoning; Educational attainment (years of education); General cognitive ability; Cognitive performance (MTAG); Educational attainment (MTAG); Highest math class taken; Common executive function; Highest math class taken (MTAG); Cortical surface area; Smoking status (ever vs never smokers); Intelligence (MTAG); Cognitive ability, years of educational attainment or schizophrenia (pleiotropy); Number of children; Number of pregnancies; Subiculum volume; Dentate gyrus molecular layer volume; Hippocampal tail volume; Total hippocampal volume; Subcortical volume (MOSTest); HippSubfield lh volume Whole-hippocampus; HippSubfield rh volume Hippocampal-tail; HippSubfield lh volume Hippocampal-tail; HippSubfield lh volume GC-ML-DG-body; HippSubfield lh volume CA4-body; HippSubfield lh volume Whole-hippocampal-body; aseg lh volume Hippocampus; Hippocampal tail volume (corrected for total hippocampal volume); HippSubfield rh volume GC-ML-DG-body; HippSubfield rh volume CA4-body; Hippocampal volume; Intelligence; Cognitive ability; Cognitive ability (MTAG); Self-reported math ability (MTAG); Alzheimer's disease or educational attainment (pleiotropy); Self-reported math ability; Attention deficit hyperactivity disorder or autism spectrum disorder or intelligence (pleiotropy); Lifetime smoking (without educational attainment); Brain morphology (min-P); Subcortical volume (min-P); HippSubfield rh volume subiculum-body; aseg rh volume Hippocampus; HippSubfield rh volume Whole-hippocampal-body; IDP T1 FAST ROIs L hippocampus; IDP T1 FAST ROIs R hippocampus
146	2:166152389:A:G	rs17183814	4.11666e-13	1	Auditory 5 Complex	1	rs17183814	rs17183814	SCN2A	Bipolar disorder; Bipolar disorder vs ADHD (ordinary least squares (OLS)); Educational attainment
147	2:169391903:C:T	rs13006127	3.32894e-12	1	Inferior 6-8 Transitional Area	1	rs13006127	rs13006127	CERS6	Bipolar disorder
148	2:170580483:A:G	rs73971708	2.01437e-11	1	Posterior Insular Area 2	1	rs73971708	NA	NA	NA
149	2:174037397:C:T	rs13030866	8.67864e-15	2	Area IFSa; Dorsal Transitional Visual Area	1	rs13030866	rs13004345	MAP3K20, MAP3K20-AS1	Morningness; Chronotype
150	2:175052787:C:G	rs6729988	8.94232e-18	2	RetroInsular Cortex; Area TE1 Middle	3	rs6729988;rs62174167;rs9287971	rs77998199; rs115330285; rs78164392; rs77345174	RPSAP24 - OLA1; OLA1	Reaction time; Educational attainment; Serum levels of protein OLA1; Blood protein levels
150	2:175189113:C:G	rs752023	4.15027e-08	1	Area TE1 Middle	1	rs752023	NA	NA	NA
151	2:181773395:C:G	rs10178270	3.86018e-08	1	Supplementary and Cingulate Eye Field	1	rs10178270	NA	NA	NA
152	2:184839195:A:G	rs4666949	2.12445e-08	1	Area anterior 32 prime	1	rs4666949	NA	NA	NA
153	2:185421299:A:G	rs4592808	2.29949e-09	1	Posterior InferoTemporal complex	2	rs4592808;rs62176209	NA	NA	NA
153	2:185767854:C:T	rs1366840	1.02775e-12	1	Area OP2-3/VS	3	rs1366840;rs75786365;rs62176209	NA	NA	NA
153	2:186044627:A:G	rs1483242	4.77585e-09	1	Area Frontal Opercular 5	1	rs1483242	rs1483242; rs1483245	NA; ZNF804A - ELF2P4	Schizophrenia
154	2:188322434:A:T	rs13418253	7.81821e-13	14	Supplementary and Cingulate Eye Field; Area 6m anterior; Area p32; Area 10d; Polar 10p; Area OP4/PV; Frontal OPercular Area 4; Pirform Cortex; ParaBelt Complex; Dorsal Transitional Visual Area; Area 31pd; Area Posterior Insular 1; Insular Granular Complex; Area Frontal Opercular 5	2	rs13418253;rs12621307	rs13404250; rs7606059; rs858919; rs840585; rs840616; rs840611; rs860859; rs10931283; rs3821184; rs10931288; rs6719550; rs111917980; rs17464221; rs67285003; rs11685426; rs62172376; rs13426120; rs16829016; rs11894589; rs10179705; rs12987470; rs13425233; rs4140885; rs8176547; rs7586970; rs8176526; rs8176501	NA - RNU6-989P; RNU6-989P - CALCRL; CALCRL; CALCRL - TFPI; TFPI	Waist-to-hip ratio adjusted for BMI (joint analysis for main effect and physical activity interaction); Waist-to-hip ratio adjusted for BMI; Waist-to-hip ratio adjusted for body mass index; Body size at age 10; Myocardial infarction; Brain morphology (MOSTest); Cortical surface area (MOSTest); Coronary artery disease; Coronary heart disease; Aspartate aminotransferase levels; Cortical surface area; Whole brain restricted isotropic diffusion (multivariate analysis); Brain shape (segment 1); Vertex-wise sulcal depth; Vertex-wise cortical thickness; Cortical thickness; Vertex-wise cortical surface area; Subcortical volume (MOSTest); Whole brain restricted directional diffusion (multivariate analysis); Serum albumin levels; High density lipoprotein cholesterol levels; Lymphocyte count; Apolipoprotein A1 levels; White blood cell count; Heart rate; White matter microstructure (mean diusivities); Waist-to-hip ratio adjusted for BMI (additive genetic model); Sex hormone-binding globulin levels; Sex hormone-binding globulin levels adjusted for BMI; Facial morphology (segment 32); Sib-shared facial trait 722; Facial segment 32; 3D morphology of the upper lip
155	2:188805747:A:G	rs16829395	2.7798e-09	1	Area PH	1	rs16829395	NA	NA	NA
156	2:193141606:A:T	rs11896504	3.01476e-09	1	Medial Belt Complex	1	rs11896504	NA	NA	NA
157	2:194010884:A:T	rs1457527	2.00939e-08	1	Area 8BM	1	rs1457527	NA	NA	NA
158	2:196944333:A:G	rs1519611	1.22696e-18	4	Area 23c; Area 3a; Area 52; ProStriate Area	2	rs1519611;rs939230	rs6744374; rs6741307; rs2168368; rs10931729	DNAH7; STK17B; STK17B - HECW2; HECW2	Vertex-wise cortical surface area; Eosinophil counts; Smoking initiation (ever regular vs never regular) (MTAG); Schizophrenia
159	2:197818157:A:T	rs6740139	1.67534e-08	1	RetroSplenial Complex	1	rs6740139	NA	NA	NA
160	2:198376601:A:G	rs13429666	3.41181e-29	4	Area 23d; Area 8B Lateral; Hippocampus; Dorsal Transitional Visual Area	5	rs13429666;rs771017;rs34608683;rs1429411;rs787988	rs2043016; rs1896857; rs919433; rs2007031; rs4850788; rs1560277; rs7575389; rs6711624; rs55725278; rs4685; rs788022; rs699319; rs788021; rs6434928; rs2914983; rs2565164; rs58725813; rs58335266; rs7605813; rs7601800; rs3792159; rs6719483; rs6723768; rs700646; rs700651; rs7572123; rs1518367; rs1147169; rs1837495	ANKRD44, ANKRD44-IT1; ANKRD44-IT1, ANKRD44; ANKRD44 - NPM1P46; SF3B1; SF3B1 - RNU6-1029P; RNU6-1029P - COQ10B; COQ10B; HSPE1-MOB4, HSPD1; HSPD1, HSPE1-MOB4; HSPE1-MOB4, MOB4; RFTN2; BOLL; PLCL1	Metabolic biomarkers (multivariate analysis); Body fat percentage; Alcohol dependence (age at onset); Intracranial, abdominal aortic or thoracic aortic aneurysm (pleiotropy); Educational attainment; Schizophrenia vs anorexia nervosa (ordinary least squares (OLS)); Whole brain free water diffusion (multivariate analysis); Nonsyndromic orofacial cleft x sex interaction; Nonsyndromic orofacial cleft x sex interaction (2df); Platelet count; Schizophrenia (MTAG); Vertex-wise cortical thickness; Vertex-wise sulcal depth; Bipolar disorder (MTAG); Cortical thickness; Vertex-wise cortical surface area; Depression; Major depressive disorder; Cognitive ability, years of educational attainment or schizophrenia (pleiotropy); Schizophrenia; Autism spectrum disorder or schizophrenia; Brain morphology (MOSTest); Major depression and alcohol dependence; Hay fever and/or eczema; Insomnia; Cortical surface area; Whole brain restricted isotropic diffusion (multivariate analysis); Intracranial aneurysm; Whole brain restricted directional diffusion (multivariate analysis); Bipolar disorder or major depressive disorder; Anorexia nervosa, attention-deficit/hyperactivity disorder, autism spectrum disorder, bipolar disorder, major depression, obsessive-compulsive disorder, schizophrenia, or Tourette syndrome (pleiotropy); Low high density lipoprotein cholesterol levels
161	2:199514275:A:G	rs12693854	6.64532e-18	4	Area 3a; Polar 10p; Hippocampus; ParaBelt Complex	3	rs12693854;rs1518101;rs1878671	rs1455351; rs12693853; rs12477961; rs10931821; rs1455350; rs11687833; rs992005; rs12693854; rs1455344; rs13393754; rs1455343; rs9973442; rs1455335; rs114125694	PLCL1 - RNU7-147P; PLCL1 - NA; NA	Occupational attainment; Self-reported math ability (MTAG); Self-reported math ability; Mood instability; Educational attainment (years of education); Household income; Educational attainment; Experiencing mood swings; Cognitive ability (MTAG); Intelligence (MTAG); Intelligence; Attention deficit hyperactivity disorder or autism spectrum disorder or intelligence (pleiotropy); Sun-seeking behavior; Mental health study participation (provided email address); General cognitive ability; Smoking status; Cognitive aspects of educational attainment; Cognitive performance
161	2:199617158:C:T	rs7588872	5.14777e-12	2	Anterior IntraParietal Area; posterior OFC Complex	2	rs7588872;rs1518101	rs10931831; rs1518086; rs7608145	PLCL1 - RNU7-147P; NA	Menopause (age at onset); Menarche (age at onset); Sib-shared facial trait 822; Facial segment 44; 3D morphology of the nose apex
161	2:199844006:A:T	rs2124696	2.1067e-12	2	Primary Motor Cortex; Area TF	3	rs2124696;rs34920085;rs6713045	rs1456522; rs983402; rs12612141; rs6711976; rs1563486	NA; PKP4 - NA	Menarche (age at onset); Colorectal cancer or advanced adenoma; Rectal cancer; Heel bone mineral density
161	2:200154552:C:T	rs34634963	3.46475e-18	4	Dorsal Area 24d; Area 47s; Area 25; Insular Granular Complex	6	rs34634963;rs7605111;rs13005579;rs34920085;rs145949984;rs6713045	rs3828186	SATB2	Reaction time
162	2:200700610:C:T	rs2949005	3.42989e-12	2	Middle Temporal Area; Area TG Ventral	5	rs2949005;rs2918044;rs6722487;rs79053279;rs10194076	NA	NA	NA
162	2:201057444:A:G	rs62181774	2.60099e-09	1	Area 47s	4	rs62181774;rs66613891;rs2918044;rs6722487	NA	NA	NA
162	2:201240086:A:G	rs994280	8.80113e-21	1	Area 10v	3	rs994280;rs79053279;rs1653297	rs1367858; rs6435048; rs296790; rs994280	NA - SPATS2L; SPATS2L	Schizophrenia; Bipolar disorder (MTAG); Cognitive performance (MTAG); Highest math class taken (MTAG); Reaction time; Fasting plasma glucose; Bipolar disorder
163	2:208033349:G:T	rs9630998	7.80356e-16	2	Area ventral 23 a+b; Frontal OPercular Area 2	1	rs9630998	rs55772859; rs7592120; rs62188629; rs2111592; rs1320930; rs723305; rs10187826; rs759663	MYOSLID	Insomnia; Brain region volumes; Depression; Major depressive disorder (MTAG); Schizophrenia
164	2:208458129:C:T	rs34775277	3.52358e-11	1	ParaHippocampal Area 3	2	rs34775277;rs2551972	rs2551644; rs2551944; rs2551980	CREB1; METTL21A; METTL21A - RPS29P9	Estimated glomerular filtration rate (creatinine); HDL cholesterol levels
165	2:212321488:A:G	rs6748656	5.77724e-11	2	Area 5m; Area PF opercular	3	rs6748656;rs3791691;rs3791710	NA	NA	NA
166	2:213159053:C:T	rs17418647	1.02506e-08	1	Area TE2 anterior	1	rs17418647	NA	NA	NA
167	2:215405343:G:T	rs4480977	4.54349e-11	1	Area STGa	2	rs4480977;rs4673840	rs4416211	VWC2L, VWC2L-IT1	High density lipoprotein cholesterol levels
168	2:217416703:C:T	rs56125329	7.69665e-30	6	Parieto-Occipital Sulcus Area 1; Area 47l (47 lateral); Polar 10p; Area 11l; Area 13l; Orbital Frontal Complex	3	rs56125329;rs12614789;rs62178261	rs56125329; rs1554715; rs60603116	RPL37A	Brain morphology (MOSTest); Vertex-wise cortical thickness; Lung function (FVC); Vertex-wise sulcal depth; Cortical surface area; Vertex-wise cortical surface area; Brain shape (segment 86); Whole brain restricted isotropic diffusion (multivariate analysis); Whole brain restricted directional diffusion (multivariate analysis); Cortical thickness
168	2:217469833:A:G	rs10932668	1.01299e-08	1	Rostral Area 6	2	rs10932668;rs12614789	NA	NA	NA
169	2:221054475:A:G	rs10932839	4.70093e-11	2	Lateral Area 7P; Area 47m	1	rs10932839	NA	NA	NA
170	2:222508315:C:T	rs11692006	4.37377e-08	1	Insular Granular Complex	1	rs11692006	NA	NA	NA
171	2:225286791:A:T	rs4673105	1.42331e-11	2	Area 13l; Frontal OPercular Area 3	4	rs4673105;rs58246201;rs4355095;rs11884368	rs12328241	FAM124B - CUL3	Height
171	2:225399864:A:G	rs17480230	3.90871e-16	2	ProStriate Area; Area 25	5	rs17480230;rs4355095;rs56337305;rs72970822;rs58246201	rs2047134; rs12611472; rs4674916; rs6748341; rs11685299; rs11687736; rs10933068; rs72974238; rs16866061; rs111915841	CUL3; CUL3 - CCDC195	General risk tolerance (MTAG); Age of smoking initiation; Smoking initiation (ever regular vs never regular) (MTAG); Smoking initiation (ever regular vs never regular); Highest math class taken (MTAG); Lung function (FVC); Age at first sexual intercourse; Schizophrenia; Schizophrenia vs autism spectrum disorder (ordinary least squares (OLS)); Schizophrenia vs anorexia nervosa (ordinary least squares (OLS)); Educational attainment (years of education); Educational attainment (MTAG); Age of smoking initiation (MTAG); Acute graft versus host disease in bone marrow transplantation (recipient effect); Principal component-derived dietary pattern 1; Educational attainment
172	2:225937580:G:T	rs375538	1.83347e-08	1	Area posterior 9-46v	1	rs375538	NA	NA	NA
173	2:228275623:C:T	rs111935968	1.20622e-12	1	Parieto-Occipital Sulcus Area 2	4	rs111935968;rs11885949;rs12472124;rs73090180	rs111935968; rs113577811	SCYGR1 - MIR5703	Schizophrenia; Vertex-wise cortical thickness; Cortical thickness
174	2:229949835:C:T	rs2191837	4.89587e-12	2	Primary Sensory Cortex; Area dorsal 32	2	rs2191837;rs11692327	rs56192920	PID1	Cortical surface area
175	2:233638351:A:G	rs974321	4.54957e-15	1	ParaHippocampal Area 2	3	rs974321;rs2004203;rs778346	rs4144797; rs17164	GIGYF2	Schizophrenia; Schizophrenia vs autism spectrum disorder (ordinary least squares (OLS)); Schizophrenia vs anorexia nervosa (ordinary least squares (OLS))
176	2:236769459:A:G	rs6760708	1.82066e-08	1	Area PHT	1	rs6760708	NA	NA	NA
177	2:239087912:A:G	rs12731	1.25758e-08	1	Area Posterior Insular 1	1	rs12731	rs4663852; rs11689193; rs2278737; rs6431588; rs6749351; rs13020362; rs2880131; rs3795904; rs1374387; rs11677736; rs4663854; rs7598219; rs4663855; rs6722284	ERFE; No mapped genes; No mapped genes; No mapped genes; No mapped genes; No mapped genes; No mapped genes; No mapped genes; No mapped genes; ILKAP; No mapped genes; No mapped genes; No mapped genes	Hemoglobin; Hemoglobin levels; Core binding factor acute myeloid leukemia
178	3:2451075:G:T	rs35493556	1.0405e-11	2	PeriSylvian Language Area; Area 8Av	2	rs35493556;rs67511219	rs9878978; rs6796313; rs11708578	CNTN4	Blood pressure (smoking interaction); Schizophrenia vs anorexia nervosa (ordinary least squares (OLS)); Schizophrenia
179	3:9389223:C:T	rs2648545	2.49317e-08	1	VentroMedial Visual Area 3	1	rs2648545	NA	NA	NA
179	3:9464512:A:G	rs78349086	2.28777e-14	3	RetroSplenial Complex; Area 8BM; Area Lateral Occipital 3	1	rs78349086	NA	NA	NA
179	3:9502463:C:T	rs9845420	4.60178e-09	1	Area dorsal 32	1	rs9845420	rs3872707; rs11542009; rs17050395	SETD5; SETD5 - LHFPL4	Type 2 diabetes; Body mass index; Vertex-wise cortical thickness
180	3:10453218:A:G	rs34909	2.27387e-08	1	Primary Visual Cortex	1	rs34909	NA	NA	NA
181	3:11703109:A:C	rs11715763	1.59393e-08	1	Area 5L	1	rs11715763	NA	NA	NA
182	3:16734206:G:T	rs6442627	2.45272e-08	1	Anterior Ventral Insular Area	3	rs6442627;rs62247663;rs12107332	NA	NA	NA
182	3:16959075:A:C	rs1837698	2.04789e-15	3	Ventral IntraParietal Complex; Anterior IntraParietal Area; ParaHippocampal Area 1	7	rs1837698;rs6797029;rs11128818;rs62247663;rs12107332;rs6773869;rs2278609	rs983545	PLCL2	C-C motif chemokine 17 levels
182	3:17407930:G:T	rs9870741	1.87281e-46	11	Area V3B; Area Lateral Occipital 2; Area dorsal 23 a+b; Medial Area 7A; Area 3a; Area dorsal 32; Perirhinal Ectorhinal Cortex; Area V4t; VentroMedial Visual Area 2; Area posterior 10p; Area TG Ventral	7	rs9870741;rs9812906;rs9310527;rs4908980;rs9862290;rs2470346;rs2470585	rs9870741; rs17273020; rs11720653; rs67851870; rs6577596	TBC1D5	Brain morphology (MOSTest); Cortical thickness (MOSTest); Vertex-wise cortical thickness; Cortical thickness; Brain shape (segment 1); Vertex-wise sulcal depth; Cortical surface area; Vertex-wise cortical surface area; Whole brain restricted isotropic diffusion (multivariate analysis); Whole brain restricted directional diffusion (multivariate analysis); Language functional connectivity; Aspartate aminotransferase levels
182	3:17434685:C:T	rs141829172	6.15392e-09	1	Area TG Ventral	2	rs141829172;rs4908980	NA	NA	NA
182	3:17664279:A:C	rs13095510	8.45134e-12	1	Area Lateral Occipital 1	4	rs13095510;rs9862290;rs2470585;rs9812906	NA	NA	NA
183	3:23223979:A:G	rs9879713	8.35691e-09	1	Area 6mp	1	rs9879713	rs7639832	RPL24P7 - UBE2E2-AS1	Insomnia
184	3:24291964:G:T	rs6770781	1.38563e-11	1	Auditory 5 Complex	1	rs6770781	rs2044754; rs2044753	THRB	High density lipoprotein cholesterol levels; HDL cholesterol
185	3:25515361:C:T	rs6775425	2.67604e-08	1	Area 10d	1	rs6775425	NA	NA	NA
185	3:25554363:A:G	rs1153589	2.02802e-09	1	ParaHippocampal Area 2	2	rs1153589;rs1286666	NA	NA	NA
186	3:29807473:C:G	rs2371815	2.96777e-15	1	ParaHippocampal Area 3	2	rs2371815;rs7623081	NA	NA	NA
186	3:30099043:C:T	rs11714783	5.72211e-09	1	Area ventral 23 a+b	2	rs11714783;rs6549963	rs7427882	RBMS3 - NA	Irritable bowel syndrome
187	3:30835872:A:G	rs1393753	6.71252e-11	2	Superior Temporal Visual Area; Area 3a	1	rs1393753	NA	NA	NA
188	3:31127107:G:T	rs75911996	2.85614e-08	1	Area STSv anterior	1	rs75911996	NA	NA	NA
189	3:31552928:C:G	rs7614942	2.99257e-12	2	Area anterior 10p; Area 11l	3	rs7614942;rs9848240;rs9852252	NA	NA	NA
190	3:34728854:A:G	rs11716737	6.62189e-12	2	Parieto-Occipital Sulcus Area 1; Medial Belt Complex	3	rs11716737;rs17032073;rs1420504	NA	NA	NA
191	3:35401690:G:T	rs75580766	6.69173e-12	1	Area OP4/PV	1	rs75580766	NA	NA	NA
192	3:36854253:A:G	rs925135	1.09567e-16	2	Area IFJa; Area TE1 posterior	4	rs925135;rs3796186;rs138739237;rs7622114	rs13072940	HSPD1P6 - LINC02033	Autism spectrum disorder, attention deficit-hyperactivity disorder, bipolar disorder, major depressive disorder, and schizophrenia (combined); Psychiatric diseases (pleiotropy) (HIPO component 1)
193	3:37709481:C:T	rs76683343	9.40659e-09	1	Auditory 5 Complex	1	rs76683343	rs76683343	ITGA9	Schizophrenia
194	3:44204025:A:G	rs79486324	7.06993e-12	2	Area STSd posterior; Area IntraParietal 2	3	rs79486324;rs6807063;rs143503450	NA	NA	NA
194	3:44770827:A:G	rs62244217	6.49599e-15	1	Area FST	1	rs62244217	rs6790697	ZNF35, ZNF35, ZKSCAN7-AS1, ZKSCAN7-AS1	Body mass index
195	3:45315300:C:T	rs2215709	1.83407e-08	1	ParaHippocampal Area 3	1	rs2215709	rs11915916	U3 - LARS2	Educational attainment
196	3:49151001:A:G	rs4364202	6.58426e-40	8	Sixth Visual Area; Area dorsal 23 a+b; Dorsal Area 24d; Area 13l; Area TA2; Area STSd anterior; VentroMedial Visual Area 1; Area TG Ventral	5	rs4364202;rs13078949;rs4955431;rs73077200;rs73078349	rs7633840; rs6792510; rs12497850; rs6786055; rs7428387; rs13316620; rs6446218; rs4536858; rs4499638; rs13064780; rs58936320; rs3774800	NCKIPSD; IP6K2; SLC25A20; WDR6; QRICH1; LAMB2P1; CCDC71; IHO1; IHO1 - C3orf62; USP4	Vertical cup-disc ratio; Mitochondrial DNA copy number; Parkinson's disease or first degree relation to individual with Parkinson's disease; Parkinson's disease; C-reactive protein levels; Whole brain restricted directional diffusion (multivariate analysis); Eosinophil counts; Whole brain restricted isotropic diffusion (multivariate analysis); Whole brain free water diffusion (multivariate analysis); Disruptive behavior (multivariate analysis); Irritable mood; Coffee consumption; Depression
196	3:49898000:A:G	rs2777888	1.08138e-30	5	Primary Visual Cortex; Area 47m; Orbital Frontal Complex; Area 25; Insular Granular Complex	2	rs2777888;rs2624847	rs34614773; rs7618519; rs3819325; rs1128535; rs2246832; rs2681780; rs2777888; rs11130222; rs6446187; rs9862795; rs9838987; rs7613360; rs9843653; rs11713193; rs9815930; rs2230590; rs2280406; rs7634084; rs62262093; rs7613875; rs11130226; rs6792892; rs62262139; rs62262140; rs111439884; rs11925192; rs4688756; rs6765484; rs7634917; rs2240329; rs2624816; rs2013208; rs2624825; rs2071207; rs2071206; rs2008877; rs4688686; rs7428430; rs7642934	RNF123; IP6K1; UBA7; TRAIP; CAMKV; CAMKV, RN7SL217P; ACTL11P - MST1R; MST1R; MST1R - MON1A; MON1A; MON1A - RBM6; RBM6; RBM5, RBM6; SEMA3F-AS1, RBM5; SEMA3F-AS1	Hemoglobin levels; General cognitive ability; Depressed affect; Serum 25-Hydroxyvitamin D levels; Insomnia; C-reactive protein levels; Age at first birth; Educational attainment (years of education); Educational attainment; Alzheimer's disease or educational attainment (pleiotropy); Intelligence (MTAG); Body mass index; Intelligence; Feeling miserable; Disruptive behavior (multivariate analysis); Noncognitive aspects of educational attainment; Attention deficit hyperactivity disorder or autism spectrum disorder or intelligence (pleiotropy); Leisure screen time; Moderate-to-vigorous intensity physical activity during leisure time; Sedentary behavior at work; Fat-free mass; Adult body size; Body fat percentage; Metabolic biomarkers (multivariate analysis); High density lipoprotein cholesterol levels; Sex hormone-binding globulin levels; Parental longevity (mother's age at death or mother's attained age); Participation in an health questionnaire (not invited vs invited); White blood cell count; Household income; Walking pace; Neutrophil count; Refractive error; Occupational attainment; Predicted visceral adipose tissue; Gastroesophageal reflux disease; Type 2 diabetes; HDL cholesterol; Osteoarthritis; Mean corpuscular hemoglobin; Mean corpuscular volume; Cognitive ability, years of educational attainment or schizophrenia (pleiotropy); HDL cholesterol levels; Apolipoprotein A1 levels; HDL cholesterol x physical activity interaction (2df test); HDL cholesterol levels x alcohol consumption (drinkers vs non-drinkers) interaction (2df); HDL cholesterol levels x alcohol consumption (regular vs non-regular drinkers) interaction (2df); HDL cholesterol levels in current drinkers; Cognitive aspects of educational attainment; Frailty index; Alzheimer's disease or gastroesophageal reflux disease; Hip index; Sunburns; Medication use (opioids); Medication use (adrenergics, inhalants); Hip circumference adjusted for BMI; Alzheimer's disease or gastroesophageal reflux disease and/or peptic ulcer disease
196	3:50297330:A:G	rs4547694	2.80914e-21	3	Area 47m; Hippocampus; Area 25	4	rs4547694;rs9839427;rs2236989;rs62260152	rs4547694; rs1076872; rs709210	GNAI2 - SEMA3B-AS1; IFRD2; TUSC2, HYAL2	Insomnia; High light scatter reticulocyte count; High light scatter reticulocyte percentage of red cells; Immature fraction of reticulocytes; Mean reticulocyte volume; Reticulocyte fraction of red cells; Reticulocyte count; Alzheimer's disease or gastroesophageal reflux disease and/or peptic ulcer disease
196	3:50521177:C:G	rs2027854	1.38442e-11	1	Area 25	1	rs2027854	rs12492113; rs6792502	CACNA2D2	Depressive symptom (appetite changes) (binary trait); Depressive symptoms (binary sum-score); Depressive symptoms (sum-score); Depressive symptom (fatigue) (ordinal trait); F-strong flavour liking (derived food-liking factor); F-strong vegetable liking (derived food-liking factor); Insomnia; Coffee consumption
196	3:50836602:C:T	rs11914934	4.68058e-16	3	Lateral Area 7P; Area 33 prime; Area PFcm	4	rs11914934;rs2624847;rs2236989;rs62260152	rs6797500; rs12636669; rs11916261; rs62263597; rs62260771; rs62260798; rs77495508; rs62260125; rs62257807	CAMKV; RBM6; RBM5, RBM6; SEMA3F-AS1; GNAI2; CACNA2D2; DOCK3	Morning person; Chronotype; Sex hormone-binding globulin levels; Urate levels; Morningness; Estimated glomerular filtration rate; Body mass index
197	3:52196241:C:T	rs6786592	3.95178e-09	1	Area 45	1	rs6786592	NA	NA	NA
197	3:52555957:C:T	rs9853056	1.25583e-38	6	Ventral Area 24d; Area p32 prime; Area 10d; Area anterior 47r; Area PHT; Area TemporoParietoOcci pital Junction 1	14	rs9853056;rs6765687;rs113474502;rs4687551;rs41292864;rs2276817;rs2952830;rs2564931;rs11915851;rs6802320;rs353547;rs1060330;rs113265714;rs62257614	rs1010553; rs11130306; rs1010554; rs66824127; rs67409736; rs9853056; rs13303; rs11709284; rs6778735; rs4282054; rs7614981; rs12489828; rs66782572; rs7639267; rs2590838; rs2336147; rs2577831; rs2276824; rs9879090; rs13083798; rs7612511; rs10933; rs1108842; rs11235; rs11130324; rs2302417; rs2710323; rs3617; rs4481150; rs2535627; rs2071044	STAB1; NT5DC2; NT5DC2, SMIM4; PBRM1; PBRM1, GNL3; GNL3; NEK4, SPCS1; NEK4; ITIH1; ITIH3; ITIH3 - ITIH4; ITIH4	Urinary albumin-to-creatinine ratio; Hematocrit; Feeling worry; Verbal learning; Gamma glutamyl transpeptidase; Cognitive traits (MTAG); Executive function (trail making test B); Waist-to-hip ratio adjusted for BMI; Waist-hip index; Cortical thickness; Adiponectin levels; Waist-to-hip ratio adjusted for BMI (additive genetic model); Brain shape (segment 1); Whole brain free water diffusion (multivariate analysis); Vertex-wise sulcal depth; Body mass index; Calcium levels; General cognitive ability; Verbal-numerical reasoning; Cognitive function; Cortical surface area; Vertex-wise cortical surface area; Waist circumference adjusted for BMI (joint analysis main effects and smoking interaction); Waist circumference adjusted for BMI (adjusted for smoking behaviour); Waist-to-hip ratio adjusted for BMI (adjusted for smoking behaviour); Waist-to-hip ratio adjusted for body mass index; Waist circumference adjusted for body mass index; Waist-to-hip ratio adjusted for BMI x sex x age interaction (4df test); Reticulocyte count; Intelligence (MTAG); Hemoglobin levels; Hemoglobin concentration; Hemoglobin; Whole brain restricted isotropic diffusion (multivariate analysis); Menarche (age at onset); Waist-to-hip ratio adjusted for BMI (joint analysis for main effect and physical activity interaction); Waist-to-hip ratio adjusted for BMI in active individuals; Bipolar disorder; Schizophrenia; Appendicular lean mass; Brain morphology (MOSTest); Red blood cell count; Liver enzyme levels (gamma-glutamyl transferase); Waist-hip ratio; Adiponectin levels (BMI-adjusted); Feeling nervous; Red cell distribution width; Automobile speeding propensity; Subcortical volume (MOSTest); Waist circumference adjusted for BMI (joint analysis main effects and physical activity interaction); Waist circumference adjusted for BMI in active individuals; Whole brain restricted directional diffusion (multivariate analysis); Intelligence; Attention deficit hyperactivity disorder or autism spectrum disorder or intelligence (pleiotropy); Phospholipids to total lipids ratio in medium HDL; Ratio of monounsaturated fatty acids to total fatty acids; Ratio of polyunsaturated fatty acids to monounsaturated fatty acids; A body shape index; Pulse pressure; Plasma calcium levels; Schizophrenia, schizoaffective disorder or bipolar disorder; Glaucoma (primary open-angle); Worry; Bipolar disorder (MTAG); Cognitive ability, years of educational attainment or schizophrenia (pleiotropy); Schizophrenia (MTAG); Autism spectrum disorder or schizophrenia; Anorexia nervosa, attention-deficit/hyperactivity disorder, autism spectrum disorder, bipolar disorder, major depression, obsessive-compulsive disorder, schizophrenia, or Tourette syndrome (pleiotropy); Serum 25-Hydroxyvitamin D levels; Autism spectrum disorder (MTAG); Neuropsychiatric disorders; Blood protein levels; Autism and schizophrenia (MTAG); Serum levels of protein ITIH3; Liver enzyme levels (alkaline phosphatase); Anxiety/tension (special factor of neuroticism)
197	3:52607511:C:T	rs35240333	5.17216e-12	2	Medial Superior Temporal Area; Area 1	7	rs35240333;rs4687551;rs2276817;rs11915851;rs34882225;rs6802320;rs353547	rs35240333; rs2276816	PBRM1, SMIM4; ITIH4	Eosinophil counts; Verbal learning
197	3:53130905:C:T	rs7640293	6.46989e-15	3	Area anterior 47r; Area 13l; Area PFt	4	rs7640293;rs17331178;rs13068194;rs11915851	rs3796352; rs35384050; rs34561018; rs71301804; rs2581825; rs12632575; rs13084937	STIMATE, STIMATE-MUSTN1; SFMBT1; SFMBT1 - SERBP1P3; SERBP1P3 - RFT1	Immune reponse to smallpox (secreted IL-2); Triglyceride levels; High density lipoprotein cholesterol levels; Apolipoprotein A1 levels; Height; Waist-to-hip ratio adjusted for BMI; Waist-hip index; Weight; Schizophrenia; A body shape index
197	3:53260716:C:T	rs2279322	1.77404e-09	1	Area posterior 9-46v	3	rs2279322;rs9799015;rs2952830	rs3816767	TKT	Educational attainment (years of education)
198	3:56227418:C:T	rs1825561	7.34029e-20	3	Primary Visual Cortex; Parieto-Occipital Sulcus Area 1; Area TemporoParietoOcci pital Junction 1	2	rs1825561;rs4585165	rs201383881; rs62253567; rs12634374; rs17216573	ERC2	Cortical surface area; Platelet-to-lymphocyte ratio; Height; Lung function (FEV1/FVC)
198	3:56280316:C:T	rs13065193	7.65159e-19	4	Area V3B; Middle Temporal Area; Area anterior 10p; posterior OFC Complex	4	rs13065193;rs4585165;rs13061634;rs4974169	rs4974167; rs7647972; rs13091322; rs13058777; rs17235410; rs9830173; rs7635184	ERC2	Inguinal hernia; Trochanter size; Intertrochanteric region size; Hip bone size; Depression (broad)
199	3:57596105:C:T	rs4597680	2.04744e-15	3	Second Visual Area; Area 5L; Area 47s	1	rs4597680	rs4597680	ARF4-AS1 - RNU6ATAC26P	High density lipoprotein cholesterol levels
200	3:59517820:C:T	rs12636979	3.73116e-08	1	Rostral Area 6	1	rs12636979	NA	NA	NA
201	3:60282896:C:T	rs9883296	2.02743e-09	1	Superior Temporal Visual Area	1	rs9883296	rs741898	FHIT	Biological sex
201	3:60321082:C:T	rs13074132	1.30486e-08	1	Ventral IntraParietal Complex	3	rs13074132;rs6799964;rs1569350	rs13074132	FHIT	Schizophrenia
202	3:61118797:C:T	rs11706821	4.70084e-08	1	Area 13l	1	rs11706821	NA	NA	NA
203	3:62491047:A:G	rs7650561	1.06575e-08	1	Area 6 anterior	1	rs7650561	NA	NA	NA
204	3:63910779:A:G	rs73117047	4.42306e-09	1	Area OP4/PV	2	rs73117047;rs832190	rs73117042	ATXN7	Estimated glomerular filtration rate (creatinine)
204	3:64172882:C:G	rs732696	1.03238e-14	3	Primary Visual Cortex; Area OP4/PV; Area TE2 anterior	3	rs732696;rs80033538;rs72884337	rs9713970	PRICKLE2	Schizophrenia
204	3:64242895:C:T	rs3846224	1.22248e-10	1	Primary Visual Cortex	2	rs3846224;rs72884337	NA	NA	NA
204	3:64368154:C:T	rs73113912	2.62349e-08	1	Area OP2-3/VS	1	rs73113912	NA	NA	NA
205	3:66045377:A:T	rs28646177	7.8464e-13	14	RetroSplenial Complex; Parieto-Occipital Sulcus Area 2; Area Posterior 24 prime; Area 10d; Area 47l (47 lateral); Area anterior 47r; Area IFJa; Area IFJp; Area anterior 9-46v; Polar 10p; Orbital Frontal Complex; Area 6 anterior; ParaHippocampal Area 1; Area PGs	1	rs28646177	rs56127631; rs28848789; rs28472955; rs28646228; rs28646177; rs28449471; rs28635932	MAGI1 - SLC25A26	Vertex-wise sulcal depth; Vertex-wise cortical thickness; Brain morphology (MOSTest); Cortical surface area; Vertex-wise cortical surface area; Cortical surface area (MOSTest); Brain shape (segment 1); Whole brain restricted isotropic diffusion (multivariate analysis); Whole brain restricted directional diffusion (multivariate analysis); Whole brain free water diffusion (multivariate analysis); Cortical thickness
206	3:67996363:C:T	rs6778007	3.57894e-11	1	Area Lateral Occipital 1	1	rs6778007	NA	NA	NA
207	3:69413506:C:G	rs77507490	9.05699e-09	1	Area 47m	1	rs77507490	NA	NA	NA
208	3:70929100:G:T	rs74469561	1.11921e-08	1	Area 6m anterior	1	rs74469561	NA	NA	NA
208	3:71175357:C:T	rs2593853	7.81574e-12	2	Area anterior 10p; ParaBelt Complex	1	rs2593853	rs2687762; rs2593855	FOXP1	Schizophrenia; Inflammatory bowel disease; Crohn's disease
208	3:71248393:C:T	rs11717297	1.04985e-11	2	PeriSylvian Language Area; VentroMedial Visual Area 2	1	rs11717297	rs11717297; rs7372960; rs17699658	FOXP1	Schizophrenia; Asthma; Mean corpuscular volume; Mean corpuscular hemoglobin; Red blood cell count; Hemoglobin concentration; Mean spheric corpuscular volume; Mean reticulocyte volume
208	3:71274820:A:G	rs2568839	1.97518e-10	1	Lateral Area 7A	1	rs2568839	NA	NA	NA
208	3:71572406:A:G	rs56343799	8.81904e-35	7	Seventh Visual Area; Dorsal area 6; Area TA2; ParaHippocampal Area 1; Area PGs; posterior OFC Complex; Para-Insular Area	2	rs56343799;rs830644	rs55716899; rs11707890; rs11708920; rs35540156; rs35483362; rs6805189; rs62247166; rs9878602; rs73093445; rs7623765; rs11720523; rs62244860; rs6779258; rs6780776; rs34346645; rs57929572; rs1432611; rs6803008; rs1499895; rs1499894; rs56343799; rs111242991; rs7624274; rs7610856; rs11714337; rs35480566; rs62244884; rs55736314; rs7640614; rs6549400	FOXP1	Oily fish consumption; Pork consumption; Brain morphology (MOSTest); Corneal resistance factor; Brain region volumes; Non-melanoma skin cancer; Keratinocyte cancer (MTAG); Basal cell carcinoma; Educational attainment (years of education); Breast cancer; Vertex-wise sulcal depth; Cortical surface area; Cortical thickness; High density lipoprotein cholesterol levels; Vertex-wise cortical thickness; Vertex-wise cortical surface area; Multiple sclerosis; Cancer; Brain shape (segment 1); Intelligence; General cognitive ability; Cognitive aspects of educational attainment; Cognitive performance; Cognitive performance (MTAG); Capers liking; Intelligence (MTAG); Cognitive ability, years of educational attainment or schizophrenia (pleiotropy); Whole brain restricted isotropic diffusion (multivariate analysis); F-coffee/alcohol liking (derived food-liking factor); Vitiligo; Whole brain free water diffusion (multivariate analysis); Whole brain restricted directional diffusion (multivariate analysis); Autism spectrum disorder or schizophrenia; Corneal resistance factor (MTAG); Central corneal thickness (MTAG); Alcohol liking; Horseradish liking; Skin cancer; Highest math class taken (MTAG); Highest math class taken; F-acquired taste liking (derived food-liking factor); F-strong flavour liking (derived food-liking factor); F-strong vegetable liking (derived food-liking factor); Leisure sedentary behaviour (television watching); Household income (MTAG); F-sharp flavour liking (derived food-liking factor); Schizophrenia; FEV1; Lung function (FVC); Educational attainment; Cognitive ability (MTAG); Educational attainment (MTAG); Attention deficit hyperactivity disorder or autism spectrum disorder or intelligence (pleiotropy)
209	3:73119508:C:T	rs57233177	9.77551e-12	2	Area 3a; Anterior Ventral Insular Area	1	rs57233177	rs9834246; rs4676901	PPP4R2, GXYLT2; PPP4R2	Monocyte count; Height
210	3:76257985:C:T	rs62267400	2.74277e-13	1	RetroInsular Cortex	2	rs62267400;rs17788404	rs2088178; rs4856019; rs35261864	ROBO2	Schizophrenia; Depressive symptoms (MTAG)
211	3:77346963:A:G	rs998037	1.6434e-10	12	Medial Superior Temporal Area; Area 8Av; Area 47l (47 lateral); Area anterior 47r; Anterior Agranular Insula Complex; ProStriate Area; Auditory 5 Complex; Area TE1 anterior; Area TE2 posterior; Area PF opercular; VentroMedial Visual Area 1; Area posterior 47r	1	rs998037	rs17771441; rs12497639; rs28604332	ROBO2	Cortical thickness; Vertex-wise cortical thickness; Cortical surface area; Vertex-wise cortical surface area
212	3:78617110:C:G	rs12491657	6.26246e-13	2	Area 5m; Area PF opercular	1	rs12491657	NA	NA	NA
213	3:81076033:C:T	rs12714516	1.35419e-11	2	Third Visual Area; Medial Area 7A	5	rs12714516;rs9830652;rs9867435;rs2372666;rs12635130	rs9850225	LINC02050 - NA	Erectile dysfunction in type 1 diabetes
214	3:82254429:A:G	rs4371539	3.99344e-13	2	Area 46; Lateral Belt Complex	3	rs4371539;rs1349260;rs13092885	rs4371539	LINC02008	Schizophrenia
214	3:82416302:C:T	rs1449850	3.95446e-08	1	Middle Temporal Area	3	rs1449850;rs13092885;rs1349260	rs1449850	LINC02008	Schizophrenia
215	3:85537097:C:T	rs17022879	3.79698e-12	1	Area anterior 10p	1	rs17022879	NA	NA	NA
216	3:89521693:C:T	rs35124509	6.83207e-26	24	Third Visual Area; Fourth Visual Area; Frontal Eye Fields; Area 55b; Area V3B; Area Lateral Occipital 1; Area 5m; Area 5m ventral; Area 13l; Area OP2-3/VS; PreSubiculum; ProStriate Area; Perirhinal Ectorhinal Cortex; Area STSd anterior; Area TE1 posterior; Area TE2 posterior; Area TemporoParietoOcci pital Junction 3; Area PF opercular; Area PGi; Area Lateral Occipital 3; posterior OFC Complex; Insular Granular Complex; Area STSv anterior; Area TE1 Middle	5	rs35124509;rs73154904;rs6419884;rs870899;rs6800436	rs35968370; rs11921985; rs7632502; rs67316928; rs6771054; rs7637670; rs987748; rs7633500; rs35124509; rs12636275; rs2117137; rs7650184; rs7632427; rs7652296; rs66499884; rs7613412; rs6806912	EPHA3; EPHA3 - NA; EPHA3 - MTCO2P6; MTCO1P6 - U3; MTCO1P6 - NA	rfMRI connectivity (ICA100 edge 1091); rfMRI connectivity (ICA100 edge 1099); Cortical thickness (MOSTest); rfMRI connectivity (ICA100 edge 399); rfMRI connectivity (ICA100 edge 43); Brain rsFMRI measurement (functional connectivity) (Net100_Pair34_48); Brain region volumes; rfMRI connectivity (ICA100 edge 391); rfMRI connectivity (ICA100 edge 1090); rfMRI connectivity (ICA100 edge 380); Atrial fibrillation; Brain rsFMRI measurement (functional connectivity) (Net100_Pair29_44); Atrial fibrillation (MTAG); Atrial fibrillation/atrial flutter; rfMRI connectivity (ICA100 edge 464); rfMRI connectivity (ICA100 edge 383); rfMRI connectivity ICA-features 3; rfMRI connectivity (ICA100 edge 995); rfMRI connectivity (ICA100 edge 1001); rfMRI connectivity (ICA100 edge 605); rfMRI connectivity (ICA100 edge 1083); Brain morphology (MOSTest); rfMRI connectivity (ICA100 edge 1011); Vertex-wise cortical thickness; Vertex-wise sulcal depth; Whole brain restricted isotropic diffusion (multivariate analysis); Whole brain restricted directional diffusion (multivariate analysis); Language functional connectivity; Cortical thickness; Brain rsFMRI measurement (functional connectivity) (Net100_Pair2_29); Brain rsFMRI measurement (functional connectivity) (Net100_Pair13_29); Brain rsFMRI measurement (functional connectivity) (Net_Edge_ICA3); Subcortical volume (MOSTest); rfMRI connectivity (ICA100 edge 52); Brain rsFMRI measurement (functional connectivity) (Net100_Pair7_11); Caffeine consumption from tea; Cortical surface area (MOSTest); Tea consumption; rfMRI connectivity (ICA100 edge 659); Brain rsFMRI measurement (functional connectivity) (Net100_Pair11_42); Tea intake (UKB data field 1488); rfMRI connectivity (ICA100 edge 387); Brain shape (segment 1); Whole brain free water diffusion (multivariate analysis); Cortical surface area; Brain rsFMRI measurement (functional connectivity) (Net100_Pair9_29); Vertex-wise cortical surface area; Orofacial clefts; Intelligence; rfMRI connectivity (ICA100 edge 39); Attention deficit hyperactivity disorder or autism spectrum disorder or intelligence (pleiotropy)
217	3:94947003:A:G	rs6790885	7.00268e-11	2	Dorsal Area 24d; Frontal OPercular Area 2	1	rs6790885	NA	NA	NA
218	3:100480812:C:T	rs4928087	4.61862e-08	1	Superior 6-8 Transitional Area	1	rs4928087	NA	NA	NA
219	3:104674040:A:G	rs6788676	4.26213e-19	19	Primary Visual Cortex; Sixth Visual Area; Second Visual Area; Third Visual Area; Fourth Visual Area; Parieto-Occipital Sulcus Area 2; Area V3B; Medial Area 7P; Parieto-Occipital Sulcus Area 1; Lateral Area 7A; Area 2; Area anterior 10p; Area 52; Area PHT; Area TemporoParietoOcci pital Junction 3; Area IntraParietal 0; Area PGi; Area Frontal Opercular 5; Area TG Ventral	4	rs6788676;rs2062774;rs870279;rs35266846	rs6788676; rs74283894; rs971550	RAP1BP2 - ALCAM; NA	Brain morphology (min-P); Cortical surface area (MOSTest); Cortical surface area (min-P); aparc-pial rh area lingual; aparc-Desikan rh area lingual; BA-exvivo rh area V1; BA-exvivo rh area V2; aparc-Desikan lh volume cuneus; aparc-a2009s lh volume G-cuneus; aparc-pial lh area cuneus; Whole brain restricted isotropic diffusion (multivariate analysis); Whole brain free water diffusion (multivariate analysis); Cortical surface area (visual PC2); Cortical surface area
219	3:104809335:C:T	rs1503076	1.67708e-14	3	Sixth Visual Area; Second Visual Area; Third Visual Area	5	rs1503076;rs9881866;rs870279;rs35266846;rs2062774	NA	NA	NA
220	3:107296969:A:G	rs62261974	5.23124e-20	2	Fusiform Face Complex; Area PGs	8	rs62261974;rs602959;rs6437748;rs6809605;rs1960168;rs12638417;rs1299704;rs583593	rs62263343; rs9876650; rs9868075; rs7639292; rs28513882; rs62261974; rs9878536; rs9839653; rs75774080; rs9869574; rs28447555; rs9811759	LINC01990 - BBX; BBX	Mean platelet volume; Neutrophil count; Cognitive ability, years of educational attainment or schizophrenia (pleiotropy); White blood cell count; Educational attainment (years of education); Educational attainment (MTAG); Body mass index; Highest math class taken (MTAG); Cognitive performance (MTAG)
220	3:107562489:C:T	rs7626868	3.83563e-11	1	Second Visual Area	2	rs7626868;rs6437748	NA	NA	NA
221	3:117641724:C:T	rs57945129	1.07388e-22	2	Area 7PC; Frontal OPercular Area 4	2	rs57945129;rs56279622	rs9815484; rs62264764; rs57945129; rs62264767; rs6438436	LINC02024 - IGSF11; NA	Insomnia; Smoking initiation (ever regular vs never regular); Age at first sexual intercourse; Cannabis smoking or cigarette smoking or schizophrenia
222	3:120108608:C:T	rs7617027	1.99921e-11	2	Area 6m anterior; Area OP1/SII	3	rs7617027;rs35366030;rs4676698	NA	NA	NA
223	3:123944324:A:G	rs56154003	9.79888e-10	1	Area V3A	1	rs56154003	NA	NA	NA
223	3:124142585:A:G	rs4274696	1.18327e-09	1	Auditory 4 Complex	1	rs4274696	NA	NA	NA
223	3:124308094:A:G	rs11720789	4.99702e-08	1	Area 47l (47 lateral)	1	rs11720789	rs11720789	KALRN	Mean corpuscular hemoglobin concentration
224	3:127727752:C:T	rs11717102	2.47346e-08	1	Area 6m anterior	1	rs11717102	NA	NA	NA
225	3:128819281:A:G	rs115437914	4.50096e-08	1	Area 8Av	1	rs115437914	NA	NA	NA
226	3:131239317:G:T	rs13068772	3.68856e-08	1	Area p32	1	rs13068772	NA	NA	NA
227	3:135468347:C:T	rs9880138	7.51943e-12	1	Area Lateral Occipital 3	1	rs9880138	rs9880138; rs6802276; rs72975629; rs9873976	EPHB1 - NDUFS6P1; NA	Educational attainment; Schizophrenia; Urea levels
227	3:135694496:A:G	rs9862264	2.00924e-18	4	Orbital Frontal Complex; Posterior Insular Area 2; Area 25; posterior OFC Complex	5	rs9862264;rs2400730;rs1698982;rs518972;rs34992220	rs7641070; rs7621331	PPP2R3A	Schizophrenia; Waist circumference adjusted for body mass index
227	3:136229022:A:G	rs711976	1.27794e-12	1	Area TemporoParietoOcci pital Junction 1	5	rs711976;rs71336078;rs1698982;rs518972;rs9883916	rs7653249; rs900048; rs699165; rs1471741; rs1471740	PCCB; STAG1; STAG1, HMGN1P10; HMGN1P10, STAG1	Triglyceride levels; Chronic elevation of alanine aminotransferase (cALT) levels; Saturated fatty acid levels; Total fatty acid levels; Smoking behaviour (cigarettes smoked per day); Cigarettes smoked per day (MTAG); Medication use (HMG CoA reductase inhibitors); Body mass index; Body fat percentage; High density lipoprotein cholesterol levels; Sex hormone-binding globulin levels; Triglycerides; Alanine aminotransferase levels; Metabolic biomarkers (multivariate analysis); Total concentration of branched-chain amino acids (leucine + isoleucine + valine)
227	3:136635589:C:G	rs9289523	3.78185e-09	1	Area 8C	5	rs9289523;rs1698982;rs518972;rs9883916;rs71336078	rs6439675; rs9828009; rs2117009; rs835648	NCK1; IL20RB	Platelet count; White blood cell count; Male puberty timing (age at voice breaking MTAG)
228	3:140320865:G:T	rs863903	5.41414e-12	2	Area IntraParietal 1; Area V3CD	1	rs863903	NA	NA	NA
229	3:142748221:A:G	rs114744971	6.44409e-12	2	Premotor Eye Field; Lateral Area 7P	1	rs114744971	rs201667583	CHST2	Schizophrenia
230	3:146398668:A:G	rs115361459	2.39897e-08	1	Area dorsal 32	1	rs115361459	NA	NA	NA
230	3:146505745:A:C	rs9822529	3.22705e-09	1	Primary Auditory Cortex	1	rs9822529	NA	NA	NA
231	3:147106319:C:T	rs2279829	6.64327e-26	24	Sixth Visual Area; Fusiform Face Complex; Area 1; Area 2; Dorsal area 6; Ventral Area 6; Area 8Ad; Area 9 Posterior; Area 45; Area 47l (47 lateral); Area IFSp; Area Lateral IntraParietal dorsal; Area OP4/PV; Area OP2-3/VS; Middle Insular Area; Anterior Ventral Insular Area; Anterior Agranular Insula Complex; Area PFt; ParaHippocampal Area 1; Dorsal Transitional Visual Area; Area IntraParietal 0; Area PF opercular; Area Frontal Opercular 5; Area posterior 47r	8	rs2279829;rs73004638;rs9874039;rs924762;rs4417835;rs1503738;rs1503729;rs2279830	rs2279829	ZIC4	Brain region volumes; Risk-taking tendency (4-domain principal component model); Number of sexual partners; Parietal lobe volume; Cortical surface area; Brain morphology (MOSTest); Cortical thickness (MOSTest); Subcortical volume (MOSTest); Brain morphology (min-P); Cortical surface area (MOSTest); Cortical volume; Cortical surface area (min-P); Alcohol consumption (drinks per week) (MTAG); Smoking initiation (ever regular vs never regular) (MTAG); aparc-Desikan rh volume parstriangularis; aparc-a2009s lh volume G-pariet-inf-Supramar; aparc-a2009s lh volume S-postcentral; aparc-a2009s rh volume S-postcentral; aparc-Desikan lh area parstriangularis; aparc-Desikan lh area postcentral; aparc-pial lh area supramarginal; aparc-pial rh area parstriangularis; aparc-pial rh area postcentral; aparc-pial rh area supramarginal; BA-exvivo lh area BA1; BA-exvivo lh area BA2; IDP T1 FAST ROIs R postcent gyrus; IDP T1 FAST ROIs L supramarg gyrus ant; aparc-a2009s rh area S-postcentral; IDP T1 FAST ROIs L postcent gyrus; aparc-a2009s rh area G-pariet-inf-Supramar; aparc-a2009s rh area G-postcentral; rfMRI connectivity ICA-features 2; rfMRI connectivity (ICA100 edge 1066); BA-exvivo rh area BA1; BA-exvivo rh area BA2; BA-exvivo rh area BA45; aparc-DKTatlas lh area cuneus; aparc-DKTatlas lh area parstriangularis; aparc-DKTatlas lh area postcentral; aparc-DKTatlas lh area supramarginal; Left‚Äìright brain asymmetry; aparc-Desikan lh volume supramarginal; aparc-DKTatlas rh volume parstriangularis; aparc-DKTatlas rh volume postcentral; aparc-DKTatlas rh volume supramarginal; aparc-Desikan lh area supramarginal; aparc-Desikan rh area supramarginal; aparc-pial lh area parstriangularis; aparc-pial lh area postcentral; aparc-Desikan rh area parstriangularis; aparc-Desikan rh area postcentral; aparc-DKTatlas rh area parstriangularis; aparc-DKTatlas rh area postcentral; aparc-DKTatlas rh area supramarginal; aparc-DKTatlas lh volume supramarginal; BA-exvivo rh volume BA45; aparc-DKTatlas lh volume parstriangularis; aparc-Desikan rh volume postcentral; aparc-Desikan rh volume supramarginal; BA-exvivo lh volume BA2; BA-exvivo rh volume BA2; aparc-a2009s rh volume G-pariet-inf-Supramar; aparc-a2009s lh area S-postcentral; aparc-a2009s lh area G-front-inf-Triangul; aparc-a2009s lh area G-pariet-inf-Supramar; aparc-a2009s lh area G-postcentral; Brain shape (segment 1); Vertex-wise cortical thickness; Vertex-wise sulcal depth; Vertex-wise cortical surface area; Smoking initiation (ever regular vs never regular); Risk-taking behavior (multivariate analysis); Whole brain restricted isotropic diffusion (multivariate analysis); Whole brain free water diffusion (multivariate analysis); Whole brain restricted directional diffusion (multivariate analysis); Externalizing behaviour (multivariate analysis); Language functional connectivity; Cortical thickness; Brain rsFMRI measurement (functional connectivity) (Net100_Pair5_47)
232	3:147760244:G:T	rs1156787	2.21352e-11	1	Area 25	1	rs1156787	rs1841770	NA - LINC02032	Multiple sclerosis
233	3:152170690:A:G	rs7652486	5.45797e-11	2	Area 47l (47 lateral); Area posterior 24	2	rs7652486;rs35975175	NA	NA	NA
234	3:161444256:A:G	rs62278590	4.55394e-08	1	Entorhinal Cortex	1	rs62278590	rs62278591; rs80021942	OTOL1 - TOMM22P6; NA	Schizophrenia
235	3:161778975:C:T	rs1397222	1.02643e-08	1	Area 8Ad	1	rs1397222	NA	NA	NA
236	3:167323709:A:G	rs9837095	1.84315e-11	1	Area 8B Lateral	1	rs9837095	rs9837095	WDR49	OTU99_3 (Bacteroides) prevalence; OTU97_3 (Bacteroides) prevalence
236	3:167348838:A:G	rs7627289	1.30438e-11	1	Area 5m	1	rs7627289	rs7627289; rs12494861	WDR49; PDCD10	Visceral fat; Schizophrenia
237	3:170727351:A:G	rs1879442	1.75436e-08	1	ParaHippocampal Area 3	1	rs1879442	rs1905505; rs1514895; rs1604038; rs8192675; rs1879442; rs7356034; rs9873618; rs61791109	KLF7P1 - RNU1-70P; SLC2A2	C-reactive protein levels; Body mass index; Fasting glucose; Glycated hemoglobin levels; Fasting plasma glucose; Type 2 diabetes; Response to metformin in type 2 diabetes (HbA1c reduction); Adult body size; Glycated haemoglobin HbA1c levels adjusted for BMI; Fasting glucose adjusted for BMI; Hemoglobin A1c levels; Alanine aminotransferase levels; Glucose levels; Metabolic biomarkers (multivariate analysis); Triglycerides; Body fat percentage; Sex hormone-binding globulin levels; Aspartate aminotransferase levels
238	3:175172009:A:C	rs9881750	5.47744e-10	1	Area V3CD	1	rs9881750	NA	NA	NA
239	3:180626951:C:T	rs502414	1.7454e-08	1	Area 5m	2	rs502414;rs1878874	rs13321858	SOX2-OT	Insomnia
239	3:181208277:A:T	rs1479175	2.72007e-12	1	Area Lateral Occipital 2	4	rs1479175;rs13086467;rs1878874;rs1479164	NA	NA	NA
239	3:181419367:C:G	rs114600294	6.89573e-10	1	Medial Area 7P	1	rs114600294	rs114600294; rs75907840	SOX2-OT	General risk tolerance (MTAG); Leisure sedentary behaviour (television watching); Risk-taking behavior (multivariate analysis); Schizophrenia
240	3:182261809:A:G	rs9873428	7.46365e-11	1	Area 47l (47 lateral)	1	rs9873428	rs4484214; rs6443810	LINC01995 - RPL7L1P8	Chronotype; Morningness
241	3:185623175:C:T	rs58874665	1.16244e-08	1	Hippocampus	1	rs58874665	rs16860342	TRA2B	Menarche (age at onset)
241	3:185785996:C:T	rs9831938	1.04843e-15	1	Area PFt	1	rs9831938	rs56940353; rs10937240; rs10937241; rs1516726; rs1356291	ETV5, ETV5-AS1; ETV5; DGKG, ETV5; ETV5, DGKG	Educational attainment (MTAG); Educational attainment (years of education); Noncognitive aspects of educational attainment; HDL cholesterol levels x smoking (current vs non smokers) interaction (2df test); HDL cholesterol levels in non smokers; HDL cholesterol levels x smoking (ever vs never smokers) interaction (2df test); HDL cholesterol levels; Body size at age 10; Depression; Estimated glomerular filtration rate (creatinine)
242	3:189691155:G:T	rs710546	1.38071e-08	1	Area TA2	1	rs710546	NA	NA	NA
243	3:190643305:C:T	rs62288104	2.88596e-15	16	Medial Superior Temporal Area; Third Visual Area; Parieto-Occipital Sulcus Area 2; Fusiform Face Complex; PreCuneus Visual Area; Area 8BM; Area 52; RetroInsular Cortex; Entorhinal Cortex; PreSubiculum; Hippocampus; Perirhinal Ectorhinal Cortex; Area FST; Lateral Belt Complex; Para-Insular Area; Area posterior 24	1	rs62288104	rs13075101; rs34113929; rs13070564; rs61500084; rs4308324; rs4308325; rs150434736; rs56234707; rs141962260; rs12727448; rs13066753; rs10937450; rs34859790; rs13060370; rs13089287; rs1909960; rs905124; rs35055419; rs1159211; rs4686570; rs9877502; rs200690866; rs201663722; rs34542080; rs35872768	GMNC - NA; GMNC - OSTN	Cortical thickness (MOSTest); Lateral ventricular volume in normal aging; Brain morphology (MOSTest); Brain region volumes; IDP dMRI TBSS L1 Fornix; Cortical surface area (min-P); HippSubfield rh volume CA1-body; IDP dMRI TBSS L3 Fornix; aseg lh volume Lateral-Ventricle; IDP dMRI TBSS ISOVF Fornix; IDP dMRI TBSS MD Fornix; IDP dMRI TBSS L2 Fornix; White matter microstructure (fractional anisotropy); White matter microstructure (mean diusivities); White matter microstructure (radial diusivities); White matter microstructure (axial diusivities); Cortical thickness (min-P); aseg lh volume Inf-Lat-Vent; Cortical surface area; Cortical thickness; Vertex-wise cortical thickness; Cerebrospinal fluid p-tau levels in APOE e4 carriers; Cerebrospinal fluid p-tau levels in normal amyloid levels; Whole brain free water diffusion (multivariate analysis); Vertex-wise sulcal depth; Vertex-wise cortical surface area; Whole brain restricted directional diffusion (multivariate analysis); Subcortical volume (MOSTest); aseg rh volume Lateral-Ventricle; IDP T1 SIENAX CSF normalised volume; IDP T1 SIENAX CSF unnormalised volume; aseg global volume VentricleChoroid; Cerebrospinal T-tau levels; Cortical volume; Cerebrospinal fluid p-tau levels in APOE e4 non-carriers; Alzheimer's disease biomarkers; Cerebrospinal fluid p-tau levels; Cerebrospinal fluid p-tau levels in abnormal amyloid levels; Whole brain restricted isotropic diffusion (multivariate analysis); Ventral thalamic nuclei volume; aseg rh volume choroid-plexus; aseg global volume CC-Central; Height; Cortical surface area (MOSTest)
244	3:191855182:C:T	rs13101203	7.17439e-11	2	IntraParietal Sulcus Area 1; Area STSv anterior	1	rs13101203	NA	NA	NA
245	3:193536433:G:T	rs997552	3.84462e-11	1	Area posterior 9-46v	1	rs997552	rs1165639	RN7SL447P - LINC02038	Lung function (FEV1/FVC)
246	3:196166769:A:C	rs55752260	1.005e-10	1	Area 47s	2	rs55752260;rs13094241	NA	NA	NA
247	3:197032224:C:G	rs338222	1.15446e-11	1	Frontal OPercular Area 4	3	rs338222;rs12632559;rs9843908	NA	NA	NA
248	4:706700:C:T	rs35734242	2.84311e-09	1	Area TemporoParietoOcci pital Junction 3	3	rs35734242;rs10902759;rs11730726	rs142708984; rs56011263; rs35734242; rs13126245	PCGF3	Self-reported math ability; White blood cell count; Neutrophil count; Mitochondrial DNA levels; Schizophrenia
248	4:785296:C:G	rs3775147	7.83409e-09	1	Area PGs	2	rs3775147;rs10902759	NA	NA	NA
249	4:1229094:A:G	rs1250108	2.13304e-12	2	Area PH; Area IntraParietal 1	3	rs1250108;rs13117476;rs2242278	NA	NA	NA
249	4:1414684:A:G	rs4130791	4.03298e-08	1	Area PGi	1	rs4130791	NA	NA	NA
250	4:5231287:A:G	rs35151421	3.3599e-08	1	Ventral Visual Complex	1	rs35151421	rs73208982; rs73208983	STK32B	Educational attainment; Smoking initiation (ever regular vs never regular) (MTAG)
250	4:5365859:A:G	rs11727433	1.65417e-08	1	Area STSd anterior	1	rs11727433	NA	NA	NA
251	4:6405098:C:T	rs6414629	4.44985e-08	1	Insular Granular Complex	1	rs6414629	NA	NA	NA
252	4:6998472:G:T	rs10155208	1.92787e-08	1	Posterior Insular Area 2	1	rs10155208	rs4234790; rs10013696; rs12119	TBC1D14	Hip circumference adjusted for BMI; Height; Platelet count
253	4:18844644:C:T	rs11932071	1.29922e-14	2	IntraParietal Sulcus Area 1; Area 25	1	rs11932071	rs59904933	LCORL - LINC02438	Schizophrenia
254	4:19987869:C:G	rs12643020	1.40995e-08	1	Primary Auditory Cortex	1	rs12643020	NA	NA	NA
254	4:20236744:A:G	rs73251354	1.14732e-14	2	Entorhinal Cortex; ParaHippocampal Area 2	1	rs73251354	rs139800775; rs73249175; rs28608644	LINC02438 - SLIT2; NA - SLIT2	Externalizing behaviour (multivariate analysis); Body mass index
255	4:20685544:C:T	rs7691642	2.44738e-08	1	Area V3A	1	rs7691642	NA	NA	NA
256	4:23332578:C:G	rs13126710	6.40833e-09	1	Primary Motor Cortex	1	rs13126710	NA	NA	NA
257	4:24126143:G:T	rs75562398	2.33348e-08	1	Ventral Area 24d	1	rs75562398	NA	NA	NA
257	4:24271083:C:T	rs6838474	3.91851e-12	1	Area Lateral Occipital 2	1	rs6838474	rs6838474	PPARGC1A - DHX15	Schizophrenia
257	4:24273212:A:G	rs61420570	1.21016e-10	2	Area 31p ventral; Area posterior 9-46v	1	rs61420570	NA	NA	NA
258	4:24568422:C:G	rs6810396	3.03406e-08	1	Area 8Av	1	rs6810396	rs12499194; rs6810396	DHX15	Schizophrenia; Alcohol consumption (drinks per month) (UKB data field 1578, 4424)
259	4:26306354:C:T	rs7680738	1.08374e-16	3	Area IFJa; Area TG dorsal; Area Frontal Opercular 5	1	rs7680738	rs10009355	RBPJ	Schizophrenia
259	4:26823532:C:G	rs62300976	1.7589e-10	2	Medial Area 7A; Area 7PC	1	rs62300976	NA	NA	NA
260	4:28805889:A:G	rs1493156	5.4653e-11	2	PeriSylvian Language Area; Superior Frontal Language Area	2	rs1493156;rs2172454	NA	NA	NA
261	4:30828781:C:T	rs4692105	2.1296e-12	2	ParaHippocampal Area 1; Lateral Belt Complex	3	rs4692105;rs16884163;rs73228289	rs4557224; rs6822350	PCDH7	Educational attainment (years of education); Body mass index; Educational attainment (MTAG); Principal component-derived dietary pattern 12
261	4:31177908:C:G	rs1499464	9.19765e-10	1	Area ventral 23 a+b	4	rs1499464;rs16884402;rs10517223;rs17722635	NA	NA	NA
262	4:33893997:A:T	rs725472	2.94162e-11	1	Fusiform Face Complex	1	rs725472	NA	NA	NA
263	4:41156170:A:T	rs9993977	3.44409e-14	3	Area 31p ventral; ParaHippocampal Area 2; Area Lateral Occipital 3	2	rs9993977;rs12640516	rs28654472	APBB2	Vertex-wise sulcal depth
264	4:42637711:A:G	rs35141068	1.52433e-08	1	Lateral Area 7A	1	rs35141068	NA	NA	NA
265	4:46337554:A:G	rs279832	2.1352e-12	1	Area Lateral IntraParietal dorsal	1	rs279832	NA	NA	NA
266	4:48679409:A:G	rs147200796	4.12053e-08	1	Polar 10p	1	rs147200796	NA	NA	NA
266	4:48679588:C:T	rs13135426	2.63835e-11	1	Area a24	1	rs13135426	NA	NA	NA
267	4:53741175:C:T	rs59649036	2.53914e-08	10	Primary Visual Cortex; Third Visual Area; Area 23d; Area ventral 23 a+b; Lateral Area 7P; Medial IntraParietal Area; Area 1; ProStriate Area; ParaHippocampal Area 2; Ventral Visual Complex	1	rs59649036	rs11538878; rs2200225; rs59649036	RASL11B, LINC01618; RASL11B - SCFD2; SCFD2	Brain shape (segment 1); Whole brain restricted isotropic diffusion (multivariate analysis); Cortical thickness; Cortical surface area; Whole brain restricted directional diffusion (multivariate analysis)
268	4:54966919:C:T	rs1132998	1.36609e-23	5	Area V3B; Area 44; Area 47l (47 lateral); Rostral Area 6; Posterior Insular Area 2	3	rs1132998;rs6817230;rs12500279	rs1132998; rs1158401; rs1158402	GSX2; GSX2 - RPL22P13	Schizophrenia; Vertical cup-disc ratio
268	4:55270688:C:G	rs6554176	3.83613e-09	1	Anterior Agranular Insula Complex	1	rs6554176	NA	NA	NA
269	4:59113914:A:C	rs10008004	3.92512e-09	1	Superior Temporal Visual Area	1	rs10008004	NA	NA	NA
270	4:62601284:G:T	rs74984756	8.7724e-15	3	Inferior 6-8 Transitional Area; Area TG dorsal; Medial Belt Complex	1	rs74984756	NA	NA	NA
271	4:66455578:C:T	rs66662098	2.60622e-08	1	ParaBelt Complex	1	rs66662098	NA	NA	NA
271	4:66526092:C:G	rs75447928	1.16081e-10	1	Auditory 5 Complex	1	rs75447928	rs6838677	EPHA5	Chronotype
272	4:80199323:A:C	rs34207047	1.49252e-29	2	Area 10v; Area TE1 posterior	2	rs34207047;rs17003707	rs1484141; rs6534293; rs28454198; rs6816922; rs2867610; rs1484144; rs1484145; rs9998799	NAA11, LINC01088; LINC01088, NAA11	Early-onset schizophrenia; Educational attainment; Subjective well-being; Schizophrenia; Chronotype; Depression; Attention deficit hyperactivity disorder (MTAG); Anorexia nervosa, attention-deficit/hyperactivity disorder, autism spectrum disorder, bipolar disorder, major depression, obsessive-compulsive disorder, schizophrenia, or Tourette syndrome (pleiotropy); Major depressive disorder
272	4:80299492:C:T	rs62308607	1.129e-08	1	Frontal OPercular Area 1	2	rs62308607;rs17003707	NA	NA	NA
273	4:81046586:A:C	rs116227207	1.0786e-08	1	Area 10d	1	rs116227207	NA	NA	NA
274	4:83961597:A:T	rs34836925	1.62868e-11	2	Area 9-46d; Area STSv posterior	1	rs34836925	rs116142917; rs28528763; rs7662402; rs9991694	LIN54; LIN54 - COPS4; COPS4; COPS4 - PLAC8	Lymphocyte count; White blood cell count; Brain morphology (MOSTest); Major depressive disorder in trauma-unexposed individuals
275	4:85701874:A:G	rs112945858	7.15756e-11	2	Area V3A; Area IFJp	1	rs112945858	NA	NA	NA
276	4:87796583:C:T	rs148622191	1.97365e-09	1	posterior OFC Complex	2	rs148622191;rs13115795	rs17751427; rs6854749	C4orf36 - AFF1; AFF1	Schizophrenia; Mean corpuscular hemoglobin; Mean corpuscular volume; Bioavailable testosterone levels; Saturated fatty acid levels
277	4:90635049:C:T	rs356206	6.09861e-11	2	Area dorsal 23 a+b; Area TemporoParietoOcci pital Junction 3	2	rs356206;rs356181	rs356179; rs5019538; rs356219; rs356220; rs356203	SNCA	Insomnia; Parkinson's disease or first degree relation to individual with Parkinson's disease; Parkinson's disease in GBA mutation carriers; Parkinson's disease; Parkinson's disease (age of onset)
277	4:90879613:C:T	rs1318557	2.68592e-08	1	PeriSylvian Language Area	1	rs1318557	NA	NA	NA
278	4:96299093:C:T	rs6845966	6.27722e-11	2	Area IFSp; Area 31pd	1	rs6845966	rs6822806	UNC5C	Major depressive disorder
279	4:97652057:A:G	rs1922857	1.28255e-11	1	Area 9 Middle	4	rs1922857;rs1950165;rs34034055;rs6815057	NA	NA	NA
280	4:101697995:C:T	rs2089541	1.73277e-08	1	Area IFSp	1	rs2089541	NA	NA	NA
281	4:102839287:A:G	rs3733197	6.31333e-15	3	RetroSplenial Complex; Area 1; Area TG dorsal	7	rs3733197;rs13119516;rs13101632;rs35860392;rs236748;rs72686716;rs12506564	rs11931658; rs7679882; rs4698839; rs2631249	BANK1	Schizophrenia; Mean platelet volume; Mitochondrial DNA copy number; Educational attainment
281	4:103198082:A:G	rs13135092	6.7432e-40	10	Primary Visual Cortex; Fourth Visual Area; Primary Motor Cortex; Parieto-Occipital Sulcus Area 2; Area dorsal 23 a+b; Area 1; Area 13l; Area TG dorsal; Area PGp; Area Posterior Insular 1	10	rs13135092;rs13114461;rs230489;rs17199964;rs72686716;rs13119516;rs13109404;rs13101632;rs35860392;rs465164	rs6855246; rs35225200; rs35518360; rs13107325; rs13135092	BANK1 - SLC39A8; SLC39A8	Brain region volumes; vWF levels; Autism spectrum disorder or schizophrenia; Insomnia; Cortical surface area; General cognitive ability; Intelligence (MTAG); Attention deficit hyperactivity disorder or autism spectrum disorder or intelligence (pleiotropy); Mean arterial pressure x alcohol consumption interaction (2df test); Cognitive ability, years of educational attainment or schizophrenia (pleiotropy); Anorexia nervosa, attention-deficit/hyperactivity disorder, autism spectrum disorder, bipolar disorder, major depression, obsessive-compulsive disorder, schizophrenia, or Tourette syndrome (pleiotropy); Low hand grip strength (60 years and older) (EWGSOP); Phospholipids to total lipids ratio in very large HDL; Triglycerides; Schizophrenia; Body mass index; ST2 protein levels; Diastolic blood pressure x low social support interaction (2df test); Free cholesterol to total lipids ratio in large HDL; Cholesteryl esters to total lipids ratio in IDL; Cholesterol to total lipids ratio in IDL; Phospholipids to total lipids ratio in IDL; Triglycerides to total lipids ratio in large HDL; Phospholipids to total lipids ratio in large VLDL; HDL cholesterol; Low density lipoprotein cholesterol levels; Triglyceride levels; Parkinson's disease; LDL cholesterol levels; HDL cholesterol levels; Risk-taking tendency (4-domain principal component model); Male-pattern baldness; Body fat percentage; Alcohol consumption (drinks per week); Refractive error; Nucleus accumbens volume; Systolic blood pressure; Diastolic blood pressure; Spherical equivalent; Hypertension; Youthful appearance (self-reported); Hemoglobin levels; Apolipoprotein A1 levels; Leisure sedentary behaviour (television watching); Alcohol consumption (heavy vs. light/non-drinkers); High density lipoprotein cholesterol levels; Eosinophil percentage of white cells; Intelligence; Liver fibrosis and steatohepatitis severity (MRI cT1 measure); Hematocrit; Waist-to-hip ratio adjusted for BMI; Alcohol use disorder; Schizophrenia (MTAG); Hemoglobin concentration; Hemoglobin; Brain morphology (MOSTest); Subcortical volume (MOSTest); Cortical thickness (MOSTest); Brain morphology (min-P); Cortical surface area (MOSTest); Body mass index (joint analysis main effects and physical activity interaction); Body mass index (joint analysis main effects and smoking interaction); Diastolic blood pressure x alcohol consumption interaction (2df test); Systolic blood pressure x alcohol consumption interaction (2df test); Balding type 1; Metabolic syndrome; NT-proBNP levels in acute coronary syndrome; Childhood body mass index; Body mass index in physically active individuals; BMI (adjusted for smoking behaviour); BMI in non-smokers; Total cholesterol levels; Mean arterial pressure; Blood pressure; Hand grip strength; Mean corpuscular volume; Height; Waist circumference adjusted for body mass index; Brain imaging measurements; Alcohol use disorder (consumption score); Adult body size; Type 2 diabetes; Osteoarthritis; Sleep duration (short sleep); Subcortical volume (min-P); Red blood cell count; Shoulder impingement or rotator cuff tear; Voxel-wise structural brain imaging measurements; ThalamNuclei lh volume PuI; wg rh intensity-contrast precuneus; wg rh intensity-contrast superiorparietal; wg rh intensity-contrast supramarginal; IDP SWI T2star left caudate; IDP SWI T2star right caudate; Body mass index and systole blood pressure (pairwise); AmygNuclei lh volume Accessory-Basal-nucleus; AmygNuclei lh volume Central-nucleus; AmygNuclei lh volume Medial-nucleus; AmygNuclei lh volume Cortical-nucleus; aseg rh volume Pallidum; AmygNuclei rh volume Accessory-Basal-nucleus; AmygNuclei rh volume Central-nucleus; AmygNuclei rh volume Medial-nucleus; AmygNuclei rh volume Cortical-nucleus; Walking pace; Alcohol consumption; Educational attainment (years of education); Left-handedness; IDP dMRI TBSS ICVF Anterior limb of internal capsule R; IDP dMRI TBSS ICVF Anterior limb of internal capsule L; IDP dMRI TBSS ICVF Cerebral peduncle R; IDP dMRI TBSS ICVF Cerebral peduncle L; aparc-DKTatlas rh thickness transversetemporal; aparc-a2009s lh thickness G-cuneus; aparc-a2009s rh thickness G-cuneus; aparc-a2009s rh thickness G-oc-temp-med-Lingual; aparc-a2009s rh thickness Pole-occipital; aseg lh intensity Cerebellum-Cortex; aseg lh intensity Putamen; aseg lh intensity Pallidum; BA-exvivo rh thickness BA4a; BA-exvivo rh thickness V1; BA-exvivo rh thickness V2; aparc-DKTatlas lh thickness cuneus; aparc-DKTatlas lh thickness lateraloccipital; aparc-DKTatlas lh thickness paracentral; aparc-DKTatlas lh thickness precentral; aparc-DKTatlas rh thickness cuneus; aparc-DKTatlas rh thickness lateraloccipital; aparc-DKTatlas rh thickness lingual; aparc-DKTatlas rh thickness paracentral; aparc-DKTatlas rh thickness pericalcarine; aparc-Desikan lh thickness precentral; aparc-Desikan rh thickness GlobalMeanThickness; aparc-Desikan rh thickness cuneus; aparc-Desikan rh thickness lateraloccipital; aparc-Desikan rh thickness lingual; aparc-Desikan rh thickness paracentral; aparc-Desikan rh thickness pericalcarine; aparc-Desikan rh thickness transversetemporal; BA-exvivo lh thickness BA4a; BA-exvivo lh thickness BA4p; BA-exvivo lh thickness V2; wg lh intensity-contrast supramarginal; wg rh intensity-contrast parahippocampal; wg rh intensity-contrast paracentral; wg rh intensity-contrast isthmuscingulate; IDP T1 FAST ROIs R cerebellum VI; IDP T1 FAST ROIs V cerebellum VIIIa; IDP T1 FAST ROIs L cerebellum VIIIb; IDP T1 FAST ROIs V cerebellum VIIIb; IDP T1 FAST ROIs R cerebellum VIIIb; IDP T1 FAST ROIs L cerebellum IX; IDP T1 FAST ROIs V cerebellum IX; aseg lh intensity Accumbens-area; aseg lh intensity VentralDC; aseg rh intensity Cerebellum-Cortex; aseg rh intensity Caudate; aseg rh intensity Putamen; wg lh intensity-contrast entorhinal; wg lh intensity-contrast inferiorparietal; wg lh intensity-contrast inferiortemporal; wg lh intensity-contrast isthmuscingulate; aseg rh intensity Pallidum; aseg rh intensity Accumbens-area; wg lh intensity-contrast caudalmiddlefrontal; wg rh intensity-contrast entorhinal; wg rh intensity-contrast inferiorparietal; IDP T1 FAST ROIs L caudate; IDP T1 FAST ROIs R caudate; IDP T1 FAST ROIs L putamen; IDP T1 FAST ROIs R putamen; IDP T1 FAST ROIs R cerebellum IX; IDP T1 FAST ROIs V cerebellum X; aparc-Desikan lh thickness GlobalMeanThickness; aparc-Desikan lh thickness cuneus; aparc-Desikan lh thickness lateraloccipital; aparc-Desikan lh thickness paracentral; wg lh intensity-contrast posteriorcingulate; wg lh intensity-contrast precentral; wg lh intensity-contrast precuneus; wg lh intensity-contrast parahippocampal; wg lh intensity-contrast paracentral; wg lh intensity-contrast parsopercularis; IDP T1 FAST ROIs L ventral striatum; IDP T1 FAST ROIs R ventral striatum; IDP T1 FAST ROIs brain stem; IDP T1 FAST ROIs L cerebellum I-IV; IDP T1 FAST ROIs L cerebellum V; IDP T1 FAST ROIs L cerebellum VI; QC SWI-to-T1 linear alignment discrepancy; IDP dMRI TBSS MD Cerebral peduncle L; ThalamNuclei lh volume VAmc; ThalamNuclei rh volume MGN; IDP SWI T2star left pallidum; IDP SWI T2star right pallidum; ThalamNuclei rh volume VAmc; IDP dMRI TBSS OD Cerebral peduncle R; IDP dMRI TBSS OD Cerebral peduncle L; IDP dMRI TBSS OD Anterior limb of internal capsule R; IDP dMRI TBSS OD Anterior limb of internal capsule L; IDP dMRI TBSS MO Cerebral peduncle R; IDP dMRI TBSS MO Cerebral peduncle L; IDP dMRI TBSS L1 Cerebral peduncle R; IDP dMRI TBSS L1 Cerebral peduncle L; Brain shape (segment 20); Eczema; Calcium levels; Gastroesophageal reflux disease; Risk-taking behavior (multivariate analysis); Alcohol consumption (drinks per week) (MTAG); Medication use (agents acting on the renin-angiotensin system); Waist-hip ratio; Whole brain restricted isotropic diffusion (multivariate analysis); Educational attainment (MTAG); Cognitive aspects of educational attainment; Platelet distribution width; Whole brain free water diffusion (multivariate analysis); Vertex-wise sulcal depth; Whole brain restricted directional diffusion (multivariate analysis); Cognitive performance; Urate levels; Cognitive performance (MTAG); Liver enzyme levels (gamma-glutamyl transferase); Lateral thalamic nuclei volume; Anterior thalamic nuclei volume; Self-reported math ability; Cortical thickness; Decaffeinated coffee consumption and/or alcohol use disorder score; Decaffeinated coffee consumption and/or alcohol consumption score; Decaffeinated coffee consumption and/or alcohol dependence and hazardous-use score; Decaffeinated coffee consumption and/or lifetime cannabis use; Decaffeinated coffee consumption or major depression disorder; Decaffeinated coffee consumption and/or neuroticism; Alanine aminotransferase levels; Aspartate aminotransferase levels; Decaffeinated coffee consumption and/or insomnia; Metabolic biomarkers (multivariate analysis); A body shape index; Estimated glomerular filtration rate (creatinine); Common executive function; Brussel sprout liking; Leisure screen time; Moderate-to-vigorous intensity physical activity during leisure time; Vegetables liking; Albumin levels; Vertex-wise cortical surface area; Diastolic blood pressure x depressive symptoms interaction (2df test); Vertex-wise cortical thickness; Concentration of HDL particles; Total lipid levels in HDL; Phospholipid levels in HDL; Free cholesterol levels in large HDL; Cholesterol to total lipids ratio in large LDL; Cholesterol to total lipids ratio in medium HDL; Cholesteryl ester levels in HDL; Free cholesterol levels in HDL; Average diameter for HDL particles; Cholesteryl esters to total lipids ratio in large HDL; Cholesteryl ester levels in large HDL; Free cholesterol to total lipids ratio in large LDL; Total cholines levels; Triglycerides to total lipids ratio in IDL; Total lipid levels in large HDL; Concentration of large HDL particles; Triglycerides to total lipids ratio in large LDL; Free cholesterol levels in medium HDL; Free cholesterol to total lipids ratio in medium HDL; Cholesteryl ester levels in very large HDL; Free cholesterol levels in very large HDL; Phospholipid levels in very large HDL; Concentration of very large HDL particles; Cholesterol to total lipids ratio in very small VLDL; Triglycerides to total lipids ratio in very small VLDL; Ratio of triglycerides to phosphoglycerides; Sphingomyelin levels; Total concentration of lipoprotein particles; Total phospholipid levels in lipoprotein particles; Cholesterol levels in very large HDL; Free cholesterol to total lipids ratio in very large HDL; Total lipid levels in very large HDL; Triglycerides to total lipids ratio in very large HDL; Cholesteryl esters to total lipids ratio in very small VLDL; Phospholipids to total lipids ratio in very small VLDL; Cholesteryl ester levels in chylomicrons and extremely large VLDL; Lung function (FVC); Glycine levels; Cholesterol levels in medium HDL; Total esterified cholesterol levels; Waist-hip index; Phospholipid levels in medium HDL; Phospholipids to total lipids ratio in medium HDL; Cholesterol to total lipids ratio in medium LDL; Triglycerides to total lipids ratio in medium LDL; Ratio of monounsaturated fatty acids to total fatty acids; Phosphatidylcholine levels; Triglycerides to total lipids ratio in small HDL; Total lipid levels in medium HDL; Triglycerides to total lipids ratio in medium HDL; Phosphoglycerides levels; Concentration of medium HDL particles; Cholesterol levels in large HDL; Cholesterol to total lipids ratio in large HDL; Phospholipid levels in large HDL; Cholesteryl ester levels in medium HDL; Cholesteryl esters to total lipids ratio in medium HDL; Serum albumin levels; Gamma glutamyl transpeptidase; Serum uric acid levels; Adventurousness; HDL cholesterol x physical activity interaction (2df test); Obese vs. thin; Bipolar disorder (MTAG); Problematic alcohol use; Problematic alcohol use (MTAG); HDL cholesterol levels x alcohol consumption (drinkers vs non-drinkers) interaction (2df); HDL cholesterol levels x alcohol consumption (regular vs non-regular drinkers) interaction (2df); HDL cholesterol levels in current drinkers; Predicted visceral adipose tissue; Alcohol use disorder (total score); Alcohol use disorder (dependence and problematic use scores); Bitter alcoholic beverage consumption; Cortical thickness (min-P); Multisite chronic pain; ThalamNuclei lh volume CM; Verbal-numerical reasoning; aparc-a2009s lh thickness Pole-occipital; aseg lh volume Accumbens-area; ThalamNuclei rh volume PuI; Cognitive traits (MTAG); White blood cell count; Dietary macronutrient intake (multi-trait analysis); Schizophrenia vs anorexia nervosa (ordinary least squares (OLS)); Schizophrenia vs ADHD (ordinary least squares (OLS)); Trihexosylcermide (d18:1/18:0) levels; Total cerebellar volume (excluding Crus I vermis); F-salad vegetables liking (derived food-liking factor); Opioid use disorder (MTAG); Cabbage liking; Cauliflower liking; F-cooking vegetables liking (derived food-liking factor); F-vegetarian liking (derived food-liking factor); Alcohol consumption (drinks per month) (UKB data field 1578, 4424); Educational attainment
282	4:103950425:C:T	rs1080081	1.49649e-18	3	Parieto-Occipital Sulcus Area 1; Anterior Ventral Insular Area; Area PFt	2	rs1080081;rs13149311	rs223498; rs223486; rs223482; rs223480; rs223454; rs223423; rs223376; rs223351; rs223346; rs223332; rs223308; rs4699032; rs11722779; rs6533030; rs3974479; rs10017313; rs9884397; rs3974481; rs10006327; rs7681002; rs7659468; rs7659650; rs6533052; rs3960788; rs7695096; rs7676765; rs13130741; rs7694724; rs7688014	MANBA; MANBA - UBE2D3; UBE2D3; UBE2D3, UBE2D3-AS1; CISD2; SLC9B1, CISD2; CISD2, SLC9B1; SLC9B1; SLC9B2	Sarcoidosis; Fasting glucose; Gamma-glutamylglutamine levels in elite athletes; Glutamate levels in elite athletes; Creatinine levels; Alanine aminotransferase levels; Type 2 diabetes; Serum creatinine levels; Hemoglobin A1c levels; Schizophrenia vs ADHD (ordinary least squares (OLS)); Schizophrenia vs autism spectrum disorder (ordinary least squares (OLS)); Estimated glomerular filtration rate; Estimated glomerular filtration rate (creatinine); Schizophrenia; Serum alkaline phosphatase levels; Triglyceride levels; Cholesteryl esters to total lipids ratio in medium VLDL; Triglycerides to total lipids ratio in medium VLDL; Cholesterol to total lipids ratio in medium VLDL; Liver enzyme levels (alkaline phosphatase); Atrial fibrillation; Cardiovascular disease; Triglycerides to total lipids ratio in very large VLDL; Free cholesterol to total lipids ratio in very large VLDL; Free cholesterol to total lipids ratio in medium VLDL; Multiple sclerosis; Atrial fibrillation (MTAG); Medication use (agents acting on the renin-angiotensin system)
283	4:105445679:A:G	rs72660661	1.09654e-10	1	Area 23c	2	rs72660661;rs10025580	NA	NA	NA
284	4:108828418:C:G	rs13110556	1.03154e-08	1	Area 8C	1	rs13110556	rs13103176	CYP2U1-AS1, SGMS2	Protein quantitative trait loci (liver)
284	4:108851630:A:C	rs4956030	2.39482e-08	1	ParaHippocampal Area 2	1	rs4956030	NA	NA	NA
285	4:114044151:A:T	rs17683014	4.35919e-11	2	Primary Visual Cortex; IntraParietal Sulcus Area 1	1	rs17683014	NA	NA	NA
286	4:118709567:A:G	rs17863009	9.46356e-10	1	Area IFSa	4	rs17863009;rs62325881;rs10005201;rs17862991	NA	NA	NA
287	4:121556053:A:G	rs13128429	7.71563e-12	2	Perirhinal Ectorhinal Cortex; Area TF	2	rs13128429;rs11721741	rs4543139; rs72674400; rs72674402	MAD2L1-DT - PRDM5	Vertex-wise cortical thickness; Cortical thickness; Cortical surface area; Vertex-wise cortical surface area
288	4:123179900:C:T	rs45510500	9.8243e-16	1	Primary Sensory Cortex	3	rs45510500;rs55741542;rs6534338	rs45510500; rs55854228	KIAA1109; IL2 - NA	Mood instability; Mean platelet volume; Feeling miserable; Feeling fed-up
289	4:131669646:A:T	rs374206	2.59107e-11	2	Area 33 prime; Area TE1 posterior	1	rs374206	NA	NA	NA
290	4:133806007:A:G	rs2084403	1.24624e-11	2	Area STSd anterior; Area TE1 Middle	1	rs2084403	NA	NA	NA
291	4:138025410:A:C	rs1456264	2.58634e-10	1	Area IFJp	1	rs1456264	rs55955858	LINC02511	Schizophrenia
292	4:140128447:C:T	rs12648234	8.51663e-10	1	Lateral Area 7P	2	rs12648234;rs9999501	rs4286469; rs10005828	LINC00499 - NOCT; RN7SL311P - Y_RNA	Height
293	4:143625262:A:G	rs1373036	4.52408e-14	1	Area 8BM	3	rs1373036;rs1373035;rs7691325	NA	NA	NA
294	4:145015876:C:T	rs4516664	2.39523e-08	1	Area Lateral IntraParietal dorsal	1	rs4516664	NA	NA	NA
295	4:153048248:C:T	rs11737156	3.36725e-11	2	Area 9 Posterior; Area 9-46d	2	rs11737156;rs13107968	NA	NA	NA
296	4:154705151:A:G	rs2405203	6.96233e-15	3	PreCuneus Visual Area; ParaHippocampal Area 1; Area FST	1	rs2405203	rs10023059; rs897612; rs12509282; rs4377571; rs13131656	SFRP2 - DCHS2; SFRP2 - NA	Cortical surface area; Schizophrenia; Brain morphology (MOSTest); Vertex-wise cortical surface area; Macular thickness
297	4:156133221:A:G	rs1317359	3.16175e-10	1	Area TemporoParietoOcci pital Junction 1	1	rs1317359	rs982012	NPY2R - MAP9	Schizophrenia
298	4:163825313:C:G	rs7676945	3.16348e-08	1	Frontal OPercular Area 1	1	rs7676945	rs2054208	TOMM22P4 - MIR4454	Schizophrenia
299	4:166112950:A:G	rs4605609	1.77372e-08	1	Area STSv posterior	1	rs4605609	NA	NA	NA
300	4:170013390:A:G	rs7688854	7.18272e-13	2	Area 13l; ParaBelt Complex	1	rs7688854	NA	NA	NA
300	4:170252840:G:T	rs4417927	2.7356e-09	1	Para-Insular Area	2	rs4417927;rs7438	NA	NA	NA
301	4:174454242:A:G	rs6857275	4.18676e-08	1	Fusiform Face Complex	1	rs6857275	NA	NA	NA
302	4:176728614:A:C	rs13142920	1.7466e-08	1	Area 6 anterior	2	rs13142920;rs13111643	rs13142920	GPM6A, GPM6A-DT	Schizophrenia
302	4:176737203:A:G	rs4690634	4.28059e-13	2	Area 52; Area STSd anterior	3	rs4690634;rs13113026;rs13111643	NA	NA	NA
303	4:179082607:A:G	rs183706613	3.40964e-08	1	Auditory 4 Complex	1	rs183706613	NA	NA	NA
304	4:181151962:A:T	rs72713358	1.54967e-08	1	Area posterior 10p	1	rs72713358	NA	NA	NA
305	4:183675227:C:T	rs33914616	2.74919e-08	1	Area STSd posterior	1	rs33914616	NA	NA	NA
306	4:187385465:A:G	rs6814390	2.11729e-09	11	Fourth Visual Area; Premotor Eye Field; RetroSplenial Complex; PreCuneus Visual Area; Area dorsal 23 a+b; Lateral Area 7A; Medial Area 7A; Area 9 Posterior; Area 6 anterior; Area TE2 anterior; Ventral Visual Complex	1	rs6814390	rs62348893	F11-AS1	Brain morphology (MOSTest)
307	5:4294026:A:G	rs10038298	2.56999e-11	2	Area PH; Auditory 4 Complex	1	rs10038298	NA	NA	NA
308	5:6615543:C:T	rs2059840	1.61627e-11	2	PeriSylvian Language Area; Superior 6-8 Transitional Area	1	rs2059840	rs7717596	NSUN2	Heel bone mineral density
308	5:6712533:G:T	rs274671	3.91431e-09	1	Area 52	1	rs274671	rs169285	TENT4A	Age at menopause
309	5:7225545:C:T	rs9313180	6.35929e-12	1	ParaBelt Complex	2	rs9313180;rs76969618	NA	NA	NA
310	5:18251233:A:G	rs1000129	4.45538e-08	1	Parieto-Occipital Sulcus Area 1	1	rs1000129	NA	NA	NA
311	5:23026975:A:T	rs72750652	1.32679e-08	1	Para-Insular Area	1	rs72750652	rs2680786	CDH12 - Y_RNA	Schizophrenia
312	5:37821221:A:C	rs1549250	2.46169e-08	1	Auditory 4 Complex	3	rs1549250;rs12518844;rs2910710	rs10941370	GDNF-AS1, GDNF	Prostate cancer
313	5:38651137:C:T	rs327268	3.96194e-11	2	Primary Motor Cortex; Area 8Av	1	rs327268	NA	NA	NA
314	5:38984797:C:T	rs10461998	5.3749e-09	1	VentroMedial Visual Area 3	1	rs10461998	rs2043112; rs12654031; rs13160161; rs10941418	RICTOR; RICTOR - FYB1	Obesity-related traits; Immature fraction of reticulocytes; Plateletcrit; Platelet count
315	5:45078323:A:G	rs62369900	6.78469e-15	1	Area 10d	4	rs62369900;rs1852599;rs72756222;rs62366821	rs111869282; rs62369897; rs62369904; rs12523398	NA; ZDHHC11B - NA; MRPS30 - HCN1	Electrocardiogram morphology (amplitude at temporal datapoints); Height; Sib-shared facial trait 833; Facial segment 45; 3D morphology of the nose alae; Age at first sexual intercourse
315	5:45530161:A:G	rs6451806	6.46561e-11	2	Area IFJp; Area TG Ventral	1	rs6451806	rs7293493	HCN1 - EMB	Schizophrenia
316	5:49913756:C:T	rs13176553	1.05171e-08	1	Middle Insular Area	1	rs13176553	NA	NA	NA
316	5:50157862:A:C	rs72756164	1.48192e-11	2	Area 46; Area TemporoParietoOcci pital Junction 2	1	rs72756164	NA	NA	NA
317	5:53281025:A:G	rs10059074	1.00252e-08	1	Area 7m	1	rs10059074	NA	NA	NA
318	5:57557747:A:C	rs2910592	3.1421e-12	2	Area 3a; Area IFJp	5	rs2910592;rs11739229;rs151890;rs150271;rs2910587	rs2434584	NA	Esophageal adenocarcinoma x smoking interaction
318	5:57570086:C:T	rs116250257	1.83495e-11	2	Area 8Ad; Rostral Area 6	1	rs116250257	NA	NA	NA
318	5:57701952:C:T	rs10065355	4.96447e-08	1	VentroMedial Visual Area 3	4	rs10065355;rs151890;rs2910587;rs11739229	NA	NA	NA
318	5:57972054:A:G	rs293023	4.6344e-08	1	Area 23d	1	rs293023	NA	NA	NA
319	5:59557553:A:T	rs62371960	9.06867e-09	1	Area Lateral Occipital 2	1	rs62371960	NA	NA	NA
319	5:59759107:C:T	rs13176438	2.054e-12	2	Primary Visual Cortex; ParaHippocampal Area 2	3	rs13176438;rs2409796;rs10057395	rs13176438	PDE4D	Glycochenodeoxycholate glucuronide (1) levels in elite athletes
319	5:60402843:C:T	rs68104763	4.15812e-55	14	Primary Visual Cortex; Sixth Visual Area; Third Visual Area; Area Lateral Occipital 1; Area ventral 23 a+b; RetroInsular Cortex; PreSubiculum; ProStriate Area; ParaHippocampal Area 1; ParaHippocampal Area 2; Area V4t; Area V3CD; Area Lateral Occipital 3; VentroMedial Visual Area 2	13	rs68104763;rs62366190;rs56219078;rs7446842;rs78871889;rs4699975;rs4132385;rs62368667;rs12188710;rs6890611;rs2409796;rs10057395;rs329621	rs633628; rs1444240; rs57468227; rs61160187; rs12652878; rs4699965; rs6449512; rs10939879; rs62367903; rs726824; rs72759206; rs1983484; rs72759215; rs12653132; rs1526896; rs10939881; rs12518792; rs34608; rs34619	PART1 - DEPDC1B; ELOVL7; ERCC8; NDUFAF2; SMIM15; SMIM15-AS1	General cognitive ability; Academic attainment (science); Household income; Educational attainment (college completion); Educational attainment (years of education); Alzheimer's disease or educational attainment (pleiotropy); Educational attainment; Cortical surface area; Age of smoking initiation (MTAG); Brain morphology (MOSTest); Cortical volume; Cortical thickness; Household income (MTAG); Cortical surface area (MOSTest); Vertex-wise cortical thickness; Intelligence (MTAG); Whole brain restricted directional diffusion (multivariate analysis); Vertex-wise sulcal depth; Vertex-wise cortical surface area; Whole brain restricted isotropic diffusion (multivariate analysis); Whole brain free water diffusion (multivariate analysis); Cognitive ability, years of educational attainment or schizophrenia (pleiotropy); Cortical thickness (MOSTest); aparc-Desikan rh volume pericalcarine; aparc-pial rh area pericalcarine; aparc-Desikan lh volume pericalcarine; aparc-DKTatlas rh volume pericalcarine; aparc-Desikan rh area pericalcarine; aparc-DKTatlas lh volume pericalcarine; Brain region volumes; Brain morphology (min-P); Cortical surface area (min-P)
319	5:60463724:C:T	rs147984245	1.44977e-12	2	Primary Visual Cortex; Anterior 24 prime	5	rs147984245;rs11949390;rs4699975;rs142089946;rs182724486	NA	NA	NA
319	5:60590591:C:T	rs6449525	2.45433e-19	4	Primary Visual Cortex; Area 1; ParaHippocampal Area 2; VentroMedial Visual Area 2	9	rs6449525;rs4132385;rs13174756;rs142089946;rs12188710;rs2409796;rs56219078;rs11949390;rs4699975	NA	NA	NA
319	5:60685757:A:G	rs4490539	3.20224e-23	5	Primary Visual Cortex; RetroInsular Cortex; Area PGp; Area PGi; Area V3CD	11	rs4490539;rs62368667;rs13174756;rs57840635;rs10057395;rs329621;rs62366190;rs56219078;rs7446842;rs78871889;rs4132385	rs4490539	ZSWIM6	Household income (MTAG); Household income; Highest math class taken (MTAG); Educational attainment (years of education); Educational attainment (MTAG)
320	5:61597898:A:G	rs35348760	3.71918e-16	2	Area STGa; Area Lateral Occipital 3	2	rs35348760;rs10939931	NA	NA	NA
321	5:63313358:G:T	rs7718185	4.2741e-12	2	Parieto-Occipital Sulcus Area 1; Area 8B Lateral	1	rs7718185	rs4084594	NT5ELP	Schizophrenia
322	5:64292047:A:G	rs2968205	2.02686e-08	1	Middle Insular Area	1	rs2968205	rs10471645; rs62371001; rs7714577	CWC27; CWC27 - Y_RNA	Diverticular disease; Left ventricular global circumferential strain; Left ventricular global radial strain; Electrocardiogram morphology (amplitude at temporal datapoints)
323	5:67732123:A:G	rs76083188	4.14435e-08	1	Perirhinal Ectorhinal Cortex	1	rs76083188	NA	NA	NA
324	5:74581347:A:C	rs113537149	2.55427e-09	1	Area STSv posterior	1	rs113537149	rs113537149; rs17671845; rs16872665	ANKRD31 - HMGCR; CERT1; ANKDD1B	Schizophrenia; Metabolite levels
325	5:78837521:C:T	rs7737668	2.51277e-15	1	Primary Visual Cortex	1	rs7737668	rs7707252; rs11744542; rs6865469	Y_RNA - Y_RNA	Bipolar disorder; Bipolar disorder vs ADHD (ordinary least squares (OLS)); Bipolar I disorder
326	5:81115853:A:G	rs34497764	7.7714e-12	2	Medial IntraParietal Area; Area 13l	3	rs34497764;rs11747966;rs458430	rs12653216	SSBP2 - SEM1P1	Migraine
327	5:82848630:A:G	rs309592	7.89566e-13	14	Parieto-Occipital Sulcus Area 1; Area 23c; Supplementary and Cingulate Eye Field; Area 7PC; Area 33 prime; Anterior 24 prime; Area 9 Middle; Polar 10p; Frontal OPercular Area 4; Middle Insular Area; Pirform Cortex; Hippocampus; Area TF; Area Frontal Opercular 5	1	rs309592	rs7728751; rs309596; rs309588; rs310528	VCAN-AS1, VCAN; VCAN, VCAN-AS1	Cortical surface area; Cortical surface area (MOSTest); Cortical thickness; Vertex-wise cortical surface area; White matter microstructure (mean diusivities); White matter microstructure (axial diusivities); White matter microstructure (radial diusivities); Brain morphology (min-P); Cortical surface area (min-P); Cortical volume; Brain shape (segment 2); Brain morphology (MOSTest); White matter mean diffusivity x age interaction (2df)
328	5:86804337:G:T	rs10462459	7.24558e-15	3	Area 9 Middle; Posterior Insular Area 2; Area IntraParietal 1	2	rs10462459;rs841117	NA	NA	NA
328	5:86937848:G:T	rs13160311	5.48163e-15	3	IntraParietal Sulcus Area 1; PreSubiculum; Area V3CD	3	rs13160311;rs696654;rs34383364	NA	NA	NA
328	5:87362109:A:C	rs10061518	6.08242e-11	2	Area 5m ventral; Area IntraParietal 1	1	rs10061518	NA	NA	NA
329	5:87992873:A:G	rs1490	3.04409e-23	4	Area Lateral Occipital 1; Area 3a; Posterior Insular Area 2; Area PFm Complex	2	rs1490;rs244750	rs27643; rs27721; rs384005; rs34317; rs412458; rs627450	MEF2C-AS2; MEF2C-AS2, MEF2C; MEF2C, MEF2C-AS2	Neutrophil percentage of white cells; Cake icing liking; Affective disorder and suicide attempts; Platelet count; Body mass index; Parental longevity (mother's age at death); Schizophrenia
330	5:88752414:A:T	rs10071234	1.26361e-14	2	Area IFSp; Area PH	2	rs10071234;rs62378245	NA	NA	NA
331	5:90060082:A:G	rs2460165	7.47186e-12	2	Area ventral 23 a+b; Entorhinal Cortex	4	rs2460165;rs6890101;rs66509877;rs6869935	rs2030272; rs2366929; rs881289	ADGRV1	Opioid dependence x sex interaction; Vertex-wise cortical thickness
331	5:90236422:A:T	rs72784617	6.6888e-09	1	Medial Belt Complex	3	rs72784617;rs66509877;rs6890101	NA	NA	NA
331	5:90415978:C:T	rs2367283	2.92649e-08	1	Dorsal area 6	1	rs2367283	rs4489092	LUCAT1, ADGRV1	Height
331	5:90458126:A:C	rs4916848	3.75507e-08	1	Anterior Agranular Insula Complex	1	rs4916848	NA	NA	NA
332	5:90981532:G:T	rs2973826	1.06728e-17	4	Area 23c; Area 2; Middle Insular Area; Area TE1 Middle	2	rs2973826;rs2962378	rs2202509; rs2962379	ARRDC3-AS1 - PCBP2P3	Brain morphology (MOSTest); Vertex-wise cortical thickness; Cortical thickness
333	5:91380289:A:G	rs34081113	2.41492e-08	1	Parieto-Occipital Sulcus Area 1	1	rs34081113	NA	NA	NA
334	5:92457205:C:G	rs10463178	3.98714e-10	1	Area 10d	1	rs10463178	NA	NA	NA
334	5:92797166:C:T	rs115877304	8.42313e-18	17	Primary Visual Cortex; Third Visual Area; Area V3A; RetroSplenial Complex; Area Lateral Occipital 1; Area Lateral Occipital 2; Area ventral 23 a+b; Area 5m ventral; Area 10d; Area 52; RetroInsular Cortex; ProStriate Area; ParaHippocampal Area 3; Area STSd posterior; Area TF; Area PHT; Area TE1 Middle	4	rs115877304;rs62369931;rs9314089;rs140083818	rs17083079; rs7442779; rs115877304; rs114468556	POLD2P1 - NR2F1-AS1; NR2F1-AS1	Cortical thickness (min-P); aparc-a2009s rh area G-occipital-sup; aparc-a2009s rh volume G-occipital-sup; Educational attainment; Self-reported math ability; Cortical surface area; Educational attainment (years of education); Vertex-wise cortical surface area; Brain shape (segment 1); Whole brain restricted isotropic diffusion (multivariate analysis); Whole brain restricted directional diffusion (multivariate analysis); Vertex-wise sulcal depth; Cortical thickness; Vertex-wise cortical thickness; Educational attainment (MTAG); Cognitive performance (MTAG)
334	5:93348041:A:G	rs34039087	7.84683e-13	14	Primary Visual Cortex; Eighth Visual Area; Primary Motor Cortex; Primary Sensory Cortex; Area 31p ventral; Ventral Area 24d; Area 1; Area 2; Area p32 prime; Area anterior 47r; Area OP4/PV; Anterior IntraParietal Area; Area TF; Area Frontal Opercular 5	1	rs34039087	rs17371926; rs34322452; rs17375167	FAM172A	Brain morphology (min-P); Cortical surface area (min-P); Cortical surface area; Fruit consumption
335	5:93882125:C:T	rs77596499	3.08248e-08	1	Area V3A	1	rs77596499	NA	NA	NA
336	5:101707988:A:C	rs2123136	2.13177e-12	2	Area 23c; ParaHippocampal Area 1	2	rs2123136;rs9327862	NA	NA	NA
337	5:103931707:A:G	rs2431112	6.37854e-32	2	Primary Visual Cortex; Area dorsal 23 a+b	2	rs2431112;rs325490	rs13166522; rs10040923; rs12719532; rs67909927; rs7706513; rs13165289; rs11747766; rs13187104; rs11958220; rs11747125; rs11955377; rs969397; rs1363098; rs1582419; rs4515268; rs1363097; rs1363096; rs4482879; rs4703040; rs6869862; rs6867409; rs7706353; rs4438849; rs4320234; rs1833514; rs4521446; rs6596578; rs6874138; rs10064425; rs10059133; rs6865511; rs1421668; rs12659431; rs12657531; rs12658007; rs12658451; rs12658019; rs12659965; rs11242522; rs12515429; rs17156671; rs2403284; rs7703746; rs1421667; rs2032790; rs1421666; rs4295362; rs959857; rs768905; rs62362442; rs62362443; rs10071115; rs10078807; rs11738191; rs11738197; rs1421665; rs13177365; rs10053368; rs10054977; rs12658276; rs10479296; rs10479297; rs7710489; rs62362459; rs35792668; rs35207728; rs10477834; rs1363105; rs1363102; rs10072579; rs10072849; rs10057459; rs10057469; rs10052804; rs10059643; rs254011; rs254013; rs2447838; rs2431112; rs2447832; rs1592754; rs12187898; rs12187903; rs254027; rs1363101; rs10455065; rs10455066; rs2018142; rs254024; rs2431109; rs2161097; rs2112163; rs2447828; rs2431108; rs2447827; rs254020; rs254023; rs171697; rs254045; rs77960; rs185260; rs30266; rs33817; rs416223; rs325485; rs325481; rs191800971; rs325500; rs325501; rs325502; rs325506; rs21126; rs396755; rs410915; rs325521; rs325523	LINC02163 - RNU6-334P; NA	Major depressive disorder or stress-related disorder; Decaffeinated coffee consumption or major depression disorder; Pulse pressure; Depressive symptoms; Schizophrenia (MTAG); Anorexia nervosa, attention-deficit/hyperactivity disorder, autism spectrum disorder, bipolar disorder, major depression, obsessive-compulsive disorder, schizophrenia, or Tourette syndrome (pleiotropy); Major depressive disorder (MTAG); Depressive symptoms (MTAG); Anorexia nervosa vs autism spectrum disorder (ordinary least squares (OLS)); Hand grip strength; Body mass index; Subjective well-being (MTAG); Metabolic biomarkers (multivariate analysis); Triglycerides; Body fat percentage; High density lipoprotein cholesterol levels; Insomnia; Risk-taking tendency (4-domain principal component model); HDL cholesterol levels; Predicted visceral adipose tissue; Waist-hip ratio; Falling risk; Daytime nap; Urinary potassium excretion; Neuroticism (MTAG); Loneliness; Well-being spectrum (multivariate analysis); Educational attainment (years of education); Subjective well-being; Highest math class taken; Educational attainment (MTAG); Highest math class taken (MTAG); Educational attainment; Body size at age 10; Chronotype; Self-reported math ability (MTAG); Major depressive disorder; Trauma exposure; Neuroticism; Help-seeking from a GP; Loneliness (MTAG); Depression; Neuropsychiatric disorders; Disruptive behavior (multivariate analysis); Autism spectrum disorder (MTAG); Triglyceride levels; Asthma and attention deficit hyperactivity disorder; Autism spectrum disorder; Multisite chronic pain; HDL cholesterol; Weight; Life satisfaction; Positive affect; Major depressive disorder in trauma exposed individuals; Autism and major depressive disorder (MTAG); Attention deficit hyperactivity disorder or autism spectrum disorder (pleiotropy); Tea intake (UKB data field 1488); Asthma and major depressive disorder
338	5:106629621:A:G	rs253110	4.97946e-09	1	Area 5m	3	rs253110;rs17343418;rs252810	rs34586	PSMC1P5 - EFNA5	Insomnia
338	5:106774823:A:G	rs151958	1.51427e-08	1	Lateral Belt Complex	3	rs151958;rs152599;rs252810	NA	NA	NA
338	5:107048074:A:G	rs7735300	4.63306e-08	1	Frontal OPercular Area 3	1	rs7735300	NA	NA	NA
339	5:107519470:A:T	rs158169	4.21993e-13	1	Area a24	1	rs158169	rs182288; rs2909791	FBXL17	Post-traumatic stress disorder (MTAG); Schizophrenia
340	5:108767241:A:G	rs2963018	1.0244e-11	2	Sixth Visual Area; Area 11l	1	rs2963018	rs437112	PJA2	Heel bone mineral density
340	5:109066464:A:C	rs34387996	2.13829e-08	1	Primary Motor Cortex	1	rs34387996	rs71575306; rs11241041	MAN2A1	Schizophrenia
341	5:114992264:A:G	rs10478242	1.33629e-08	1	Area 8Ad	1	rs10478242	rs7730206	TMED7 - NA	Hip circumference adjusted for BMI
342	5:115642097:C:G	rs254151	4.18657e-09	1	Area TE2 anterior	1	rs254151	NA	NA	NA
343	5:118769298:A:C	rs154632	1.92844e-11	2	Eighth Visual Area; Supplementary and Cingulate Eye Field	1	rs154632	rs924623; rs32645	TNFAIP8; RNA5SP190 - HSD17B4	Hip circumference adjusted for BMI; Hip index
344	5:124018279:A:G	rs6871443	1.5543e-11	2	Area IFSa; Ventral Visual Complex	1	rs6871443	NA	NA	NA
345	5:124741694:C:T	rs2637495	3.08706e-09	1	Area TemporoParietoOcci pital Junction 3	1	rs2637495	rs1444658	LINC02240	Schizophrenia
345	5:124841760:C:T	rs331760	2.22229e-11	1	Primary Visual Cortex	1	rs331760	NA	NA	NA
346	5:125484103:C:T	rs17583361	1.25772e-08	1	Area 3a	1	rs17583361	NA	NA	NA
347	5:126469048:C:T	rs6864668	2.14167e-10	2	RetroInsular Cortex; Auditory 5 Complex	1	rs6864668	rs6860726; rs13154281; rs4835922; rs248083; rs6892256	MARCHF3; C5orf63; C5orf63 - MRPS5P3; MRPS5P3 - SELENOTP2; SELENOTP2 - MEGF10	Optic disc size; Schizophrenia; Brain morphology (MOSTest); Serum creatinine levels
348	5:127219466:A:G	rs173444	4.62327e-08	1	Superior Frontal Language Area	1	rs173444	rs7729769	CCDC192	Appendicular lean mass
349	5:128935201:A:C	rs13436476	1.62501e-10	11	Primary Sensory Cortex; Area a24; Area 8Ad; Area 44; Area 47l (47 lateral); Area OP4/PV; Area OP1/SII; Frontal OPercular Area 4; Area 25; posterior OFC Complex; Insular Granular Complex	2	rs13436476;rs32819	rs62399010; rs76244727; rs62399042; rs246242; rs152075; rs6866701; rs10069990; rs4836470; rs7708378; rs6896490; rs13164684	ADAMTS19; ADAMTS19 - MINAR2; MINAR2; MINAR2 - NA	Waist circumference adjusted for body mass index; Hip circumference adjusted for BMI; Brain morphology (MOSTest); Cortical surface area; Height; Cortical surface area (MOSTest); Appendicular lean mass; Metabolite levels; Corneal curvature; Vertical cup-disc ratio (multi-trait analysis)
350	5:134321546:A:G	rs299362	3.22384e-08	1	Parieto-Occipital Sulcus Area 1	1	rs299362	rs299362	CATSPER3, PCBD2	Bulimia nervosa
351	5:135029704:A:G	rs10463927	2.48526e-09	1	Primary Motor Cortex	1	rs10463927	rs17679920	SLC25A48	Schizophrenia
352	5:136480131:A:G	rs1434656	6.60419e-11	2	Area Lateral IntraParietal ventral; Area 43	2	rs1434656;rs4492107	rs7732324	SPOCK1	Total protein levels x insomnia interaction
353	5:137494358:C:T	rs145148878	2.62556e-08	1	ParaHippocampal Area 3	1	rs145148878	NA	NA	NA
353	5:137681986:A:C	rs10900851	4.94197e-13	1	Area Posterior Insular 1	2	rs10900851;rs11750575	rs3756766; rs10058613; rs10043984; rs35131895	CDC25C, FAM53C; KDM3B	Normal facial asymmetry (deformation magnitude); Schizophrenia; Bipolar I disorder; Bipolar disorder; Bipolar disorder (MTAG); Schizophrenia (MTAG); Anorexia nervosa, attention-deficit/hyperactivity disorder, autism spectrum disorder, bipolar disorder, major depression, obsessive-compulsive disorder, schizophrenia, or Tourette syndrome (pleiotropy); Autism spectrum disorder or schizophrenia
353	5:137943322:C:T	rs28377921	3.43971e-20	1	Area OP4/PV	4	rs28377921;rs17703995;rs11750575;rs13169274	rs1811371	HSPA9 - CTNNA1	Mean corpuscular hemoglobin
354	5:139570731:A:G	rs37355	3.96898e-08	1	Area 1	1	rs37355	rs270164	IGIP - CYSTM1	Blood urea nitrogen levels
354	5:140142174:A:C	rs2531337	3.26803e-12	1	Area 7PC	4	rs2531337;rs13174119;rs13184340;rs801459	rs56692296; rs6875495; rs17208215	IK; VTRNA1-3 - PCDHA1	Monocyte count; Bipolar I disorder; Intelligence
355	5:143660137:A:G	rs13155705	1.94137e-12	1	Area 8BM	1	rs13155705	NA	NA	NA
356	5:146235722:A:G	rs1380014	2.66776e-11	2	ParaHippocampal Area 2; VentroMedial Visual Area 2	3	rs1380014;rs319215;rs7726431	rs319227; rs6580443; rs319204; rs4495234	PPP2R2B	Schizophrenia; interferon-related traits; Anorexia nervosa, attention-deficit/hyperactivity disorder, autism spectrum disorder, bipolar disorder, major depression, obsessive-compulsive disorder, schizophrenia, or Tourette syndrome (pleiotropy)
357	5:152203491:A:G	rs72801022	7.70522e-12	2	Frontal Eye Fields; Area PH	1	rs72801022	NA	NA	NA
357	5:152301354:A:G	rs17567533	2.06455e-08	1	Area ventral 23 a+b	1	rs17567533	NA	NA	NA
357	5:152602565:A:G	rs17503711	8.06806e-12	1	Sixth Visual Area	3	rs17503711;rs34605934;rs4958616	NA	NA	NA
357	5:152801021:C:G	rs76001601	9.95951e-09	1	Ventral Area 24d	3	rs76001601;rs67431205;rs34605934	rs76262184	NA - GRIA1	Schizophrenia
358	5:153494463:G:T	rs815622	1.6487e-08	1	Frontal OPercular Area 2	1	rs815622	NA	NA	NA
358	5:153495768:C:G	rs7448763	3.37431e-11	1	Area TF	1	rs7448763	rs815610	MFAP3	Body mass index
359	5:155621000:A:G	rs17053320	5.90483e-11	2	Eighth Visual Area; Area Lateral Occipital 2	2	rs17053320;rs1812403	NA	NA	NA
359	5:155745939:A:G	rs4705001	1.79433e-18	3	Area 10d; Anterior Ventral Insular Area; Area TF	3	rs4705001;rs7718903;rs1812403	rs4704792; rs4705007	SGCD	Trauma exposure
360	5:158669001:A:G	rs36048708	8.17077e-09	1	Area Lateral IntraParietal dorsal	1	rs36048708	rs34411452	LINC01932 - UBLCP1	Schizophrenia
361	5:161540007:A:G	rs80091100	3.13242e-11	2	Area 3a; Area TE1 posterior	1	rs80091100	NA	NA	NA
362	5:162334014:A:C	rs2608871	3.49195e-08	1	Third Visual Area	1	rs2608871	NA	NA	NA
362	5:162402383:C:T	rs11135234	1.67704e-14	1	Anterior IntraParietal Area	1	rs11135234	NA	NA	NA
363	5:165114528:A:G	rs141383356	1.041e-08	1	Area PGi	1	rs141383356	NA	NA	NA
364	5:165646215:A:G	rs11750516	2.09095e-08	1	Primary Sensory Cortex	1	rs11750516	NA	NA	NA
365	5:172613415:A:G	rs255316	1.14403e-08	1	Area 23c	1	rs255316	NA	NA	NA
366	5:179055449:C:G	rs72824554	1.78684e-10	2	ParaHippocampal Area 3; Area TE2 anterior	1	rs72824554	rs55741920	RUFY1, RUFY1	Brain morphology (MOSTest)
367	5:180040918:A:G	rs2242217	3.35461e-08	1	Area dorsal 23 a+b	1	rs2242217	NA	NA	NA
368	6:11482775:A:G	rs35516085	3.24574e-14	3	Area Lateral Occipital 2; Area TemporoParietoOcci pital Junction 3; Area posterior 47r	1	rs35516085	rs36120363; rs9394154	NEDD9 - RNU1-64P; TMEM170B	Common executive function; Chronotype
369	6:12000349:C:T	rs9462366	2.35424e-11	1	Fourth Visual Area	4	rs9462366;rs9470754;rs209812;rs13213371	rs4714052	AMD1P4 - HIVEP1	Externalizing behaviour (multivariate analysis)
370	6:16196022:C:G	rs35491271	2.22588e-08	1	Area IFSa	1	rs35491271	NA	NA	NA
370	6:16344914:C:T	rs2016498	1.4262e-11	1	Area posterior 47r	1	rs2016498	rs2072736	ATXN1	Schizophrenia
371	6:19184849:C:T	rs60584494	7.60085e-12	1	Area TE2 posterior	3	rs60584494;rs1294364;rs72828596	NA	NA	NA
372	6:22935208:C:T	rs6935361	1.70175e-10	1	Area STSv anterior	1	rs6935361	rs201875709	NA	Platelet count
373	6:24649718:A:C	rs7759417	1.70324e-08	1	Area 9 Posterior	1	rs7759417	NA	NA	NA
374	6:25039602:A:G	rs303898	8.94492e-11	2	Area 47m; Area 8Ad	1	rs303898	NA	NA	NA
374	6:25321099:A:G	rs2690114	6.16415e-09	1	Parieto-Occipital Sulcus Area 2	1	rs2690114	rs2690110	CARMIL1, CMAHP	Alpha-hydroxyisovalerate levels in elite athletes
374	6:25384361:C:T	rs215011	1.74783e-16	1	Area 23d	8	rs215011;rs35789010;rs4236040;rs34791189;rs34661691;rs9379850;rs77216398;rs2690097	rs116418977; rs62392365; rs215011	CMAHP, CARMIL1; CARMIL1, CMAHP	Intelligence (MTAG); Schizophrenia; General cognitive ability; Bipolar disorder (MTAG); Schizophrenia (MTAG)
374	6:26239404:A:G	rs9358913	1.01345e-26	5	Medial Superior Temporal Area; Medial Area 7A; Area 10v; Middle Insular Area; Area 25	6	rs9358913;rs61747867;rs2393592;rs77735344;rs9379830;rs72834698	rs62396185; rs7766641; rs9379832; rs806794; rs9393688; rs9379833; rs9358912; rs811041; rs10946808; rs9358913; rs3999543; rs9393691; rs6908402; rs62394764; rs9366648; rs4412193; rs2393649	H2BC6; H2BC6 - H4C4; H2BC7 - H4C5; H4C5 - H2BC8; H3C6; H2AC9P; H1-3 - H4C6; H2BC9 - H3C8; H2AC10P; H4C8 - H3C9P; H3C9P - BTN3A2	Body fat percentage; Height; Smoking behaviour (cigarettes smoked per day); Cigarettes smoked per day (MTAG); Birth weight; Serum urate levels in chronic kidney disease; Waist circumference adjusted for body mass index; Appendicular lean mass; Hip circumference adjusted for BMI; Meat-related diet; Waist circumference; Parental longevity (combined parental attained age, Martingale residuals); Hip circumference; Waist circumference adjusted for BMI (joint analysis main effects and physical activity interaction); Waist circumference adjusted for BMI in active individuals; High density lipoprotein cholesterol levels; Brain region volumes; F-meat liking (derived food-liking factor); Red meat liking; F-savour/caloric food liking (derived food-liking factor); Beef/steak liking; Beef consumption; Schizophrenia (MTAG); Predicted visceral adipose tissue; Type 2 diabetes; Sex hormone-binding globulin levels; Metabolic biomarkers (multivariate analysis); Strenuous sports or other exercises; Body fat distribution (leg fat ratio); Body fat distribution (trunk fat ratio); Worry too long after an embarrassing experience; Linoleic acid levels; Polyunsaturated fatty acid levels; Insomnia; Parental longevity (mother's age at death or mother's attained age); White blood cell count
374	6:26407482:A:G	rs9393718	6.30482e-35	1	Primary Visual Cortex	16	rs9393718;rs75782365;rs3799380;rs11967852;rs9357030;rs6940638;rs6933999;rs13211901;rs35789010;rs4236040;rs34791189;rs34661691;rs67575965;rs9379850;rs13218591;rs9393716	rs58825580; rs28551159; rs2072806; rs3734537; rs9366656; rs9348721; rs16891727; rs3799383; rs9379882; rs6920256; rs13214027; rs71310736; rs9379891; rs9348726; rs71276077; rs9379945; rs9348739; rs9393777	BTN3A2; BTN2A2; BTN2A3P; BTN2A3P - BTN3A3; BTN1A1P1 - BTN1A1; BTN1A1 - RNU6-502P; HCG11 - HMGN4; HMGN4 - ABT1; ABT1 - ZNF322; GUSBP2; LINC00240	Major depressive disorder; Urinary tract infection frequency; Headache; Eosinophil counts; Basophil count; Neutrophil count; Lymphocyte count; Monocyte count; Platelet-to-lymphocyte ratio; Oily fish consumption; Pork consumption; Intelligence (MTAG); Fish- and plant-related diet; Chronic obstructive pulmonary disease x current smoker interaction (2df); Chronic obstructive pulmonary disease x current smoker interaction (main effect); Chronic obstructive pulmonary disease in non-current smokers; Chronic obstructive pulmonary disease x ever smoker interaction (main effect); Chronic obstructive pulmonary disease in never smokers; Chronic obstructive pulmonary disease x ever smoker interaction (2df); General cognitive ability; A body shape index; Waist-to-hip ratio adjusted for BMI; Waist-hip index; Positive affect; Alzheimer‚Äôs disease polygenic risk score (upper quantile vs lower quantile); Autism spectrum disorder or schizophrenia
374	6:26483910:A:C	rs12525684	2.49207e-16	1	Area 11l	8	rs12525684;rs13207371;rs12212302;rs9357030;rs6940638;rs13218591;rs9393716;rs3799380	rs12525684; rs2145318; rs9467777; rs6932350; rs6918506	BTN1A1P1 - BTN1A1; HCG11 - HMGN4; HMGN4 - ABT1	Major depressive disorder; Gastroesophageal reflux disease; General cognitive ability; Smoking initiation (ever regular vs never regular); Educational attainment (years of education)
374	6:27310533:A:G	rs9461366	9.07132e-15	2	Lateral Area 7P; Perirhinal Ectorhinal Cortex	8	rs9461366;rs201001;rs200964;rs12212302;rs6940638;rs6933999;rs13211901;rs6909479	rs9461366	VN1R10P - ZNF204P	Gastric cancer; Waist-to-hip ratio adjusted for BMI; Waist circumference adjusted for body mass index; Waist-hip index; A body shape index
374	6:27623511:A:G	rs9366694	2.23139e-08	1	ParaBelt Complex	3	rs9366694;rs200964;rs536704	rs6936999	RNU6-471P - RPL8P1	Insular cortex volume
374	6:28198831:A:G	rs2299029	4.03395e-27	3	Area OP4/PV; Area PFcm; VentroMedial Visual Area 2	9	rs2299029;rs853676;rs17312661;rs7752448;rs213230;rs201001;rs200964;rs149943;rs536704	rs34477097; rs34787248; rs11967137; rs1736904	ZSCAN9; ZKSCAN4	White matter microstructure (mean diusivities); White matter microstructure (fractional anisotropy); Autism spectrum disorder or schizophrenia; Waist-to-hip ratio adjusted for BMI; Waist-hip index; Daytime nap; Feeling guilty; Major depressive disorder or stress-related disorder
374	6:28411244:A:G	rs13190937	2.37128e-14	2	Area PFcm; Area TE1 posterior	6	rs13190937;rs201001;rs149943;rs853676;rs17312661;rs213230	rs7754960	ZSCAN12	Myopia (age of diagnosis)
375	6:33276466:A:G	rs1014779	2.35869e-18	3	Primary Motor Cortex; Area 9 Posterior; Middle Insular Area	1	rs1014779	rs469064; rs3130269; rs148820910	B3GALT4, B3GALT4, B3GALT4, B3GALT4, B3GALT4, WDR46, WDR46, WDR46, WDR46, WDR46; MYL12BP3 - LYPLA2P1	Serum levels of protein TAPBP; Blood protein levels; Autism spectrum disorder or schizophrenia
375	6:33470659:C:T	rs116540075	2.65636e-08	1	Posterior Insular Area 2	1	rs116540075	rs114460660	ZNF70P1 - HTATSF1P1	Schizophrenia (MTAG)
375	6:33519000:C:T	rs210157	2.02957e-09	1	Anterior IntraParietal Area	1	rs210157	rs210157; rs9380371	GGNBP1	Platelet count; Forns index in high alcohol intake; Fibrosis-4 index in high alcohol intake; Aspartate aminotransferase platelet ratio index in high alcohol intake
375	6:33556605:C:G	rs12214669	7.79376e-15	1	Area 8BM	4	rs12214669;rs11758330;rs4231;rs12190797	NA	NA	NA
375	6:33567288:C:T	rs7745060	7.65682e-11	1	Primary Visual Cortex	1	rs7745060	NA	NA	NA
375	6:33791998:A:G	rs10947446	4.00037e-12	1	Area 55b	2	rs10947446;rs942642	rs530614; rs4713688	IP6K3 - LEMD2; MLN - LINC01016	Whole brain grey matter density; Insomnia; Age of smoking initiation (MTAG); Smoking initiation (ever regular vs never regular) (MTAG)
375	6:33795628:A:G	rs11752353	7.52746e-11	2	Area V3B; Area PH	2	rs11752353;rs3828783	rs11751591	MLN - LINC01016	Multisite chronic pain
375	6:33797216:G:T	rs9469603	4.47182e-12	1	ProStriate Area	2	rs9469603;rs3828783	NA	NA	NA
376	6:37528469:C:T	rs2776892	4.67476e-08	1	Area 7PC	1	rs2776892	NA	NA	NA
376	6:37705718:A:C	rs35988253	3.27311e-14	1	Area 8Av	2	rs35988253;rs6934224	NA	NA	NA
377	6:38287910:A:G	rs4714146	3.85789e-08	1	Area 46	1	rs4714146	NA	NA	NA
378	6:39536622:C:T	rs4714260	2.1124e-09	11	Area V3A; Area 8C; Area anterior 47r; Area IFJp; Polar 10p; Area 11l; Area 6 anterior; Anterior Ventral Insular Area; Area STSd posterior; Area STSv posterior; Lateral Belt Complex	1	rs4714260	rs4714259; rs4714260	KIF6	Cortical thickness; Vertex-wise cortical thickness
379	6:43219468:C:T	rs111822813	1.51846e-12	1	Area PH	4	rs111822813;rs78422682;rs78394383;rs2095401	rs75591122	DNPH1 - TTBK1	Automobile speeding propensity
379	6:43245500:A:G	rs2651190	2.42112e-15	2	Area 25; Auditory 4 Complex	2	rs2651190;rs2095401	NA	NA	NA
380	6:44104818:C:T	rs12526930	1.8484e-11	2	Area 23c; Area TF	1	rs12526930	NA	NA	NA
381	6:57164848:A:G	rs58651731	4.31791e-08	1	Area Frontal Opercular 5	1	rs58651731	NA	NA	NA
382	6:63968598:A:G	rs4710423	5.42587e-14	1	Area IFJa	1	rs4710423	NA	NA	NA
383	6:65051256:A:G	rs624934	2.20011e-12	1	Area OP1/SII	2	rs624934;rs3013170	rs6903570; rs113681355; rs143887446; rs655613	EYS	Schizophrenia; Educational attainment; Self-reported math ability (MTAG); Highest math class taken (MTAG); Highest math class taken; Self-reported math ability
384	6:66689252:A:G	rs9345745	4.48526e-08	1	Area IFSp	1	rs9345745	NA	NA	NA
385	6:68963865:A:G	rs1832304	1.54391e-08	1	Area OP1/SII	1	rs1832304	NA	NA	NA
386	6:69711901:A:G	rs9446083	1.53249e-09	1	Auditory 5 Complex	2	rs9446083;rs12212638	NA	NA	NA
386	6:69891546:C:T	rs62406815	1.67745e-11	2	Second Visual Area; Area OP2-3/VS	1	rs62406815	NA	NA	NA
386	6:69996217:G:T	rs3799077	4.39336e-11	1	Medial Area 7P	3	rs3799077;rs3799083;rs12212638	rs3799077	ADGRB3	Non-oily fish consumption
387	6:72282786:C:T	rs16881513	5.22404e-09	1	VentroMedial Visual Area 1	1	rs16881513	NA	NA	NA
388	6:73051087:C:T	rs7770762	3.57491e-08	1	Middle Insular Area	2	rs7770762;rs1934124	NA	NA	NA
388	6:73121906:A:G	rs1416546	2.537e-12	1	Area 45	4	rs1416546;rs4706506;rs1413537;rs1934124	rs12864885 x rs1416546	No mapped genes x RIMS1 - N/A	Neurofibrillary tangles (SNP x SNP interaction)
389	6:77879975:A:G	rs10943427	2.78234e-12	2	Superior Frontal Language Area; Area TE1 anterior	1	rs10943427	NA	NA	NA
390	6:83789798:A:G	rs4470825	1.84767e-09	1	Second Visual Area	4	rs4470825;rs646238;rs1342827;rs1171114	rs4470825; rs686786	DOP1A; PGM3	Schizophrenia
390	6:84409255:A:G	rs217286	9.49616e-21	1	Area Frontal Opercular 5	4	rs217286;rs1342827;rs1171114;rs217325	rs9350984; rs2016358; rs4706184; rs2207944; rs2224195; rs7752421; rs3798869; rs217339; rs217336; rs217331; rs217310; rs60730; rs217300; rs91894; rs217289; rs217287	SNAP91	Bipolar disorder (MTAG); Schizophrenia (MTAG); Vertex-wise cortical thickness; Snoring; Reaction time; Age-related hearing impairment; Schizophrenia; Anorexia nervosa, attention-deficit/hyperactivity disorder, autism spectrum disorder, bipolar disorder, major depression, obsessive-compulsive disorder, schizophrenia, or Tourette syndrome (pleiotropy); Height; Brain morphology (MOSTest); Smoking initiation (ever regular vs never regular) (MTAG); Cognitive ability, years of educational attainment or schizophrenia (pleiotropy); Hearing loss
391	6:88561271:A:G	rs7769360	4.02392e-09	1	Area 5L	1	rs7769360	NA	NA	NA
392	6:92009946:A:G	rs4707671	7.81886e-13	14	IntraParietal Sulcus Area 1; Medial Area 7P; Area 7PC; Medial IntraParietal Area; Area 9 Middle; Orbital Frontal Complex; Inferior 6-8 Transitional Area; Anterior Ventral Insular Area; Area PFt; Area PF opercular; Area PF Complex; Area V3CD; Lateral Belt Complex; Para-Insular Area	3	rs4707671;rs2144366;rs9345121	rs9345124; rs9345125; rs9351259; rs6923112; rs2207617; rs9353816; rs4706391; rs4706392	MAP3K7 - MIR4643; NA	Cortical surface area (MOSTest); Cortical surface area; Vertex-wise cortical surface area; Brain region volumes; Brain morphology (MOSTest); Brain shape (segment 1); Vertex-wise sulcal depth; Whole brain restricted directional diffusion (multivariate analysis); Cortical thickness; Whole brain restricted isotropic diffusion (multivariate analysis); Whole brain free water diffusion (multivariate analysis); Cortical surface area (min-P); Vertex-wise cortical thickness
393	6:93081794:A:G	rs678394	8.10453e-11	1	Area 6m anterior	5	rs678394;rs10944592;rs1570258;rs634940;rs621715	NA	NA	NA
394	6:94023101:A:G	rs164289	2.06437e-08	1	Area 10v	1	rs164289	NA	NA	NA
395	6:96439030:G:T	rs474447	1.29303e-08	1	Anterior Ventral Insular Area	1	rs474447	NA	NA	NA
396	6:98565211:C:T	rs1487445	2.76432e-26	4	Dorsal Area 24d; Supplementary and Cingulate Eye Field; Area 1; Area STSd posterior	1	rs1487445	rs9401593; rs1906252; rs1487441; rs9375188; rs754177720; rs1487445; rs968050; rs12202969; rs9372734; rs12206087; rs72934503; rs201168005; rs368928614; rs9320913; rs9375225; rs2388334	MIR2113 - EIF4EBP2P3; NA - EIF4EBP2P3; HLA-DRB5 - EIF4EBP2P3	Educational attainment (years of education); Household income (MTAG); Brain shape (segment 2); Schizophrenia vs Tourette's syndrome and other tic disorders (ordinary least squares (OLS)); Alzheimer's disease or educational attainment (pleiotropy); Cognitive performance (MTAG); Word reading; Refractive error; Tourette syndrome; Intelligence; Household income; Regular attendance at a pub or social club; Educational attainment; Cognitive traits (MTAG); Anorexia nervosa vs Tourette's syndrome and other tic disorders (ordinary least squares (OLS)); Autism spectrum disorder vs Tourette's syndrome and other tic disorders (ordinary least squares (OLS)); Cognitive aspects of educational attainment; Cognitive performance; Attention deficit hyperactivity disorder or autism spectrum disorder or intelligence (pleiotropy); Serum total protein level; Mental health study participation (provided email address); Bipolar disorder; Cortical surface area (MOSTest); Occupational attainment; Educational attainment (MTAG); Vertex-wise sulcal depth; Caffeine consumption from coffee or tea; Cortical thickness; Vertex-wise cortical thickness; Self-reported math ability (MTAG); Highest math class taken; Whole brain free water diffusion (multivariate analysis); Highest math class taken (MTAG); HDL cholesterol levels; Alcohol consumption (drinks per week) (MTAG); General risk tolerance (MTAG); Risk-taking behavior (multivariate analysis); Bipolar I disorder; Cognitive ability; Intelligence (MTAG); Extremely high intelligence; Whole brain restricted directional diffusion (multivariate analysis); Autism spectrum disorder; Free cholesterol to total lipids ratio in large HDL; Free cholesterol levels in large HDL; Average diameter for HDL particles; Cholesteryl ester levels in large HDL; Total lipid levels in large HDL; Concentration of large HDL particles; Free cholesterol to total lipids ratio in medium HDL; Cholesteryl ester levels in very large HDL; Free cholesterol levels in very large HDL; Phospholipid levels in very large HDL; Concentration of very large HDL particles; Cholesterol levels in very large HDL; Free cholesterol to total lipids ratio in very large HDL; Total lipid levels in very large HDL; Phospholipids to total lipids ratio in very large HDL; Cholesterol levels in large HDL; Phospholipid levels in large HDL; Brain morphology (MOSTest); Whole brain restricted isotropic diffusion (multivariate analysis); Cortical surface area; Vertex-wise cortical surface area; Bipolar disorder (MTAG); QT interval (drug interaction); Risk-taking tendency (4-domain principal component model); Autism and educational attainment (MTAG); General cognitive ability; Anorexia nervosa, attention-deficit/hyperactivity disorder, autism spectrum disorder, bipolar disorder, major depression, obsessive-compulsive disorder, schizophrenia, or Tourette syndrome (pleiotropy); Verbal-numerical reasoning; Bipolar disorder vs Tourette's syndrome and other tic disorders (ordinary least squares (OLS))
397	6:105394621:A:G	rs314262	8.17721e-12	2	Area IFSp; ParaHippocampal Area 2	3	rs314262;rs314277;rs314273	rs11156429; rs1933802; rs4946651; rs13197753; rs12213967; rs13203645; rs12207399; rs12528131; rs1475120; rs314262; rs370771; rs314281; rs314280; rs314283; rs364663; rs221618	LIN28B-AS1; LIN28B, LIN28B-AS1; LIN28B	Waist circumference adjusted for body mass index; Waist circumference adjusted for BMI (joint analysis main effects and physical activity interaction); Waist circumference adjusted for BMI in active individuals; Waist circumference adjusted for BMI in inactive individuals; Pubertal anthropometrics; Male puberty timing (age at voice breaking MTAG); Male puberty timing (early vs. average onset voice breaking); Male puberty timing (late vs. average onset facial hair); Male puberty timing (late vs. average onset voice breaking); Male puberty timing (early vs. average onset facial hair); Low testosterone levels; Bipolar disorder or major depressive disorder; Depression; Major depressive disorder; Insomnia; Height; Total testosterone levels; Feeling guilty; Heel bone mineral density; Well-being spectrum (multivariate analysis); Depressive symptoms; Neuroticism; Lung function (FVC); Hip circumference adjusted for BMI; Insomnia symptoms (never/rarely vs. usually); Trauma exposure; Menarche (age at onset); Depressive symptoms (MTAG); White blood cell count; Schizophrenia
398	6:105897231:G:T	rs113126990	4.24211e-14	2	Eighth Visual Area; Area Posterior 24 prime	1	rs113126990	NA	NA	NA
399	6:107746284:C:T	rs319099	3.26895e-08	1	Frontal OPercular Area 4	1	rs319099	NA	NA	NA
400	6:108873761:A:G	rs12174776	7.32209e-11	2	Area V4t; Para-Insular Area	3	rs12174776;rs3800232;rs556862	NA	NA	NA
400	6:108994433:C:T	rs35396874	2.27237e-24	5	Primary Motor Cortex; RetroSplenial Complex; Entorhinal Cortex; PreSubiculum; ParaHippocampal Area 1	4	rs35396874;rs3800232;rs532093;rs71558326	rs768023; rs2253310; rs2490272; rs2820082 x rs2802288; rs2802288; rs2802290; rs2802292; rs2802295; rs2764261; rs2764264; rs2022464; rs9400239; rs9398171; rs2153960; rs3800227; rs35396874; rs3800228; rs3800229; rs1935951; rs1935949; rs9398173; rs4946935; rs4945816; rs1159806; rs1268168; rs1268167; rs1268162; rs1268176	AFG1L - FOXO3; FOXO3; No mapped genes x FOXO3; FOXO3 - LINC00222	Brain morphology (MOSTest); Cognitive ability; Extremely high intelligence; Gamma glutamyl transpeptidase; Body mass index; Predicted visceral adipose tissue; Adult body size; Intelligence; Total PHF-tau (SNP x SNP interaction); Lung function (FVC); Cortical surface area; Platelet distribution width; Vigorous physical activity; Menarche (age at onset); Self-reported math ability (MTAG); Self-reported math ability; Highest math class taken (MTAG); Brain region volumes; Vertex-wise cortical surface area; Intracranial volume; Intelligence (MTAG); Vertex-wise sulcal depth; BMI (adjusted for smoking behaviour); Waist circumference; Fat-free mass; Subcortical volume (MOSTest); Schizophrenia; Macular thickness; Whole brain restricted isotropic diffusion (multivariate analysis); Retinal nerve fibre layer thickness or ganglion cell inner plexiform layer thickness (MTAG); Ganglion cell inner plexiform layer (GCIPL) thickness; Retinal nerve fibre layer (RNFL) thickness; Coffee consumption (cups per day); Brain morphology (min-P); Insulin-like growth factors; Subcortical volume (min-P); Systolic blood pressure; Pulse pressure; Cortical thickness; Vertex-wise cortical thickness; Serum levels of protein IGF1; IGF-1 and IGFBP-3 levels (bivariate analysis); Smoking status (ever vs never smokers); Weight; Smoking initiation (ever regular vs never regular) (MTAG); Anxiety/tension (special factor of neuroticism); Smoking initiation (ever regular vs never regular); Reaction time; Hip circumference; Body mass index (joint analysis main effects and physical activity interaction); Body mass index in physically active individuals; Total cerebellar volume (excluding Crus I vermis); Lung function (FEV1/FVC); Brainstem volume; General cognitive ability; Attention deficit hyperactivity disorder or autism spectrum disorder or intelligence (pleiotropy); Creatinine levels; Cortical volume; Cognitive ability, years of educational attainment or schizophrenia (pleiotropy); Height; Aging traits (healthspan, parental lifespan or longevity) (multivariate analysis); Estimated glomerular filtration rate; Estimated glomerular filtration rate (creatinine)
401	6:111499822:A:G	rs76869750	4.68737e-15	3	Area 9 Middle; Entorhinal Cortex; Area posterior 24	5	rs76869750;rs77627779;rs12206654;rs6932122;rs174387	NA	NA	NA
401	6:112179221:A:G	rs6927254	6.89422e-12	2	Third Visual Area; Area p32 prime	1	rs6927254	NA	NA	NA
402	6:113114270:C:T	rs56215625	8.85897e-15	2	Area 9 Posterior; Area V4t	4	rs56215625;rs1288157;rs13218679;rs72942083	NA	NA	NA
402	6:113509406:A:G	rs774577	5.84115e-15	3	Area a24; Area anterior 47r; Area STSv anterior	2	rs774577;rs13218679	rs6420694; rs2502399	FCF1P10 - NA; NA - SOCS5P5	Mean corpuscular volume; Mean spheric corpuscular volume; Plasma clusterin levels
402	6:113649143:A:G	rs9398339	1.91242e-08	1	Area 9-46d	1	rs9398339	rs11753543; rs9384860	SOCS5P5 - NA	Obesity without metabolic disease
403	6:114218608:C:T	rs117005905	1.47642e-08	1	Ventral Visual Complex	1	rs117005905	rs2615510; rs117005905	MROCKI - LINC02880	Educational attainment (years of education); Educational attainment (MTAG); Highest math class taken (MTAG); Educational attainment
403	6:114396341:C:T	rs12201804	3.50724e-08	1	RetroSplenial Complex	1	rs12201804	NA	NA	NA
404	6:117803291:A:G	rs62433103	1.03348e-08	1	Posterior Insular Area 2	1	rs62433103	NA	NA	NA
404	6:117871548:C:T	rs10457315	1.83033e-11	1	Ventral Area 24d	1	rs10457315	rs10457315; rs9285425; rs9401013; rs10457318; rs9401025	DCBLD1; GOPC; GOPC - NEPNP; NEPNP - NUS1	Systolic blood pressure; Height; Schizophrenia; Pulse pressure
404	6:118256085:A:G	rs2760226	4.77974e-08	1	Lateral Belt Complex	1	rs2760226	NA	NA	NA
405	6:120676765:C:T	rs3013707	1.48407e-08	1	Area STSd anterior	1	rs3013707	NA	NA	NA
406	6:125004850:A:G	rs12191379	2.78545e-17	1	Fourth Visual Area	2	rs12191379;rs9388365	rs12191379	NKAIN2, RNF217-AS1	General cognitive ability
407	6:126083658:A:G	rs10457469	4.94376e-14	15	Area 6m anterior; Area 10r; Area 13l; RetroInsular Cortex; Area PFcm; Posterior Insular Area 2; Area PFt; Entorhinal Cortex; ProStriate Area; Area TG dorsal; Area PF opercular; Area 25; Area Frontal Opercular 5; Area posterior 10p; Area TG Ventral	1	rs10457469	rs1268083; rs2008027; rs7758115; rs3966775; rs980014; rs3757217; rs7764016; rs1811852; rs7753038; rs10457469; rs9385383; rs13209968; rs1159974; rs9388451; rs1977141; rs3734634; rs9398791	LINC02523 - HEY2; HEY2; HEY2 - NCOA7; NCOA7	Migraine; Type 2 diabetes; Height; Appendicular lean mass; Whole brain free water diffusion (multivariate analysis); Cortical surface area (MOSTest); Body mass index; Cortical surface area; Brain morphology (MOSTest); Weight; Brain shape (segment 1); TPE interval (resting); Adult body size; Electrocardiogram morphology (amplitude at temporal datapoints); JT interval; QT interval; Subcortical volume (MOSTest); Brugada syndrome
408	6:126792095:A:G	rs11759026	2.02161e-20	20	Primary Visual Cortex; Second Visual Area; Primary Motor Cortex; Frontal Eye Fields; Area 6m anterior; Area p32 prime; Area a24; Area 8BM; Area 8Av; Area 8C; Area posterior 9-46v; Area anterior 9-46v; Area 13l; Area 47s; Inferior 6-8 Transitional Area; Area PFt; Anterior IntraParietal Area; posterior OFC Complex; Area posterior 47r; Area anterior 32 prime	2	rs11759026;rs1490384	rs11759026; rs58321169; rs4273712; rs853974	CENPW - MIR588; MIR588 - RNU6-200P; YAP1P3 - PRELID1P1; RPS4XP9 - RSPO3	Type 2 diabetes; Brain region volumes; Cortical surface area (global PC1); Cortical surface area; Intracranial volume; Neuroticism; Neurociticism; Cortical volume; Educational attainment (years of education); Lung function (FVC); aparc-pial lh area lateralorbitofrontal; aparc-DKTatlas lh volume caudalanteriorcingulate; Medication use (drugs used in diabetes); Brain morphology (min-P); Cortical surface area (MOSTest); Sex hormone-binding globulin levels adjusted for BMI; Sex hormone-binding globulin levels; Cortical surface area (min-P); aparc-Desikan lh area caudalmiddlefrontal; aparc-pial rh area caudalmiddlefrontal; BA-exvivo lh area BA6; IDP T1 FAST ROIs R mid front gyrus; aparc-DKTatlas lh area caudalmiddlefrontal; aparc-DKTatlas rh area caudalmiddlefrontal; aparc-Desikan lh volume caudalmiddlefrontal; aparc-Desikan rh area caudalmiddlefrontal; Sex hormone-binding globulin levels in postmenopausal women; Hip index; Subcortical brain region volumes; Vertex-wise cortical surface area; Liver transplant-free survival in primary sclerosing cholangitis (time to event); aparc-pial lh area caudalmiddlefrontal; aparc-DKTatlas lh volume caudalmiddlefrontal; Thalamus volume
408	6:126938446:C:T	rs4427021	2.10874e-09	11	Primary Visual Cortex; Second Visual Area; Area anterior 9-46v; Area 11l; Orbital Frontal Complex; Area 6 anterior; Anterior Agranular Insula Complex; Area PFt; ParaHippocampal Area 3; Area TE1 anterior; posterior OFC Complex	2	rs4427021;rs1490384	rs72971190; rs9401907; rs9375476	RPS4XP9 - RSPO3	Total cerebellar volume (excluding Crus I vermis); Cortical surface area; Cortical volume; IDP T1 FAST ROIs R occ pole; Appendicular lean mass; Diastolic blood pressure
408	6:127176330:C:T	rs77598707	1.16499e-11	13	Primary Visual Cortex; Second Visual Area; Lateral Area 7P; Area 33 prime; Area 13l; Area 6 anterior; Middle Insular Area; Area PFt; Anterior IntraParietal Area; Hippocampus; Area PFm Complex; posterior OFC Complex; Area anterior 32 prime	1	rs77598707	rs75343521; rs139214174; rs74580701; rs79636188; rs77598707; rs77636716	CENPW - MIR588; PRELID1P1 - RPS4XP9; RPS4XP9 - RSPO3	Brain region volumes; aparc-Desikan lh area pericalcarine; aparc-pial rh area lateraloccipital; IDP T1 FAST ROIs R intracalc cortex; aparc-DKTatlas lh area pericalcarine; aparc-Desikan lh volume pericalcarine; aparc-DKTatlas lh volume pericalcarine; Cortical surface area (visual PC2); BA-exvivo lh area V1; IDP T1 FAST ROIs L intracalc cortex; Cortical surface area; aparc-Desikan rh volume lingual; aparc-a2009s rh volume Pole-occipital; aparc-pial rh area cuneus; aparc-a2009s rh area G-cuneus; BA-exvivo rh area V1; aparc-DKTatlas rh area cuneus; aparc-DKTatlas rh volume lingual; aparc-Desikan rh area cuneus; BA-exvivo rh volume V1; BA-exvivo rh volume V2; BA-exvivo lh volume V2; Insulin-like growth factor 1 levels; C-reactive protein levels; aparc-pial rh area pericalcarine; aparc-a2009s rh area Pole-occipital; aparc-DKTatlas rh volume pericalcarine; aparc-Desikan rh volume pericalcarine; aparc-pial rh area TotalSurface; IDP T1 FAST ROIs L occ pole
409	6:128315431:A:G	rs3928896	2.77829e-08	1	Area TE1 Middle	1	rs3928896	NA	NA	NA
410	6:130552958:G:T	rs6569670	7.56782e-16	2	Area a24; Area dorsal 32	3	rs6569670;rs2127023;rs6928618	rs10447419; rs7773962; rs6937866; rs11154580	SAMD3; TMEM200A	PR interval; Schizophrenia; Reaction time
411	6:131327678:C:T	rs9321268	5.21077e-11	1	Supplementary and Cingulate Eye Field	2	rs9321268;rs761840	NA	NA	NA
412	6:134998311:C:T	rs7747697	4.09382e-09	1	VentroMedial Visual Area 3	1	rs7747697	NA	NA	NA
413	6:138866268:C:T	rs9376354	2.1114e-09	11	Primary Visual Cortex; Area V3A; Parieto-Occipital Sulcus Area 2; Area ventral 23 a+b; Area p32 prime; Area 47s; Area Lateral IntraParietal dorsal; Area OP2-3/VS; ParaHippocampal Area 1; Dorsal Transitional Visual Area; Area PGp	1	rs9376354	rs9376354; rs9399245	NHSL1	Brain morphology (MOSTest); Cortical surface area; Brain shape (segment 3); Vertex-wise sulcal depth; Cortical thickness; Whole brain restricted isotropic diffusion (multivariate analysis); Whole brain restricted directional diffusion (multivariate analysis); Whole brain free water diffusion (multivariate analysis); Vertex-wise cortical thickness; Vertex-wise cortical surface area; Brain morphology (min-P); Cortical surface area (MOSTest); Cortical surface area (min-P)
414	6:141818581:C:T	rs34598247	1.18242e-08	1	Primary Visual Cortex	1	rs34598247	NA	NA	NA
415	6:142531037:C:T	rs225699	1.08829e-08	1	Dorsal Area 24d	1	rs225699	rs225691	VTA1	Hip circumference adjusted for BMI
416	6:144909747:A:G	rs4896728	8.62549e-10	1	Medial Area 7P	3	rs4896728;rs9386070;rs9321979	NA	NA	NA
416	6:144910079:C:T	rs9390173	7.30667e-09	1	Area 9-46d	2	rs9390173;rs9321979	rs1358433	UTRN	Externalizing behaviour (multivariate analysis)
417	6:152098344:C:T	rs9479114	2.347e-08	1	Area 46	1	rs9479114	NA	NA	NA
418	6:162746359:C:T	rs6930880	3.03442e-08	1	Area V4t	1	rs6930880	NA	NA	NA
419	6:165002494:C:T	rs9365731	4.38085e-09	1	Area STGa	1	rs9365731	NA	NA	NA
419	6:165061435:C:T	rs9459170	4.15316e-08	1	Auditory 4 Complex	1	rs9459170	rs9459170	RN7SL366P - C6orf118	Schizophrenia
420	6:170669440:A:G	rs9348271	1.56347e-10	2	Second Visual Area; Area anterior 9-46v	2	rs9348271;rs6905356	NA	NA	NA
421	7:1675117:C:T	rs2037890	2.85564e-08	1	Area posterior 24	1	rs2037890	rs13239071; rs4720882	TFAMP1 - ELFN1	Response to perphenazine in schizophrenia; Marzipan liking; 2-hydroxystearate levels in elite athletes
421	7:1895629:C:G	rs10263703	1.20008e-17	1	Area IFJa	8	rs10263703;rs4719364;rs11765549;rs7805774;rs1108036;rs10249052;rs9648141;rs4721112	rs140364877; rs4236274	MAD1L1	Autism spectrum disorder or schizophrenia; Bipolar disorder
421	7:2290433:C:T	rs10230928	1.90178e-12	1	Anterior Ventral Insular Area	4	rs10230928;rs10249052;rs7805774;rs1108036	rs6947645; rs10278242	SNX8	Schizophrenia; Educational attainment
422	7:2702282:C:T	rs11546977	3.16003e-08	1	Area s32	1	rs11546977	NA	NA	NA
423	7:4127707:C:G	rs11977057	4.39021e-11	1	Medial Area 7P	1	rs11977057	NA	NA	NA
423	7:4150203:C:G	rs62438179	1.88049e-14	1	Area STSv anterior	1	rs62438179	rs62438179	SDK1	Insomnia
423	7:4308181:A:G	rs117603586	1.31382e-08	1	Anterior Agranular Insula Complex	1	rs117603586	NA	NA	NA
424	7:5806922:A:G	rs117484155	1.16677e-10	1	PreCuneus Visual Area	1	rs117484155	NA	NA	NA
424	7:6020774:C:T	rs118178491	1.50395e-12	1	Area IFJa	1	rs118178491	NA	NA	NA
425	7:8560551:C:T	rs2349486	2.53164e-08	1	Area TG dorsal	1	rs2349486	NA	NA	NA
426	7:11856420:A:C	rs7786342	8.84146e-13	1	Area 10d	1	rs7786342	NA	NA	NA
427	7:16568507:A:G	rs10235440	3.06269e-09	1	Area 7m	1	rs10235440	rs12670079	SOSTDC1	Schizophrenia
428	7:18354164:A:G	rs654868	4.44003e-12	2	Medial Area 7A; Area OP1/SII	1	rs654868	NA	NA	NA
429	7:19619643:A:T	rs7805790	6.77433e-26	24	Third Visual Area; Fusiform Face Complex; Area Lateral Occipital 2; Posterior InferoTemporal complex; Superior Temporal Visual Area; Parieto-Occipital Sulcus Area 1; Area ventral 23 a+b; Area 31p ventral; Area 47m; Area 10d; Area 11l; Area 13l; Orbital Frontal Complex; Entorhinal Cortex; PreSubiculum; ProStriate Area; Area PFm Complex; VentroMedial Visual Area 3; ParaHippocampal Area 2; Area 31pd; Area 25; Area s32; Area Frontal Opercular 5; Area TG Ventral	2	rs7805790;rs10225031	rs12534570; rs12700058; rs12700059; rs17354370; rs11767221; rs6966112; rs10241336; rs10230207; rs2192476; rs12538102; rs10242068; rs7782309; rs7805790; rs10278512; rs4721802; rs4518562; rs7806003	NA; FERD3L - POLR1F	Vertical cup-disc ratio (multi-trait analysis); Heel bone mineral density; Brain morphology (min-P); Cortical surface area (min-P); Plasma homocysteine levels; Brain morphology (MOSTest); Whole brain restricted isotropic diffusion (multivariate analysis); Height; aseg global volume CC-Anterior; Intracranial aneurysm; Cortical surface area (MOSTest); Vertex-wise sulcal depth; Cortical surface area; Vertex-wise cortical thickness; Vertex-wise cortical surface area; Vertical cup-disc ratio; Hip circumference adjusted for BMI; Cortical thickness; Whole brain restricted directional diffusion (multivariate analysis); Brain shape (segment 86); Brain region volumes; Whole brain free water diffusion (multivariate analysis); Subcortical volume (MOSTest); Vertical cup-disc ratio (adjusted for vertical disc diameter); Cortical thickness (MOSTest)
430	7:21552995:A:T	rs7798894	1.78923e-21	2	Parieto-Occipital Sulcus Area 1; ParaHippocampal Area 2	4	rs7798894;rs1473119;rs6461564;rs10276352	rs6461561; rs4722031; rs10272006; rs6948810; rs28541530; rs7811417; rs7798894	SP4	Schizophrenia; Post-traumatic stress disorder (mental health questionnaire or predicted); Aspartate aminotransferase levels in non-alcoholic fatty liver disease; Neuroticism; Post-traumatic stress disorder (phenotype risk score); Multisite chronic pain
431	7:23493613:A:T	rs112316332	1.12708e-08	1	Second Visual Area	1	rs112316332	rs112316332	IGF2BP3	Schizophrenia
431	7:23746072:G:T	rs4722255	2.91914e-09	1	Lateral Area 7A	2	rs4722255;rs798647	rs7804966	STK31 - RNA5SP228	Schizophrenia
432	7:24747277:C:G	rs2521754	7.69617e-13	1	Area anterior 47r	4	rs2521754;rs147418650;rs117147312;rs2529041	rs2529090; rs2721800	MPP6	Systolic blood pressure; Autism spectrum disorder, attention deficit-hyperactivity disorder, bipolar disorder, major depressive disorder, and schizophrenia (combined)
433	7:25286528:C:G	rs78485958	2.36747e-08	1	Premotor Eye Field	2	rs78485958;rs112165822	rs78485958	NPVF - U3	Schizophrenia
434	7:28478625:A:G	rs7790864	4.25895e-11	2	Area 8Av; Anterior Agranular Insula Complex	1	rs7790864	rs10486584; rs7790864	CREB5	P_Proteobacteria abundance; Schizophrenia vs bipolar disorder (ordinary least squares (OLS)); Schizophrenia vs anorexia nervosa (ordinary least squares (OLS))
435	7:32788640:C:T	rs4723198	2.94352e-08	1	Area 10r	1	rs4723198	rs10951350	DPY19L1P1, ZNRF2P1	General cognitive ability
435	7:32991756:A:G	rs113676412	6.0707e-11	2	Medial IntraParietal Area; Area 52	1	rs113676412	rs2392177	FKBP9	Schizophrenia
436	7:34286279:A:G	rs7791987	2.46022e-11	2	Primary Motor Cortex; Fusiform Face Complex	1	rs7791987	NA	NA	NA
437	7:42045301:A:G	rs699487	3.01025e-08	1	Insular Granular Complex	1	rs699487	rs846271	GLI3	IgG glycosylation
438	7:44545880:C:T	rs6974778	9.21314e-14	2	Primary Visual Cortex; Area 31pd	1	rs6974778	rs76395018; rs28505285; rs10257749; rs11764171; rs11550029; rs306999	CAMK2B - NUDCD3; NUDCD3; NUDCD3 - RNU6-1097P	Educational attainment; Educational attainment (years of education); Schizophrenia; Educational attainment (MTAG); Low density lipoprotein cholesterol levels; Insomnia
439	7:51158612:C:T	rs10156067	7.40978e-13	2	Area 47l (47 lateral); ParaBelt Complex	1	rs10156067	NA	NA	NA
440	7:68920709:A:G	rs6955118	1.75817e-14	3	Primary Visual Cortex; Superior Temporal Visual Area; Area 11l	1	rs6955118	NA	NA	NA
441	7:70825747:C:T	rs55912227	3.18668e-08	1	Premotor Eye Field	1	rs55912227	NA	NA	NA
442	7:71621983:C:T	rs17352127	1.90211e-11	1	VentroMedial Visual Area 2	2	rs17352127;rs844767	NA	NA	NA
443	7:75502458:A:G	rs57219753	1.23138e-09	1	posterior OFC Complex	1	rs57219753	NA	NA	NA
444	7:79723943:C:T	rs6945349	1.33053e-08	1	Area PF Complex	2	rs6945349;rs8180868	NA	NA	NA
445	7:82444112:C:T	rs2214414	7.88682e-25	2	Eighth Visual Area; ParaBelt Complex	4	rs2214414;rs2522834;rs6467919;rs13237672	rs1476546; rs2158219; rs6467912; rs6955106; rs6954078; rs17212432; rs2189246; rs2522831; rs2715147; rs2715148; rs2247523; rs2715157	PCLO	Insomnia; Schizophrenia; Refractive error; Schizophrenia (MTAG); Neuropsychiatric disorders; Major depressive disorder (MTAG); Anorexia nervosa, attention-deficit/hyperactivity disorder, autism spectrum disorder, bipolar disorder, major depression, obsessive-compulsive disorder, schizophrenia, or Tourette syndrome (pleiotropy); Well-being spectrum (multivariate analysis); Depressive symptoms; Positive affect; Life satisfaction; Neuroticism; Major depressive disorder; Depression
446	7:83748118:A:G	rs12707618	3.59128e-32	6	Area ventral 23 a+b; Area 8BM; Area p32; ProStriate Area; ParaHippocampal Area 1; VentroMedial Visual Area 2	1	rs12707618	rs12707612; rs13228833; rs3029	SEMA3A	Brain morphology (MOSTest); Schizophrenia; Vertex-wise sulcal depth
447	7:86103402:C:T	rs1358684	1.70953e-12	1	Area anterior 47r	1	rs1358684	rs1358684; rs7800245	NA	Spherical equivalent or myopia (age of diagnosis); Refractive error
447	7:86240691:A:C	rs13228078	2.1783e-09	1	Area 11l	3	rs13228078;rs2158785;rs13229442	NA	NA	NA
448	7:87213901:C:T	rs1202184	3.57691e-08	1	Middle Temporal Area	2	rs1202184;rs6959435	NA	NA	NA
449	7:94523048:C:T	rs7808634	3.47355e-11	1	Area STSv posterior	1	rs7808634	NA	NA	NA
450	7:96199112:C:T	rs11773448	2.04685e-20	20	PeriSylvian Language Area; Area 3a; Dorsal area 6; Area 8C; Area 45; Area IFJa; Area IFJp; Area IFSp; Area IFSa; Area posterior 9-46v; Area 43; Anterior IntraParietal Area; Area TE1 anterior; Area TF; Area TemporoParietoOcci pital Junction 2; Area PF opercular; Area PF Complex; posterior OFC Complex; Area Frontal Opercular 5; Area posterior 47r	3	rs11773448;rs10240174;rs10250692	rs62470051; rs4296976; rs6465524; rs6964260; rs67055449; rs12704861; rs10278627; rs6951355; rs149384260; rs201650162; rs13235131; rs7790840; rs4278101; rs34898775; rs7788173; rs34999158; rs2272224	SEM1	Sib-shared facial trait 906; Facial segment 54; 3D morphology of the lower chin; Facial morphology (segment 54); aparc-Desikan lh area parstriangularis; IDP T1 FAST ROIs R front operc cortex; Vertex-wise sulcal depth; Cortical volume; Vertex-wise cortical surface area; Cortical surface area; Brain shape (segment 2); BA-exvivo lh area BA45; Brain morphology (MOSTest); aparc-DKTatlas lh area parstriangularis; Brain morphology (min-P); Cortical surface area (MOSTest); Cortical surface area (min-P); Vertex-wise cortical thickness; Whole brain restricted directional diffusion (multivariate analysis); Cortical thickness; Whole brain restricted isotropic diffusion (multivariate analysis); Whole brain free water diffusion (multivariate analysis); IDP T1 FAST ROIs L front operc cortex; Heel bone mineral density
451	7:100226412:A:T	rs4988606	7.28497e-18	1	Frontal OPercular Area 3	3	rs4988606;rs221786;rs6706	rs221789; rs221792; rs221780; rs492430; rs1734907; rs2406256	GNB2; GIGYF1; GIGYF1 - POP7; POP7 - EPO; EPO - ZAN	Predicted heart recovery rate; Vertex-wise sulcal depth; Eosinophil counts; Schizophrenia; Pulse pressure; Inflammatory bowel disease; Lymphocyte count
452	7:101039836:C:T	rs4729703	7.05397e-10	1	Area TE1 anterior	1	rs4729703	NA	NA	NA
453	7:103733264:A:G	rs10276148	6.00739e-20	4	Area 7m; Area 52; PreSubiculum; ParaHippocampal Area 1	4	rs10276148;rs2214009;rs10264893;rs7796558	rs756747; rs13236743; rs10276148; rs194834; rs194868; rs2299409; rs13238183; rs35034355; rs28758523	RELN - ORC5; NA - ORC5; ORC5; ORC5 - LHFPL3	Alcohol consumption (drinks per week); Bitter alcoholic beverage consumption; Cortical thickness; Vertex-wise cortical thickness; Risk-taking behavior (multivariate analysis); Cortical surface area; Brain region volumes; Alcohol consumption (drinks per month) (UKB data field 1578, 4424); Problematic alcohol use (MTAG); Alcohol consumption (drinks per week) (MTAG); Schizophrenia; Vertex-wise sulcal depth; Vertex-wise cortical surface area
453	7:104082064:A:G	rs13241994	2.91247e-11	1	Frontal OPercular Area 3	1	rs13241994	rs6980251; rs42181; rs36109662	LHFPL3	Diverticular disease; Schizophrenia
454	7:104463544:C:T	rs2470932	3.79901e-08	1	Anterior 24 prime	2	rs2470932;rs55682369	NA	NA	NA
454	7:104601236:A:G	rs6955349	4.17237e-22	2	Primary Motor Cortex; Area p32 prime	6	rs6955349;rs4727618;rs35851667;rs13310815;rs28450469;rs55682369	rs2470950; rs7776707; rs10266287; rs2192932; rs1142; rs1144; rs10281422; rs41563; rs4730073; rs6466055; rs2057884; rs12535854	LINC01004, KMT2E; LINC01004; SRPK2; SRPK2 - PUS7	Insomnia; Schizophrenia (MTAG); Cognitive ability, years of educational attainment or schizophrenia (pleiotropy); General risk tolerance (MTAG); Waist-hip ratio; Advanced age-related macular degeneration; Height; Waist circumference adjusted for BMI (adjusted for smoking behaviour); Waist circumference adjusted for body mass index; General cognitive ability; Waist-to-hip ratio adjusted for BMI; Estimated glomerular filtration rate (creatinine); Autism spectrum disorder or schizophrenia; Schizophrenia; Autism and schizophrenia (MTAG); Anorexia nervosa, attention-deficit/hyperactivity disorder, autism spectrum disorder, bipolar disorder, major depression, obsessive-compulsive disorder, schizophrenia, or Tourette syndrome (pleiotropy); Intelligence; Cognitive aspects of educational attainment; Cognitive performance; Cognitive performance (MTAG); Attention deficit hyperactivity disorder or autism spectrum disorder or intelligence (pleiotropy)
455	7:108187519:A:G	rs40919	1.78695e-11	1	Area TG dorsal	2	rs40919;rs6466224	NA	NA	NA
456	7:108629048:A:G	rs6951182	4.74164e-10	1	Area dorsal 23 a+b	1	rs6951182	NA	NA	NA
457	7:109825752:A:G	rs13230255	4.29656e-08	1	Area 31p ventral	1	rs13230255	NA	NA	NA
457	7:110049463:A:G	rs211824	5.62451e-16	1	Area PHT	6	rs211824;rs62478818;rs6960164;rs11982765;rs11764402;rs66972135	rs4730430; rs211829; rs6969410; rs7807720; rs9656169	NA; RPL3P8 - IMMP2L	Autism spectrum disorder, attention deficit-hyperactivity disorder, bipolar disorder, major depressive disorder, and schizophrenia (combined); Schizophrenia; Anorexia nervosa, attention-deficit/hyperactivity disorder, autism spectrum disorder, bipolar disorder, major depression, obsessive-compulsive disorder, schizophrenia, or Tourette syndrome (pleiotropy); Autism spectrum disorder or schizophrenia
458	7:111236477:C:T	rs2613601	1.51341e-17	1	Sixth Visual Area	6	rs2613601;rs2528665;rs2301733;rs214455;rs7803571;rs12671676	rs11766326; rs2528691	IMMP2L; IMMP2L - DOCK4	Smoking initiation (ever regular vs never regular); Insomnia
459	7:113571061:C:T	rs4730605	4.9587e-10	1	Medial Area 7A	1	rs4730605	NA	NA	NA
460	7:114110568:C:T	rs4727799	1.0351e-20	2	Area 6mp; Area dorsal 32	1	rs4727799	rs12537376; rs8180817; rs2894699; rs7785701; rs1476535; rs10280045; rs10228494; rs10262103; rs727644; rs7783012; rs1989903; rs1015511; rs10266297; rs6466488; rs9969232; rs10262462; rs1859100; rs1229762	FOXP2	Multisite chronic pain; Insomnia; Major depressive disorder (MTAG); Trauma exposure; Attention deficit hyperactivity disorder or cannabis use; Externalizing behaviour (multivariate analysis); Insomnia symptoms (never/rarely vs. sometimes/usually); Insomnia symptoms (never/rarely vs. usually); Adventurousness; Risk-taking behavior (multivariate analysis); Substance use disorders (time to event); General risk tolerance (MTAG); Self-reported risk-taking behaviour; Cognitive ability, years of educational attainment or schizophrenia (pleiotropy); Cannabis use disorder; Age at first sexual intercourse; Height; Opioid use disorder (MTAG); Number of sexual partners; Childhood maltreatment; Post-traumatic stress disorder; Post-traumatic stress disorder (MTAG); Post-traumatic stress disorder (mental health questionnaire or predicted); Household income (MTAG); Attention deficit hyperactivity disorder (MTAG); Morningness; Sleep duration (short sleep)
461	7:114961914:A:G	rs7786396	2.99796e-11	1	Area PGp	1	rs7786396	rs6466527; rs10280849; rs7785460	LINC01392 - POLR2DP2	Insomnia; Schizophrenia
462	7:121946082:G:T	rs58938116	4.59574e-11	2	PreSubiculum; posterior OFC Complex	1	rs58938116	NA	NA	NA
463	7:127698344:G:T	rs75725424	4.12936e-09	1	Middle Insular Area	2	rs75725424;rs117998796	rs79520962	SND1, LRRC4	Eudaimonic well-being
463	7:127759893:A:G	rs112784543	1.66511e-11	1	Area STSd posterior	4	rs112784543;rs3824006;rs35297615;rs6944446	rs4731401	SND1 - MIR129-1	Reaction time
464	7:129632081:A:T	rs11768743	8.39993e-11	1	Area 8B Lateral	1	rs11768743	rs8053464 x rs11768743	No mapped genes x Y_RNA - ZC3HC1	Neurofibrillary tangles (SNP x SNP interaction)
465	7:131561496:G:T	rs12539514	4.56781e-08	1	Area anterior 47r	1	rs12539514	NA	NA	NA
466	7:133076885:C:T	rs11562037	2.37391e-15	2	Superior Temporal Visual Area; Area a24	5	rs11562037;rs6467494;rs34218501;rs12536799;rs146915586	rs10281827; rs6951416; rs7788086; rs10254118; rs12707093	EXOC4	General cognitive ability; Educational attainment (MTAG); Fruit consumption; Intelligence (MTAG)
467	7:137016311:A:C	rs1431091	3.96832e-08	1	PreSubiculum	1	rs1431091	rs1431093; rs7807025; rs322329	PTN	Blood protein levels; Pleiotrophin levels
467	7:137124915:C:T	rs1731913	1.53916e-18	4	Superior Frontal Language Area; Area 6mp; Area 31pd; Area Frontal Opercular 5	1	rs1731913	rs10808292; rs10233569; rs144804306; rs10237802; rs4728410; rs10257326; rs61574089; rs28670044	DGKI	Schizophrenia; Brain morphology (MOSTest); Cortical surface area (MOSTest); Vertex-wise cortical thickness; Cortical thickness; Vertex-wise sulcal depth; Brain shape (segment 5); Cortical surface area; Vertex-wise cortical surface area; Presence of epithelioid cells in uveal melanoma
468	7:138293356:C:T	rs75998658	3.55606e-08	1	Area TE1 Middle	1	rs75998658	NA	NA	NA
469	7:138602523:C:T	rs2774962	4.05587e-09	1	Parieto-Occipital Sulcus Area 1	1	rs2774962	NA	NA	NA
470	7:140638313:A:G	rs35374337	1.49211e-15	1	Third Visual Area	3	rs35374337;rs6662;rs62486612	rs11762469; rs35755081	BRAF; RNU4-74P - TMEM178B	Lung function (FVC); Bipolar I disorder
470	7:140819553:A:G	rs10952447	2.61851e-08	1	Ventral IntraParietal Complex	3	rs10952447;rs6662;rs62486612	NA	NA	NA
471	7:141137852:A:G	rs76804942	2.79468e-09	1	Area p32 prime	1	rs76804942	NA	NA	NA
472	7:148283848:A:C	rs73478300	1.26169e-10	2	Area 3a; Auditory 5 Complex	1	rs73478300	NA	NA	NA
473	7:156156181:C:T	rs77947204	1.32021e-08	1	Area 31a	1	rs77947204	NA	NA	NA
474	8:975274:A:G	rs56358782	2.07666e-09	1	Area 1	2	rs56358782;rs2123056	NA	NA	NA
475	8:1791158:A:C	rs10113726	2.05239e-08	1	Auditory 5 Complex	1	rs10113726	NA	NA	NA
476	8:2850209:A:T	rs583876	2.5626e-08	1	Area p32	1	rs583876	NA	NA	NA
476	8:3135882:A:T	rs2194357	4.073e-08	1	Fourth Visual Area	1	rs2194357	NA	NA	NA
477	8:4190142:C:G	rs10103842	2.33448e-13	2	Area 47l (47 lateral); Area IFSp	3	rs10103842;rs10098869;rs7007886	NA	NA	NA
477	8:4216317:A:G	rs2163308	4.75723e-08	1	Area 1	3	rs2163308;rs10098869;rs7007886	NA	NA	NA
478	8:9089809:A:G	rs330058	1.13505e-25	5	Third Visual Area; Area 43; Auditory 5 Complex; Area STSd anterior; Area PGp	21	rs330058;rs6601296;rs2126261;rs11774915;rs4075359;rs7842207;rs4840441;rs12549629;rs28714450;rs591346;rs570903;rs12544639;rs11998591;rs73191548;rs73199790;rs13274039;rs2980512;rs2030279;rs2976933;rs11785930;rs4841097	rs393155; rs2929308; rs2929451; rs330048; rs330050; rs330054; rs330058	PPP1R3B - RNU6-1151P	Neuroticism; General factor of neuroticism; Self-reported math ability (MTAG); Free cholesterol to total lipids ratio in small LDL; Heel bone mineral density; Diastolic blood pressure; A body shape index; Waist circumference adjusted for body mass index; Appendicular lean mass; Nose size; Osteoarthritis (hip); Whole brain restricted isotropic diffusion (multivariate analysis); Whole brain restricted directional diffusion (multivariate analysis); Whole brain free water diffusion (multivariate analysis); Sib-shared facial trait 399; Facial segment 11; 3D morphology of the nose; Systemic lupus erythematosus; Osteoarthritis; Pulse pressure; Waist-to-hip ratio adjusted for BMI; Waist-hip index
478	8:9745352:A:C	rs951780	7.9e-15	1	Area 33 prime	13	rs951780;rs12549629;rs28714450;rs591346;rs570903;rs12544639;rs11998591;rs73191548;rs7832708;rs4075359;rs7842207;rs4840441;rs7011784	NA	NA	NA
478	8:9935949:C:T	rs17739113	1.26242e-11	1	Area 31a	3	rs17739113;rs17689563;rs7833895	NA	NA	NA
478	8:10132114:A:C	rs2952166	1.62878e-14	3	Area 5m; Lateral Area 7A; Area V3CD	4	rs2952166;rs2952161;rs7832708;rs591346	rs2952175; rs2952166	MSRA	Schizophrenia; Serum alkaline phosphatase levels
478	8:10137194:C:T	rs2952254	2.5694e-12	1	Area 55b	5	rs2952254;rs75481720;rs57737477;rs7832708;rs17151540	rs2975655; rs17151565; rs2952251	MSRA	Insomnia; Neuroticism; Irritable mood; Gut microbiota abundance (family Streptococcaceae id.1850); Smoking initiation (ever regular vs never regular)
478	8:10267540:A:C	rs9650651	1.66752e-32	7	Area ventral 23 a+b; Dorsal area 6; Area 33 prime; Frontal OPercular Area 3; Auditory 5 Complex; Area STSd anterior; Area TE1 anterior	17	rs9650651;rs4075359;rs7842207;rs4840441;rs12549629;rs28714450;rs591346;rs570903;rs12544639;rs11998591;rs73191548;rs57737477;rs7837316;rs7832708;rs13254598;rs1133184;rs6984231	rs11249992; rs12543645; rs9650650; rs12541491; rs13264580; rs2001337; rs11249999; rs1962073; rs73197281; rs11786677; rs6999466; rs12550717; rs1986972; rs4841335	MSRA	Systolic blood pressure; Waist circumference adjusted for body mass index; Waist-to-hip ratio adjusted for BMI; Waist-hip index; A body shape index; Schizophrenia; Pulse pressure; Medication use (diuretics); Response to chemotherapy in breast cancer hypertensive cases (cumulative dose) (bevacizumab); Systolic blood pressure x alcohol consumption interaction (2df test); Cortical thickness (MOSTest); Brain morphology (min-P); Cortical surface area (min-P); Cooked vegetable consumption; General factor of neuroticism
479	8:12574071:C:G	rs6530945	5.57511e-11	2	Inferior 6-8 Transitional Area; Area PFm Complex	1	rs6530945	NA	NA	NA
479	8:12609954:C:G	rs12548700	5.56679e-09	1	Area STSv posterior	1	rs12548700	rs4072355	LONRF1, LONRF1	Drinks usually with meals in current drinkers (yes vs no) (UKB data field 1618); Neuroticism
480	8:13564726:C:G	rs62493076	1.58307e-09	1	Area 23c	3	rs62493076;rs1842671;rs56134557	rs62494822	DLC1 - SGCZ	Schizophrenia
481	8:14215788:C:T	rs62497817	9.65877e-13	1	Medial IntraParietal Area	1	rs62497817	NA	NA	NA
482	8:17029975:C:T	rs7827043	1.45712e-13	1	Area 13l	3	rs7827043;rs1548351;rs2285266	NA	NA	NA
483	8:18404638:C:T	rs10888156	1.77983e-13	1	PreCuneus Visual Area	1	rs10888156	NA	NA	NA
483	8:18439662:A:G	rs7004614	8.72496e-09	1	Area STSv anterior	1	rs7004614	rs2634447	PSD3	Schizophrenia
483	8:18470613:C:T	rs17596751	1.61767e-11	2	Area V3CD; Area 31a	1	rs17596751	NA	NA	NA
484	8:20934631:C:T	rs12678610	1.67968e-08	1	Area OP1/SII	1	rs12678610	NA	NA	NA
485	8:24291484:A:G	rs13265932	1.33278e-11	2	Area 23c; Area 6mp	1	rs13265932	NA	NA	NA
486	8:26189223:A:T	rs77690628	1.88329e-08	1	Posterior Insular Area 2	1	rs77690628	NA	NA	NA
487	8:27152497:A:G	rs35988873	1.49288e-11	2	Area 9 Middle; Area posterior 9-46v	2	rs35988873;rs6988123	rs2322605	TRIM35	Chronotype
488	8:34081521:C:T	rs76545266	5.96497e-20	1	Second Visual Area	4	rs76545266;rs55916192;rs16881274;rs28558954	rs74804370; rs78895722; rs76545266	NA; NA - RPL10AP3	Schizophrenia (MTAG); Schizophrenia; Attention deficit hyperactivity disorder or cannabis use
488	8:34350971:A:G	rs6991355	4.45635e-09	1	Area PH	1	rs6991355	NA	NA	NA
489	8:38281658:A:G	rs3925	3.05186e-19	3	Area dorsal 23 a+b; Anterior Ventral Insular Area; Frontal OPercular Area 3	3	rs3925;rs57613118;rs2932005	rs145151767; rs2306899; rs9198; rs1906672; rs7845911; rs12674515; rs57011135; rs11785041; rs10156310; rs138062971; rs56322953; rs112537273; rs11986274; rs59498392; rs13317; rs4647903; rs3925; rs6984358; rs10101096; rs9657190; rs60527016	LSM1; DDHD2; PLPP5, DDHD2; NSD3, DDHD2; NSD3; NSD3 - LETM2; LETM2; LETM2, FGFR1; FGFR1, LETM2; FGFR1; FGFR1, RPS20P22	Systolic blood pressure; Diastolic blood pressure; Pulse pressure; Hypertension; Urate levels; Lymphocyte count; Schizophrenia vs Tourette's syndrome and other tic disorders (ordinary least squares (OLS)); Red cell distribution width; Serum uric acid levels; Schizophrenia; Nonsyndromic cleft lip with cleft palate; Schizophrenia (MTAG); Anorexia nervosa, attention-deficit/hyperactivity disorder, autism spectrum disorder, bipolar disorder, major depression, obsessive-compulsive disorder, schizophrenia, or Tourette syndrome (pleiotropy); Calcium levels; Serum total protein level; Height; Bipolar disorder (MTAG); Autism spectrum disorder
489	8:38329650:C:T	rs36061954	3.87859e-12	2	Area 31a; Area TE1 Middle	2	rs36061954;rs57613118	rs62505473; rs4647906; rs3213849; rs10958704; rs4082204; rs36061954; rs881299; rs2468964; rs4739558; rs7828172; rs328301	FGFR1; FGFR1 - C8orf86	Electrocardiogram morphology (amplitude at temporal datapoints); Cortical thickness; Vertex-wise cortical thickness; Triglyceride levels; Waist-hip ratio; Total testosterone levels; Lung function (FEV1/FVC); High density lipoprotein cholesterol levels; Body mass index; Externalizing behaviour (multivariate analysis); PR interval; Waist-to-hip ratio adjusted for BMI; Vertex-wise sulcal depth; Adult body size; Age of smoking initiation (MTAG); Body size at age 10; Smoking initiation (ever regular vs never regular) (MTAG); Age at first sexual intercourse; Type 2 diabetes
490	8:38724215:A:G	rs13251185	8.61698e-09	1	Area a24	1	rs13251185	NA	NA	NA
491	8:40483270:A:C	rs2722427	1.55215e-08	1	Area 5m ventral	1	rs2722427	NA	NA	NA
492	8:41954993:A:G	rs4736826	2.98046e-14	3	Primary Visual Cortex; Area 2; Area IntraParietal 2	1	rs4736826	NA	NA	NA
493	8:55705021:A:G	rs12678939	1.66635e-09	1	Area PF opercular	2	rs12678939;rs3735980	NA	NA	NA
494	8:57814732:G:T	rs67497072	1.33185e-11	2	RetroSplenial Complex; Parieto-Occipital Sulcus Area 2	2	rs67497072;rs1834196	NA	NA	NA
495	8:58434760:A:C	rs11775152	2.41474e-08	1	Frontal OPercular Area 4	1	rs11775152	NA	NA	NA
496	8:59351154:G:T	rs2081688	3.58096e-08	1	Area STSv posterior	1	rs2081688	NA	NA	NA
497	8:59675038:A:T	rs2130068	3.02839e-08	1	RetroSplenial Complex	1	rs2130068	rs72649409	NSMAF - TOX	Caudal middle frontal gyrus volume
498	8:60497232:G:T	rs4466389	1.00842e-21	5	RetroSplenial Complex; Ventral Area 24d; Area 47m; Area 13l; Area V3CD	7	rs4466389;rs11774669;rs6983167;rs10086474;rs594035;rs2611366;rs2681554	rs6982265; rs4737547; rs4342576; rs6983204	RNA5SP267 - SLC2A13P1; NA	Insomnia; Multiple myeloma (IgH translocation); Vertex-wise cortical thickness; Cortical surface area; Brain morphology (MOSTest)
498	8:61151574:C:T	rs8180936	1.33047e-08	1	Area 7m	3	rs8180936;rs2611366;rs2681554	NA	NA	NA
499	8:63940139:A:T	rs2736683	3.26858e-14	2	Primary Motor Cortex; Area dorsal 23 a+b	1	rs2736683	NA	NA	NA
500	8:64625292:C:T	rs1217103	2.80905e-12	2	Area 8C; VentroMedial Visual Area 2	3	rs1217103;rs4737185;rs1217102	rs1217106; rs812603; rs790564; rs1149470; rs1149475; rs790561; rs1217097; rs1217105; rs9694306; rs1406491; rs67344323; rs28542151; rs7834364; rs28549862; rs6995556; rs199865757; rs6982152	RN7SKP135 - LINC01414; LINC01414; LINC01414, LINC01289; LINC01289, LINC01414	Smoking behaviour (cigarettes smoked per day); Common executive function; Oily fish consumption; Pork consumption; Triglyceride levels; Schizophrenia; Spicy food liking; F-burn/spicy liking (derived food-liking factor); F-capsicum liking (derived food-liking factor); Fish- and plant-related diet; Raw vegetable consumption; Milky sweets liking; F-cake/biscuits liking (derived food-liking factor); F-sweet food liking (derived food-liking factor); Vegetable consumption; HDL cholesterol levels; Cognitive traits (MTAG); Noncognitive aspects of educational attainment; General cognitive ability; F-dessert liking (derived food-liking factor); Alcohol consumption (drinks per week) (MTAG)
501	8:65303535:A:G	rs298182	9.62022e-09	1	Area IntraParietal 0	1	rs298182	rs298207; rs298216; rs298182; rs2612614; rs148415900	LINC01414 - MIR124-2HG; MIR124-2HG; MIR124-2HG - NA	Response to antidepressants (symptom improvement); Schizophrenia; Verbal declarative memory
501	8:65466982:A:G	rs10441560	9.10324e-13	2	Area 23c; Medial Belt Complex	1	rs10441560	NA	NA	NA
501	8:65608361:C:T	rs7830315	2.3916e-16	1	ParaBelt Complex	5	rs7830315;rs4258041;rs1376769;rs9298085;rs3779874	rs7830315	CYP7B1	Schizophrenia
502	8:74363744:A:G	rs6981917	6.7745e-15	3	Eighth Visual Area; Primary Motor Cortex; Area TG dorsal	1	rs6981917	NA	NA	NA
503	8:77754344:C:T	rs2733709	1.65699e-11	2	Area 47s; Perirhinal Ectorhinal Cortex	1	rs2733709	NA	NA	NA
504	8:80320484:G:T	rs11991397	5.69383e-09	1	Anterior Agranular Insula Complex	1	rs11991397	NA	NA	NA
505	8:89697847:A:G	rs7006971	1.46351e-08	1	Area 7PC	2	rs7006971;rs3844198	rs5010008; rs200552205	RNA5SP272 - RPSAP74; NA	Body mass index; Waist-to-hip ratio adjusted for BMI; A body shape index; Waist-hip index
506	8:93213010:A:G	rs2046395	1.63279e-10	11	Medial Superior Temporal Area; Anterior 24 prime; Area 8BM; PreSubiculum; Hippocampus; ParaHippocampal Area 1; Area TG dorsal; Area TE2 anterior; Area PHT; ParaHippocampal Area 2; Para-Insular Area	1	rs2046395	rs1552313; rs1444498; rs1444496	RUNX1T1 - FLJ46284	Brain morphology (MOSTest); Sphingomyelin (d18:2/21:0, d16:2/23:0) levels in elite athletes; Sphingomyelin (d18:1/19:0, d19:1/18:0) levels in elite athletes; Cortical thickness; Vertex-wise cortical thickness; Vertex-wise sulcal depth; Brain shape (segment 1)
507	8:103683191:C:T	rs930266	2.20431e-08	1	Auditory 4 Complex	1	rs930266	NA	NA	NA
508	8:104936237:C:T	rs10089978	9.19144e-12	1	posterior OFC Complex	1	rs10089978	NA	NA	NA
509	8:109324820:C:T	rs1579923	6.57961e-15	3	Area 1; Area 6 anterior; Frontal OPercular Area 4	4	rs1579923;rs60112604;rs59917883;rs639609	NA	NA	NA
509	8:109635429:A:G	rs6987101	9.34707e-09	1	Superior 6-8 Transitional Area	1	rs6987101	NA	NA	NA
510	8:111501541:A:C	rs4439097	5.49504e-12	2	Area 33 prime; ParaBelt Complex	2	rs4439097;rs16880831	NA	NA	NA
510	8:111941783:C:G	rs62520689	3.02584e-11	1	Area s32	2	rs62520689;rs16880831	NA	NA	NA
511	8:112335081:A:C	rs4876333	3.24209e-08	1	Area PFcm	2	rs4876333;rs1896861	NA	NA	NA
512	8:114816320:A:G	rs1452751	5.53824e-13	2	Area 47l (47 lateral); Posterior Insular Area 2	3	rs1452751;rs10086337;rs7833659	NA	NA	NA
512	8:115235913:C:T	rs12680587	4.13374e-11	1	Area p32	1	rs12680587	NA	NA	NA
513	8:116565162:C:T	rs17715679	1.51267e-15	2	Area 7PC; Area TemporoParietoOcci pital Junction 3	6	rs17715679;rs2721932;rs2737218;rs800526;rs808994;rs2737270	NA	NA	NA
513	8:117072209:C:T	rs12543776	1.35153e-08	1	Perirhinal Ectorhinal Cortex	2	rs12543776;rs800526	rs11784903; rs6982226; rs10156333	LINC00536	Bioavailable testosterone levels; Male-pattern baldness; Cholesteryl esters to total lipids ratio in small HDL
514	8:117544544:A:G	rs16888499	2.8558e-09	1	Orbital Frontal Complex	1	rs16888499	NA	NA	NA
515	8:118498203:A:T	rs62521177	4.23984e-11	1	Frontal OPercular Area 1	1	rs62521177	NA	NA	NA
516	8:119641743:G:T	rs2003232	1.32446e-11	2	Area IntraParietal 2; Area V4t	1	rs2003232	NA	NA	NA
516	8:119886923:C:T	rs2055101	2.17948e-08	1	Area 47l (47 lateral)	1	rs2055101	rs2055101; rs4355801; rs72680380; rs4876869; rs11573824; rs6469789; rs2062375	SAMD12-AS1; SAMD12-AS1 - TNFRSF11B; TNFRSF11B; TNFRSF11B - RNU6-12P	Lymphocyte count; Bone mineral density; IDP dMRI TBSS MD Corticospinal tract R; Serum alkaline phosphatase levels; Osteoporosis-related phenotypes
517	8:130877770:C:T	rs384752	3.84162e-11	2	Area 25; Area Frontal Opercular 5	2	rs384752;rs876575	rs837065; rs384752; rs298616; rs837080; rs401526; rs298601	CYRIB	Educational attainment (years of education); Schizophrenia; Educational attainment; Educational attainment (MTAG); Highest math class taken (MTAG)
518	8:133481337:C:T	rs2673557	2.25239e-08	1	Area TE1 posterior	1	rs2673557	NA	NA	NA
519	8:143345477:A:T	rs12544947	1.55873e-16	1	Area V3A	3	rs12544947;rs7814166;rs35414995	NA	NA	NA
519	8:143661085:A:G	rs73714402	3.14943e-08	1	Area TE2 posterior	1	rs73714402	NA	NA	NA
520	8:144260139:C:T	rs56068534	3.00034e-15	2	PreCuneus Visual Area; Area 9-46d	1	rs56068534	rs62523388; rs7386735; rs7829800; rs56068534	LY6H; LY6H - GPIHBP1	Self-reported math ability (MTAG); Self-reported math ability; Marzipan liking; Schizophrenia; Succinylcarnitine (C4-DC) levels in elite athletes; Poultry consumption; Smoking initiation (ever regular vs never regular) (MTAG)
521	8:144917533:A:G	rs7465214	1.08761e-09	1	ParaHippocampal Area 2	3	rs7465214;rs59903949;rs12156265	rs4875053; rs7460093; rs11136326	IQANK1; SCRIB	Menarche (age at onset); Weight; Estimated glomerular filtration rate (creatinine)
522	9:4366497:A:C	rs74573085	2.1601e-12	2	Entorhinal Cortex; Hippocampus	1	rs74573085	rs10758611; rs74573085	GLIS3 - RNU6-694P	Brain morphology (MOSTest); Vertex-wise cortical thickness; Brain shape (segment 140)
523	9:10251323:A:G	rs1322146	2.49184e-08	1	Area STSd posterior	2	rs1322146;rs2382197	NA	NA	NA
524	9:10962007:C:T	rs62540524	1.65364e-14	1	Area 5L	1	rs62540524	NA	NA	NA
524	9:11270533:A:G	rs1352519	1.89204e-08	1	Area 10r	1	rs1352519	NA	NA	NA
525	9:14482754:A:G	rs13300505	2.26823e-14	1	Area STSv anterior	2	rs13300505;rs12379841	NA	NA	NA
526	9:15524911:C:T	rs1397213	8.26434e-10	1	Area TemporoParietoOcci pital Junction 3	1	rs1397213	NA	NA	NA
527	9:22471832:C:T	rs7039553	1.22485e-11	2	Area 8Ad; Area STSd anterior	2	rs7039553;rs34529629	NA	NA	NA
527	9:22652041:A:G	rs842836	1.40503e-08	1	RetroSplenial Complex	3	rs842836;rs555828;rs7036145	NA	NA	NA
527	9:22819576:C:G	rs7849973	9.27787e-12	1	Area 31a	5	rs7849973;rs7036145;rs10965501;rs555828;rs34529629	rs7849973	LINC01239	Autism spectrum disorder, attention deficit-hyperactivity disorder, bipolar disorder, major depressive disorder, and schizophrenia (combined)
528	9:23590754:G:T	rs79835034	6.3135e-12	1	Area 13l	1	rs79835034	rs79835034	LINC01239 - SUMO2P2	Schizophrenia
528	9:23692125:C:G	rs41271151	3.61842e-13	2	Lateral Area 7A; Area 6 anterior	2	rs41271151;rs72693555	rs41271151	ELAVL2	Vertex-wise cortical thickness; Schizophrenia; F-savoury food liking (derived food-liking factor)
529	9:25137811:C:T	rs3118276	2.79861e-08	1	Area 8B Lateral	1	rs3118276	NA	NA	NA
530	9:26670947:A:C	rs1434483	1.11575e-08	1	Superior Temporal Visual Area	1	rs1434483	NA	NA	NA
531	9:27214579:C:T	rs117132173	5.23852e-11	2	Dorsal area 6; Superior 6-8 Transitional Area	1	rs117132173	rs35030851; rs118155010	TEK	Blood protein levels; Angiopoietin-1 receptor levels; Angiopoietin-1 receptor, soluble levels; TIE 2 plasma levels
532	9:33092571:A:G	rs10971401	2.94174e-11	2	Area STGa; ParaBelt Complex	1	rs10971401	rs7041702	SMU1	Educational attainment (MTAG); Educational attainment (years of education)
533	9:33817617:C:T	rs855719	8.3309e-12	2	Area IFSp; Area Posterior Insular 1	1	rs855719	rs216353; rs855719; rs770250170; rs10971767; rs307660; rs307703; rs12555291; rs6476433	UBE2R2-AS1; UBE2R2-AS1, UBE2R2; UBE2R2; UBAP2	Mean corpuscular hemoglobin concentration; Refractive error; Electrocardiogram morphology (amplitude at temporal datapoints); Bipolar disorder; Brain morphology (MOSTest); High light scatter reticulocyte count; High light scatter reticulocyte percentage of red cells; Reticulocyte count; Reticulocyte fraction of red cells; Schizophrenia
534	9:34580257:A:G	rs55874246	9.67114e-09	1	Area dorsal 32	1	rs55874246	NA	NA	NA
535	9:35518997:C:T	rs4879901	3.44351e-08	1	Auditory 4 Complex	1	rs4879901	rs4879901	RUSC2	Schizophrenia
536	9:36463744:C:T	rs10118394	6.22534e-11	1	Area TemporoParietoOcci pital Junction 1	3	rs10118394;rs167906;rs10814401	rs2255698	RNF38	Acute graft-versus-host disease (stage 2 to 4) (recipient effect)
537	9:37317241:A:G	rs7036132	7.96526e-16	2	Area TE2 posterior; Area 25	1	rs7036132	rs13297152; rs7857936; rs2291589; rs7034554; rs6476613; rs7020830; rs7856690; rs13293465; rs13285624; rs13290794; rs6476617; rs12554976; rs563132; rs7850996; rs308521	LINC01400; LINC01400 - EBLN3P; EBLN3P; ZCCHC7; ZCCHC7 - LINC01627	Diastolic blood pressure; Weight; Morningness; Morning person; Body mass index; Externalizing behaviour (multivariate analysis); Schizophrenia; Mean arterial pressure; Cardiovascular disease; Serum chromium levels; Medication use (agents acting on the renin-angiotensin system); Chronotype
538	9:37652526:A:G	rs67691219	2.25496e-08	1	Area 13l	1	rs67691219	NA	NA	NA
539	9:74662752:C:T	rs11143082	1.25266e-08	1	Dorsal Area 24d	1	rs11143082	NA	NA	NA
540	9:76917840:C:T	rs10746953	1.76585e-14	3	Area 5L; Area 47l (47 lateral); Area STSd anterior	1	rs10746953	rs10746953	NA	Parkinson's disease
541	9:77386938:C:T	rs2027026	1.12101e-08	1	Area STSd anterior	1	rs2027026	rs10781248	RORB - TRPM6	Schizophrenia
542	9:78411149:C:T	rs66904809	5.20413e-12	2	Frontal OPercular Area 4; Area PGs	1	rs66904809	NA	NA	NA
543	9:80997705:A:G	rs2989585	3.01986e-08	1	Area Lateral Occipital 1	1	rs2989585	NA	NA	NA
544	9:82127919:A:G	rs11138273	5.78336e-18	2	Fourth Visual Area; Area 31a	2	rs11138273;rs72732300	NA	NA	NA
544	9:82178113:C:G	rs2791565	1.29826e-11	2	Lateral Area 7P; Area OP2-3/VS	3	rs2791565;rs2807307;rs4339716	NA	NA	NA
545	9:84351947:A:G	rs9314704	2.0514e-12	2	Orbital Frontal Complex; Area TE1 Middle	5	rs9314704;rs7037115;rs2796441;rs2796440;rs2627015	NA	NA	NA
546	9:84925815:A:C	rs10115556	1.08384e-11	1	Area IFSp	2	rs10115556;rs1409880	NA	NA	NA
547	9:86509330:C:T	rs1831757	1.08792e-10	2	Area OP1/SII; Frontal OPercular Area 4	1	rs1831757	rs199816133; rs6559744; rs295289; rs295273; rs167180; rs28712486; rs2778373; rs7869321; rs537166841; rs3180887; rs4535826; rs296884; rs296887; rs10746727	GKAP1; GKAP1 - KIF27; KIF27; KIF27 - C9orf64; C9orf64; C9orf64 - HNRNPK; HNRNPK; RMI1 - SLC28A3	Bioavailable testosterone levels; Eosinophil counts; Ratio of saturated fatty acids to total fatty acids; HDL cholesterol levels; Cholesteryl esters to total lipids ratio in medium HDL; Cholesterol to total lipids ratio in medium HDL; Triglycerides; Aspartate aminotransferase levels; Eosinophil percentage of white cells; Waist circumference adjusted for body mass index; General cognitive ability; Heel bone mineral density; Attention deficit hyperactivity disorder (persistent); Lymphocyte count; Height
548	9:96311194:A:G	rs10761236	2.52785e-16	1	Pirform Cortex	7	rs10761236;rs4744257;rs7033439;rs13287066;rs7853605;rs59326991;rs4744249	NA	NA	NA
548	9:96355439:C:T	rs4146138	2.42202e-11	1	RetroSplenial Complex	3	rs4146138;rs7853605;rs59326991	rs10122014	PHF2	Cerebrospinal fluid sTREM-2 levels
549	9:98260514:A:G	rs28457763	2.12889e-09	10	Primary Visual Cortex; Fourth Visual Area; Area 5L; Medial Area 7A; Area 9 Middle; Area 10d; PreSubiculum; Area TE1 posterior; Dorsal Transitional Visual Area; Area PFm Complex	2	rs28457763;rs10512249	rs10512248; rs28457763; rs28591501	PTCH1	Height; Nonsyndromic cleft lip with cleft palate; Brain morphology (MOSTest); Subcortical volume (MOSTest); Waist circumference adjusted for body mass index; Whole brain restricted isotropic diffusion (multivariate analysis); Cortical surface area; Attention deficit hyperactivity disorder or autism spectrum disorder or intelligence (pleiotropy); Vertex-wise cortical surface area; Cortical surface area (MOSTest); Vertex-wise sulcal depth; Cortical thickness; Whole brain free water diffusion (multivariate analysis); Vertex-wise cortical thickness; Hip index
550	9:101645590:A:T	rs7851057	2.11455e-09	11	Primary Auditory Cortex; Parieto-Occipital Sulcus Area 1; Area 6m anterior; PreSubiculum; ParaHippocampal Area 3; Area PH; Area IntraParietal 0; Area PGs; VentroMedial Visual Area 1; Area TG Ventral; Area posterior 24	1	rs7851057	rs911934; rs7023465; rs7851057	GALNT12 - NME2P3	Left‚Äìright brain asymmetry; Brain morphology (MOSTest); Cortical surface area (MOSTest); IDP T1 FAST ROIs R sup temp gyrus ant; Brain shape (segment 1); Vertex-wise sulcal depth; Cortical thickness; Whole brain restricted isotropic diffusion (multivariate analysis); Whole brain free water diffusion (multivariate analysis); Cortical surface area; Vertex-wise cortical thickness; Vertex-wise cortical surface area; Brain region volumes
551	9:102317105:C:T	rs10988860	1.07182e-11	2	RetroSplenial Complex; Area 31p ventral	1	rs10988860	NA	NA	NA
552	9:104328456:A:G	rs12684024	3.45949e-08	1	Area Lateral IntraParietal dorsal	1	rs12684024	NA	NA	NA
553	9:108620024:C:T	rs1986735	1.27459e-13	1	Area PGp	2	rs1986735;rs2417670	NA	NA	NA
554	9:111701165:C:T	rs838819	4.67724e-08	1	Anterior Agranular Insula Complex	1	rs838819	NA	NA	NA
555	9:119245183:A:G	rs7030607	2.5351e-08	10	RetroSplenial Complex; PreCuneus Visual Area; Area ventral 23 a+b; Area 8BM; Area 13l; PreSubiculum; Hippocampus; VentroMedial Visual Area 3; Area Lateral Occipital 3; Area 31a	1	rs7030607	rs7030607; rs7020341; rs10759844; rs7852872; rs1876475	ASTN2	Brain region volumes; Migraine; HippSubfield lh volume Whole-hippocampus; HippSubfield rh volume subiculum-body; HippSubfield lh volume GC-ML-DG-head; HippSubfield lh volume CA4-body; HippSubfield lh volume Whole-hippocampal-head; aseg lh volume Hippocampus; IDP T1 FAST ROIs L hippocampus; Cortical thickness; Vertex-wise cortical thickness; Vertex-wise sulcal depth; Cortical surface area; Uterine leiomyoma or ER positive breast cancer (pleiotropy); Vertex-wise cortical surface area; Hippocampal volume; HippSubfield rh volume Whole-hippocampus; HippSubfield rh volume Hippocampal-tail; aseg rh volume Hippocampus; Sex hormone-binding globulin levels; Medication use (antimigraine preparations); Sib-shared facial trait 963; Facial segment 59; 3D morphology of the temple lines
556	9:121504763:A:G	rs7864168	4.60033e-08	1	Primary Motor Cortex	1	rs7864168	NA	NA	NA
557	9:122049504:C:T	rs62567706	3.36451e-11	2	Area a24; Superior 6-8 Transitional Area	3	rs62567706;rs4837625;rs1324621	NA	NA	NA
558	9:126634255:C:T	rs2670139	2.48227e-11	1	Area 9 Posterior	1	rs2670139	rs1752169; rs2670139; rs10818894	DENND1A; DENND1A - LHX2	Type 2 diabetes; Depression; Adverse response to chemotherapy in breast cancer (alopecia) (cyclophosphamide+doxorubicin+/-5FU)
559	9:128654323:C:T	rs7024396	4.31001e-13	2	Middle Temporal Area; Area 52	1	rs7024396	rs10760399; rs112725644; rs10987006; rs10987008; rs1411350; rs12238134	MAPKAP1 - PBX3; PBX3; PBX3 - MVB12B	F-salad vegetables liking (derived food-liking factor); Beans liking; F-strong vegetable liking (derived food-liking factor); Sleep duration; Fish- and plant-related diet; Number of decayed, missing and filled tooth surfaces or use of dentures; Dentures; Raw vegetable consumption; Medication use (opioids)
560	9:129177197:C:T	rs4837080	1.63641e-11	2	Area Lateral IntraParietal ventral; Area s32	1	rs4837080	rs4836544	MVB12B	Appendicular lean mass
561	9:129940645:A:G	rs3739554	9.01863e-16	2	Area 33 prime; Area V4t	2	rs3739554;rs35229741	rs13293831; rs13284900; rs11790388	ZBTB34 - RALGPS1; RALGPS1	Schizophrenia
562	9:130583174:A:G	rs34116890	3.06773e-10	1	Area IntraParietal 0	1	rs34116890	NA	NA	NA
563	9:130997868:A:C	rs13285411	1.3496e-11	2	Area 45; Frontal OPercular Area 4	1	rs13285411	NA	NA	NA
564	9:131588888:C:G	rs6478854	8.73097e-09	1	Perirhinal Ectorhinal Cortex	1	rs6478854	rs2280842; rs2977993	SPOUT1; KYAT1	3-formylindole levels; Schizophrenia
564	9:131887856:A:C	rs3124505	3.3335e-12	2	Area 8Ad; Area PFm Complex	3	rs3124505;rs11794974;rs10819463	rs3118634	PTPA	Total cerebellar volume (excluding Crus I vermis)
565	9:134967399:C:T	rs9411342	8.70915e-11	1	Inferior 6-8 Transitional Area	2	rs9411342;rs79942648	NA	NA	NA
565	9:135021608:C:T	rs11243638	4.00605e-12	1	Area PGs	2	rs11243638;rs79942648	rs11243638	MED27 - NTNG2	Educational attainment (years of education); Highest math class taken (MTAG); Principal component-derived dietary pattern 3
566	10:357849:C:T	rs919643	1.12258e-08	1	Area 31p ventral	2	rs919643;rs11251692	NA	NA	NA
567	10:3280664:C:T	rs7071984	4.27207e-08	1	Area 11l	1	rs7071984	rs4291581	LINC02668	Vertex-wise sulcal depth
568	10:3715036:C:T	rs11252007	1.98365e-09	1	Fusiform Face Complex	1	rs11252007	rs11252007	LINC02669 - KLF6	Schizophrenia
569	10:7507804:A:C	rs2251868	1.76438e-08	1	Area STSd anterior	1	rs2251868	NA	NA	NA
570	10:8838086:C:T	rs7068268	2.81919e-15	2	Orbital Frontal Complex; Area PHT	2	rs7068268;rs11255938	rs1334561	NA	Attention deficit hyperactivity disorder (MTAG)
571	10:11165877:C:T	rs11256990	1.02496e-10	2	Area 9-46d; ParaHippocampal Area 2	1	rs11256990	NA	NA	NA
571	10:11413774:A:G	rs10905938	2.78282e-13	1	Area 31p ventral	1	rs10905938	NA	NA	NA
572	10:14592325:A:C	rs3829826	1.39297e-08	1	Primary Sensory Cortex	1	rs3829826	NA	NA	NA
573	10:15268452:C:T	rs79929901	4.81315e-09	1	ParaHippocampal Area 1	1	rs79929901	NA	NA	NA
574	10:17483187:C:G	rs11254600	2.35479e-11	1	Lateral Area 7A	1	rs11254600	NA	NA	NA
575	10:18549016:A:G	rs7099380	1.07335e-18	1	Area PF Complex	2	rs7099380;rs7902194	rs7099380; rs10828399	CACNB2	Schizophrenia; Diastolic blood pressure
575	10:18727999:A:G	rs10764493	1.25785e-15	1	Area OP1/SII	4	rs10764493;rs1998822;rs71497247;rs7080181	rs1926026; rs7071123; rs10764493; rs4748466; rs17691888; rs4748468; rs912983; rs7893279; rs1998820	CACNB2	Schizophrenia; Anorexia nervosa, attention-deficit/hyperactivity disorder, autism spectrum disorder, bipolar disorder, major depression, obsessive-compulsive disorder, schizophrenia, or Tourette syndrome (pleiotropy); Bipolar disorder (MTAG); Educational attainment; Cognitive ability, years of educational attainment or schizophrenia (pleiotropy); Bipolar I disorder; Autism spectrum disorder or schizophrenia; Schizophrenia (MTAG); Bipolar disorder
575	10:18801234:C:G	rs4747349	2.22351e-09	1	Area 11l	1	rs4747349	NA	NA	NA
575	10:18984666:A:T	rs11015702	5.99637e-11	2	Medial Area 7P; Area 25	1	rs11015702	NA	NA	NA
576	10:21440835:C:T	rs1675504	2.05256e-11	2	Area 8BM; Area Posterior Insular 1	3	rs1675504;rs11012555;rs10828188	rs2768664	NEBL	Carotid Intima-media thickness (mean of the maximum cIMT)
577	10:26013973:G:T	rs34208953	2.38569e-08	1	Primary Auditory Cortex	1	rs34208953	NA	NA	NA
578	10:33491186:C:T	rs2474720	5.68023e-39	10	IntraParietal Sulcus Area 1; Area 7PC; Area 1; Area PFcm; Middle Insular Area; ParaHippocampal Area 1; Area STSd anterior; Area PFm Complex; Area PGs; Area STSv anterior	2	rs2474720;rs55913561	rs2247015; rs2247396; rs1555319; rs2474720; rs2474714	NRP1	Blood protein levels; Cortical surface area (MOSTest); Reticulocyte count; Cortical surface area; Serum levels of protein NRP1; Brain morphology (MOSTest); Biological sex; Waist-to-hip ratio adjusted for BMI; Waist-hip ratio
578	10:33598319:C:T	rs11595164	7.48405e-15	3	Primary Sensory Cortex; ProStriate Area; Dorsal Transitional Visual Area	2	rs11595164;rs2804498	rs10827231	NRP1	Brain shape (segment 1)
578	10:33608933:A:G	rs12257894	3.5724e-12	2	Area Frontal Opercular 5; Area posterior 24	4	rs12257894;rs2804496;rs2804498;rs11594454	rs12257894	NRP1	Educational attainment
578	10:33687046:C:T	rs3851079	4.98567e-11	1	ProStriate Area	1	rs3851079	rs4934962	NRP1 - LINC02628	Schizophrenia
578	10:33852386:C:T	rs56861245	1.29051e-09	1	Area V3CD	2	rs56861245;rs1109169	NA	NA	NA
579	10:34109601:C:T	rs2777534	3.44847e-08	1	Area STSd anterior	1	rs2777534	NA	NA	NA
579	10:34285428:C:T	rs224693	1.91533e-18	3	Area 43; ParaHippocampal Area 1; Ventral Visual Complex	2	rs224693;rs12219123	rs224709; rs224697	LINC02629 - NA; LINC02629 - PARD3	Brain morphology (min-P); Cortical thickness (min-P); Educational attainment
580	10:54050467:C:T	rs10762676	3.17159e-11	2	Area anterior 47r; Area TemporoParietoOcci pital Junction 3	2	rs10762676;rs7903745	NA	NA	NA
581	10:62105627:C:T	rs2061485	8.77193e-31	6	Supplementary and Cingulate Eye Field; Medial Area 7A; ProStriate Area; Ventral Visual Complex; Area 25; Area TG Ventral	2	rs2061485;rs80101495	rs1991249 x rs12781371; rs2061485	No mapped genes x ANK3; ANK3	Neurofibrillary tangles (SNP x SNP interaction); Educational attainment
581	10:62200882:A:G	rs4948420	2.23672e-08	1	PreSubiculum	1	rs4948420	NA	NA	NA
581	10:62308519:G:T	rs10821795	8.24246e-15	1	Middle Insular Area	3	rs10821795;rs1442550;rs16914993	rs10994359	ANK3	Autism spectrum disorder, attention deficit-hyperactivity disorder, bipolar disorder, major depressive disorder, and schizophrenia (combined)
582	10:63748977:C:G	rs10994995	1.00521e-11	2	Area 8Av; Area STSv posterior	1	rs10994995	NA	NA	NA
583	10:64623708:A:C	rs10995336	3.17859e-12	1	Eighth Visual Area	1	rs10995336	rs12219294	EGR2	Platelet-to-lymphocyte ratio
583	10:64896910:C:G	rs34429458	6.58637e-25	5	Primary Motor Cortex; RetroSplenial Complex; Area 8C; Area OP1/SII; posterior OFC Complex	2	rs34429458;rs67044923	rs35125633; rs1046521; rs9415676; rs12766208; rs12783001; rs12785227	NRBF2; JMJD1C	Systolic blood pressure; Fasting glucose; Brain morphology (MOSTest); Urate levels; Male puberty timing (age at voice breaking MTAG); Male puberty timing (late vs. average onset facial hair); Fasting plasma glucose; Caffeine consumption from coffee or tea
584	10:70602501:C:T	rs7897492	8.8569e-12	2	Area 33 prime; Area posterior 9-46v	1	rs7897492	NA	NA	NA
584	10:70740573:A:C	rs2429024	4.41703e-12	2	PreSubiculum; Hippocampus	2	rs2429024;rs10823270	rs2429030	KIFBP	Schizophrenia
585	10:77197170:C:T	rs17769639	4.24571e-08	1	Area IFJp	1	rs17769639	NA	NA	NA
585	10:77230986:C:T	rs7897735	4.82365e-11	1	Area STSv anterior	1	rs7897735	NA	NA	NA
585	10:77443038:A:G	rs2463955	7.59268e-15	2	Posterior InferoTemporal complex; Area TA2	2	rs2463955;rs11001481	NA	NA	NA
586	10:91411383:A:G	rs4933509	3.19836e-11	1	Perirhinal Ectorhinal Cortex	2	rs4933509;rs7906401	NA	NA	NA
587	10:103136040:C:T	rs10883629	4.87895e-08	1	Area 10v	1	rs10883629	NA	NA	NA
587	10:103479062:C:T	rs114540395	1.23789e-08	1	Anterior Agranular Insula Complex	1	rs114540395	rs114540395	FBXW4 - FGF8	Schizophrenia
588	10:104199573:C:T	rs11191286	1.00362e-08	1	Para-Insular Area	2	rs11191286;rs3929747	NA	NA	NA
588	10:104321721:C:T	rs10883738	1.53025e-28	6	Primary Sensory Cortex; Parieto-Occipital Sulcus Area 2; Area PFcm; Area TA2; Frontal OPercular Area 1; Area STGa	5	rs10883738;rs11596235;rs3977747;rs2244524;rs3929747	rs11591780; rs7923675; rs12572775; rs3862030; rs12784963; rs7899004; rs10883753; rs4285804; rs3977756; rs10883756; rs28408682	MFSD13A, ACTR1A; SUFU; SUFU - TRIM8	Waist circumference adjusted for body mass index; Neutrophil count; White blood cell count; Allergic disease (asthma, hay fever and/or eczema) (multivariate analysis); Allergic disease (asthma, hay fever and/or eczema) (age of onset); Height; Waist circumference adjusted for BMI (joint analysis main effects and smoking interaction); Waist circumference adjusted for BMI (adjusted for smoking behaviour); Hay fever and/or eczema; Eczema; Optic disc size; Waist-to-hip ratio adjusted for BMI; Diastolic blood pressure; A body shape index; Mean corpuscular volume; Waist-hip index; Smoking initiation (ever regular vs never regular) (MTAG); Smoking initiation (ever regular vs never regular); Waist-hip ratio
588	10:104509818:C:T	rs58706228	8.92823e-17	2	Primary Sensory Cortex; Perirhinal Ectorhinal Cortex	8	rs58706228;rs10883782;rs11191424;rs7090337;rs11596235;rs3977747;rs2244524;rs12763284	rs2778038	WBP1L	Schizophrenia
588	10:104793904:C:T	rs79668541	4.89825e-28	2	Area PFm Complex; Lateral Belt Complex	10	rs79668541;rs143928707;rs3736922;rs11191355;rs10883768;rs11191424;rs72841270;rs7909286;rs12260436;rs148650436	rs7910601; rs17115100; rs1004467; rs3824755; rs11191416; rs3824754; rs4409766; rs7098825; rs77335224; rs11191434; rs3740390; rs11191447; rs11191454; rs77180047; rs77602510; rs78821730; rs12411886; rs112314091; rs5011520; rs11191472; rs12413409; rs11191479; rs77860422; rs11191499; rs11191502; rs12221335; rs11191514; rs11191521; rs75970938; rs79668541; rs76752100; rs12219027; rs1926032; rs943037; rs11191548; rs10786736; rs12217501; rs12412038; rs11191559; rs11191560; rs10883832; rs732998; rs79993475; rs12220375; rs11191580; rs79680647; rs11191582; rs74233809; rs12416331; rs12219304; rs11191593; rs77420391; rs12414028; rs112913898; rs11191607; rs113278154; rs11191648	WBP1L; WBP1L, CYP17A1; CYP17A1; PFN1P11; BORCS7-ASMT, BORCS7; BORCS7, BORCS7-ASMT; BORCS7-ASMT, U6; BORCS7-ASMT, AS3MT; AS3MT, BORCS7-ASMT; BORCS7-ASMT - CNNM2; CNNM2; NT5C2, CNNM2; NT5C2; INA - PCGF6	Coronary artery disease; Parkinson's disease; Myocardial infarction; Systolic blood pressure; Hypertension; Pulse pressure; Diastolic blood pressure; Mean arterial pressure; Depressive symptoms; Neuroticism; Systolic blood pressure x depressive symptoms interaction (2df test); Blood pressure; Systolic blood pressure (baseline); Red blood cell count; Coronary artery disease (myocardial infarction, percutaneous transluminal coronary angioplasty, coronary artery bypass grafting, angina or chromic ischemic heart disease); Diastolic blood pressure (long-term average); Mean arterial pressure (long-term average); Body mass index; Well-being spectrum (multivariate analysis); Unstable angina pectoris; Arsenic metabolism; Bipolar disorder (MTAG); Mean spheric corpuscular volume; Angina pectoris; Anxiety; Insomnia; Predicted visceral adipose tissue; Autism spectrum disorder, attention deficit-hyperactivity disorder, bipolar disorder, major depressive disorder, and schizophrenia (combined); Bipolar disorder or major depressive disorder; Medication use (beta blocking agents); Coronary artery disease or large artery stroke; Coronary heart disease; Intracranial aneurysm; Major depressive disorder (MTAG); Weight; Neuropsychiatric disorders; White blood cell count; Coronary artery disease or factor VII levels (pleiotropy); Coronary artery disease or von Willebrand factor levels (pleiotropy); Coronary artery disease or fibrinogen levels (pleiotropy); Coronary artery disease or factor VIII levels (pleiotropy); Coronary artery disease or factor XI levels (pleiotropy); Hip circumference; Schizophrenia; Medication use (agents acting on the renin-angiotensin system); Stable angina pectoris; Medication use (vasodilators used in cardiac diseases); Diastolic blood pressure (cigarette smoking interaction); Systolic blood pressure (cigarette smoking interaction); BMI (adjusted for smoking behaviour); BMI in non-smokers; Body mass index (joint analysis main effects and smoking interaction); Body mass index and systole blood pressure (pairwise); Body mass index and coronary artery disease (pairwise); Anorexia nervosa, attention-deficit/hyperactivity disorder, autism spectrum disorder, bipolar disorder, major depression, obsessive-compulsive disorder, schizophrenia, or Tourette syndrome (pleiotropy); Birth weight (MTAG); Systolic blood pressure (long-term average); Cardiovascular disease; Medication use (calcium channel blockers); Autism spectrum disorder or schizophrenia; Schizophrenia (MTAG); Birth weight; Worry; Cortical thickness (MOSTest); Metabolically unhealthy in normal weight; Schizophrenia vs anorexia nervosa (ordinary least squares (OLS))
588	10:105007528:C:T	rs4917386	1.32528e-16	3	Area PFcm; Anterior Agranular Insula Complex; PreSubiculum	10	rs4917386;rs1163076;rs35435808;rs4918016;rs11191424;rs7909286;rs12260436;rs7090337;rs3736922;rs149363415	rs1163072; rs1163085	NT5C2; INA	Pulse pressure; Worry
588	10:105318600:A:G	rs11191724	1.16287e-08	1	Area PFm Complex	1	rs11191724	rs11597473; rs60848348	NEURL1	Schizophrenia; Incident atrial fibrillation
589	10:106032213:C:T	rs11191980	1.78783e-09	1	Polar 10p	1	rs11191980	rs10883990; rs11191999	GSTO1; GSTO2 - ITPRIP	Schizophrenia; Educational attainment
590	10:106643102:C:T	rs72815677	1.61616e-12	1	Area OP4/PV	1	rs72815677	NA	NA	NA
591	10:114232089:C:T	rs11195970	2.76382e-12	2	Primary Motor Cortex; Area 31p ventral	1	rs11195970	NA	NA	NA
592	10:116609576:C:T	rs7919649	7.54448e-11	1	Area IntraParietal 0	1	rs7919649	NA	NA	NA
593	10:118696266:A:T	rs4751614	7.82945e-13	13	Primary Sensory Cortex; Parieto-Occipital Sulcus Area 1; Lateral Area 7A; Area 3a; Area 8Ad; Area 8C; Posterior Insular Area 2; Middle Insular Area; Frontal OPercular Area 3; Perirhinal Ectorhinal Cortex; Area TemporoParietoOcci pital Junction 1; Area FST; Insular Granular Complex	3	rs4751614;rs4752015;rs3781566	rs2257791; rs2531685; rs10510025; rs740600; rs10886017; rs4638225; rs4752018; rs719012; rs11598817; rs4751614; rs1905544; rs7902527; rs1122688; rs11593277; rs10886021; rs12769006; rs10787738; rs10749233	ENO4, SHTN1; SHTN1, ENO4; SHTN1	Brain region volumes; Brain shape (segment 1); Brain morphology (MOSTest); Body mass index; Cortical surface area (MOSTest); Cortical thickness; Vertex-wise cortical thickness; Vertex-wise sulcal depth; Smoking initiation (ever regular vs never regular) (MTAG); Smoking initiation (ever regular vs never regular); Risk-taking behavior (multivariate analysis); Whole brain restricted isotropic diffusion (multivariate analysis); Whole brain restricted directional diffusion (multivariate analysis); Vertex-wise cortical surface area; Whole brain free water diffusion (multivariate analysis); Cortical surface area; Inferior parietal cortex volume; Age of smoking initiation (MTAG); Putamen volume; Subcortical volume (MOSTest); White matter microstructure (fractional anisotropy); Externalizing behaviour (multivariate analysis); Body fat percentage
594	10:123912338:A:G	rs4752662	6.55949e-10	1	Area TE1 Middle	1	rs4752662	NA	NA	NA
595	10:126424823:A:G	rs4962692	1.63786e-10	12	Area Lateral Occipital 1; Medial Area 7P; Parieto-Occipital Sulcus Area 1; Area 23d; Area dorsal 23 a+b; PreSubiculum; Dorsal Transitional Visual Area; Area IntraParietal 2; Area IntraParietal 0; Area V3CD; Area 31pd; Area Posterior Insular 1	1	rs4962692	rs11245344; rs4962691; rs4962692; rs11245347; rs10901814; rs2280450; rs4962694; rs965484; rs2363340; rs12218394; rs11245366; rs61872090; rs12764880; rs10901823; rs2303611; rs11245388	FAM53B; FAM53B - EEF1AKMT2; EEF1AKMT2; EEF1AKMT2 - ABRAXAS2; ABRAXAS2; ABRAXAS2 - NPM1P31	HippSubfield lh volume CA4-head; Estimated glomerular filtration rate; Estimated glomerular filtration rate (creatinine); Brain region volumes; Cortical thickness (MOSTest); Educational attainment; Brain morphology (MOSTest); Subcortical volume (MOSTest); Brain morphology (min-P); Cortical thickness (min-P); Subcortical volume (min-P); Cortical thickness; HippSubfield lh volume CA3-head; Whole brain free water diffusion (multivariate analysis); Whole brain restricted directional diffusion (multivariate analysis); Vertex-wise sulcal depth; Vertex-wise cortical thickness; HippSubfield rh volume Whole-hippocampus; HippSubfield rh volume Hippocampal-tail; HippSubfield rh volume Whole-hippocampal-body; Whole brain restricted isotropic diffusion (multivariate analysis); Dentate gyrus molecular layer volume (corrected for total hippocampal volume); Blood urea nitrogen levels; Estimated glomerular filtration rate (cystatin c); Hippocampal tail volume; HippSubfield lh volume Hippocampal-tail; HippSubfield rh volume GC-ML-DG-body; HippSubfield rh volume CA4-body; Bone mineral content; Heel bone mineral density; Cortical surface area; Vertex-wise cortical surface area; Cortical surface area (MOSTest)
596	10:127467664:A:G	rs11244642	4.44497e-11	2	Area 52; Area 25	1	rs11244642	NA	NA	NA
597	10:129154979:A:G	rs1926435	2.45459e-08	1	Area 5m	1	rs1926435	NA	NA	NA
598	10:130980870:C:T	rs75833405	2.84073e-08	1	Area ventral 23 a+b	1	rs75833405	NA	NA	NA
599	11:1507512:C:T	rs1881502	3.13556e-08	1	Area Lateral Occipital 2	1	rs1881502	rs1881502	MOB2	Prostate cancer
600	11:17115018:A:G	rs4757496	4.88638e-15	1	Auditory 4 Complex	3	rs4757496;rs11024110;rs10832731	rs7478986; rs4356203; rs2008905; rs12789333	PIK3C2A; NUCB2	Pulse pressure; Schizophrenia; Schizophrenia or bipolar disorder; Retinal nerve fibre layer thickness or ganglion cell inner plexiform layer thickness (MTAG); Ganglion cell inner plexiform layer (GCIPL) thickness
601	11:17988860:G:T	rs211095	7.60404e-11	2	Area PGs; Area 25	1	rs211095	rs593839	TPH1	Insomnia
602	11:19354275:A:G	rs4757792	6.15561e-16	3	Area anterior 47r; Area STSv posterior; Area TF	3	rs4757792;rs10833089;rs4757787	rs4756996	CSRP3-AS1 - NAV2	Low density lipoprotein cholesterol levels
603	11:19889078:C:T	rs2585788	2.60828e-14	3	Area a24; Frontal OPercular Area 3; ProStriate Area	1	rs2585788	NA	NA	NA
604	11:24356990:A:G	rs10834316	3.84575e-10	1	Orbital Frontal Complex	4	rs10834316;rs12576733;rs72872507;rs2012346	NA	NA	NA
605	11:27521743:A:G	rs6484307	7.23126e-12	2	Area 5m; Lateral Area 7P	2	rs6484307;rs35051342	rs2352800; rs988712	LGR4-AS1 - LIN7C; BDNF-AS	Heel bone mineral density; Urinary albumin-to-creatinine ratio; Obesity
605	11:27970165:A:G	rs7120914	1.87044e-11	1	Area anterior 47r	2	rs7120914;rs2582894	rs10767676	HSP90AA2P - KIF18A	Visceral fat
605	11:28401900:A:G	rs4923532	4.18796e-13	1	Area 5m	3	rs4923532;rs2582894;rs7396827	NA	NA	NA
605	11:28608730:C:G	rs4378371	9.59937e-26	2	Area V4t; Area TE1 Middle	3	rs4378371;rs2582894;rs7396827	rs11030380; rs7127383; rs2585817; rs7952220; rs7931440; rs59617050; rs10767733; rs10767734; rs10767735; rs4636654; rs11030391; rs4267058; rs7931459; rs4275621; rs7942078; rs7942417; rs7933262; rs6484385; rs10835387; rs10835389; rs4923555; rs10767739; rs2356013; rs4923556	METTL15 - NA; METTL15 - LINC02758; NA - LINC02758	Alcohol consumption (drinks per week) (MTAG); Cigarettes smoked per day (MTAG); Smoking status (ever vs never smokers); Smoking initiation; Attention deficit hyperactivity disorder (MTAG); Disruptive behavior (multivariate analysis); Smoking cessation (MTAG); Feeling tense; Intraocular pressure; Depression (broad); Schizophrenia; Neuropsychiatric disorders; General cognitive ability; Major depressive disorder (MTAG); Cognitive performance (MTAG); Attention deficit hyperactivity disorder or autism spectrum disorder or intelligence (pleiotropy); Childhood body mass index; Body size at age 10; Maximum habitual alcohol consumption; Attention deficit hyperactivity disorder; Smoking initiation (ever regular vs never regular) (MTAG); Smoking initiation (ever regular vs never regular); Age of smoking initiation (MTAG); Number of sexual partners; Risk-taking behavior (multivariate analysis); Externalizing behaviour (multivariate analysis); Educational attainment (MTAG); Refractive error; Age at first sexual intercourse; Educational attainment; Risk-taking tendency (4-domain principal component model); Body mass index; Weight; Highest math class taken (MTAG)
606	11:29057124:A:T	rs10835466	1.70408e-08	1	Frontal OPercular Area 2	1	rs10835466	NA	NA	NA
607	11:29845532:C:T	rs535806	2.64043e-11	1	Area STSv posterior	2	rs535806;rs11030874	NA	NA	NA
607	11:30223574:A:G	rs607987	2.07725e-08	1	Area IFJp	2	rs607987;rs1765139	rs607987; rs7102088	NA - FSHB	Body mass index; C-reactive protein levels
608	11:36125933:A:G	rs77442047	3.067e-08	1	Area posterior 24	1	rs77442047	NA	NA	NA
609	11:38917301:A:T	rs12360613	1.37021e-11	1	Area 8C	1	rs12360613	NA	NA	NA
610	11:41060556:A:G	rs998290	3.93609e-22	5	Area STSv posterior; Area TE1 anterior; Area PH; Area PFm Complex; Ventral Visual Complex	2	rs998290;rs1381575	NA	NA	NA
611	11:42542314:A:G	rs10837866	2.14257e-08	1	Area STSv posterior	1	rs10837866	NA	NA	NA
612	11:45349128:C:T	rs7481759	1.05114e-10	1	Area 23d	2	rs7481759;rs7483751	rs4755968; rs6416134	SYT13 - LINC02696	Schizophrenia; Adult body size
613	11:46168608:G:T	rs10734541	9.51597e-11	2	Area 3a; Area PF opercular	3	rs10734541;rs6485671;rs61882708	NA	NA	NA
613	11:46607954:A:T	rs12295266	2.32305e-15	1	Parieto-Occipital Sulcus Area 1	9	rs12295266;rs4606447;rs3136448;rs11038982;rs79625022;rs12575721;rs10838654;rs6485671;rs61882708	rs1044796; rs876701; rs12577142; rs3740977; rs7936413; rs34406563; rs35324223; rs7112229; rs2902858; rs7932866; rs61882743; rs11038927; rs780814398; rs61884271; rs56349329; rs57744667; rs4319473; rs7926389	CREB3L1; DGKZ; MDK; AMBRA1; AMBRA1 - HARBI1; ATG13; ATG13 - ARHGAP1; ARHGAP1	Problematic alcohol use (MTAG); Alcohol consumption (drinks per week) (MTAG); Non-melanoma skin cancer; Schizophrenia vs anorexia nervosa (ordinary least squares (OLS)); Smoking initiation (ever regular vs never regular); Reaction time; Total body bone mineral density; Autism spectrum disorder or schizophrenia; Smoking initiation (ever regular vs never regular) (MTAG); Schizophrenia; Body mass index; Migraine; Schizophrenia (MTAG); Anorexia nervosa, attention-deficit/hyperactivity disorder, autism spectrum disorder, bipolar disorder, major depression, obsessive-compulsive disorder, schizophrenia, or Tourette syndrome (pleiotropy); Cognitive ability, years of educational attainment or schizophrenia (pleiotropy); Age at first sexual intercourse; Headache; Vertex-wise cortical surface area; Morningness
613	11:47380593:A:G	rs3740689	1.56044e-09	1	Primary Motor Cortex	3	rs3740689;rs4606447;rs10838654	rs3740689	SPI1	Hemoglobin; Intraocular pressure; Schizophrenia
614	11:57171721:C:T	rs116954382	6.19494e-11	1	Area 47s	2	rs116954382;rs7124804	NA	NA	NA
614	11:57448493:C:T	rs17454419	1.97001e-11	1	Area TE1 anterior	1	rs17454419	rs17454419	ZDHHC5	Plasma protease C1 inhibitor levels; Schizophrenia
614	11:57644334:A:G	rs6591434	8.02747e-23	2	Area 5m; Anterior IntraParietal Area	5	rs6591434;rs7121139;rs7124804;rs12362406;rs659165	rs10896633; rs11606396; rs10896636; rs576859; rs7129727; rs11607056; rs12790196; rs9420; rs11570190; rs708228; rs12807250; rs7932091; rs7936998; rs7117205; rs6591434; rs2509805; rs78587207; rs685149; rs674094; rs9645687; rs641325	CLP1; CLP1 - ZDHHC5; ZDHHC5; TMX2; SELENOH; CTNND1; CTNND1 - OR5BA1P; OR5BA1P; OR5BA1P - OR5AZ1P	Positive affect; Mean corpuscular volume; Mean corpuscular hemoglobin; Depression; Neuroticism; Depressive symptoms; Neurociticism; General factor of neuroticism; Anxiety; Educational attainment; Problematic alcohol use; Autism spectrum disorder or schizophrenia; Schizophrenia; Life satisfaction; Educational attainment (years of education); Highest math class taken (MTAG); Educational attainment (MTAG); Anorexia nervosa, attention-deficit/hyperactivity disorder, autism spectrum disorder, bipolar disorder, major depression, obsessive-compulsive disorder, schizophrenia, or Tourette syndrome (pleiotropy); Self-reported math ability (MTAG); Self-reported math ability; Highest math class taken; Principal component-derived dietary pattern 3; Red blood cell count; Post-traumatic stress disorder (mental health questionnaire or predicted); Major depressive disorder (MTAG); Major depressive disorder; Pulse pressure; Systolic blood pressure; Feeling hurt; Neuropsychiatric disorders; Worry too long after an embarrassing experience
615	11:63567074:A:G	rs2959872	2.96308e-11	2	Area IFSa; Frontal OPercular Area 4	1	rs2959872	rs61928251	ZFTA - RN7SL596P	Schizophrenia
615	11:63648573:C:T	rs11231629	4.84816e-16	1	Area 11l	2	rs11231629;rs500493	rs11231629	MARK2	Schizophrenia
616	11:64680801:A:G	rs61744001	3.53787e-08	1	Medial Superior Temporal Area	1	rs61744001	NA	NA	NA
617	11:65477954:A:G	rs34007146	6.18544e-22	5	RetroSplenial Complex; Ventral IntraParietal Complex; Perirhinal Ectorhinal Cortex; Auditory 5 Complex; Area Frontal Opercular 5	5	rs34007146;rs72922733;rs12146493;rs77779142;rs2306361	rs58950470; rs2448490; rs11227250; rs11227261	PCNX3; SIPA1; RELA-DT; RELA-DT - RN7SL309P	Schizophrenia; Platelet count
617	11:65548108:C:T	rs76925283	9.4857e-14	3	Posterior Insular Area 2; Dorsal Transitional Visual Area; Area Frontal Opercular 5	1	rs76925283	rs72941069	RNASEH2C - KRT8P26	Asthma
618	11:66486143:C:T	rs551708	5.52119e-20	3	Area 1; Area TG dorsal; Dorsal Transitional Visual Area	5	rs551708;rs7122539;rs7107498;rs56016006;rs4008842	rs551708; rs10896135; rs4576826; rs7570	SPTBN2; C11orf80; RCE1, C11orf80	Vertex-wise cortical thickness; Monocyte count; Bipolar disorder; Moderate to vigorous physical activity levels; Breast cancer
618	11:66569509:G:T	rs35287213	2.06149e-11	1	Primary Motor Cortex	3	rs35287213;rs7107498;rs4008842	NA	NA	NA
619	11:68317515:A:G	rs7927922	4.93624e-08	1	Fourth Visual Area	1	rs7927922	NA	NA	NA
620	11:70468387:C:G	rs11236928	3.99899e-08	1	Auditory 5 Complex	1	rs11236928	NA	NA	NA
620	11:70544937:A:G	rs7117514	3.7774e-11	1	Medial Belt Complex	1	rs7117514	rs7117514	SHANK2	Depression
621	11:70967219:A:G	rs10431159	2.1519e-10	2	Fourth Visual Area; Area 44	1	rs10431159	NA	NA	NA
622	11:72201363:A:T	rs7942092	2.4487e-08	1	ParaHippocampal Area 2	1	rs7942092	NA	NA	NA
623	11:73310668:A:G	rs4433590	8.33734e-16	1	Area 46	1	rs4433590	rs7943721; rs4433590; rs4944844	FAM168A - PLEKHB1	Smoking initiation (ever regular vs never regular); Externalizing behaviour (multivariate analysis); Schizophrenia; Smoking initiation (ever regular vs never regular) (MTAG)
624	11:74104508:C:T	rs630078	1.3438e-14	3	Area 6m anterior; Area p32; Area V3CD	2	rs630078;rs12222213	NA	NA	NA
625	11:74659302:A:T	rs9787897	1.32252e-10	2	Medial Area 7A; Area IFJa	1	rs9787897	NA	NA	NA
626	11:76207633:A:G	rs10899226	2.28366e-09	1	Primary Motor Cortex	1	rs10899226	rs10899226	EMSY	Schizophrenia
627	11:79290830:C:T	rs61882663	9.76623e-09	1	Primary Motor Cortex	1	rs61882663	NA	NA	NA
628	11:80364007:C:T	rs10897660	1.38888e-08	1	Entorhinal Cortex	1	rs10897660	NA	NA	NA
629	11:81028716:G:T	rs7937908	4.54419e-11	2	Sixth Visual Area; Area TE2 posterior	4	rs7937908;rs7931007;rs1544276;rs10501517	NA	NA	NA
629	11:81207862:C:T	rs11823498	2.68902e-11	2	Dorsal area 6; Para-Insular Area	2	rs11823498;rs10501517	rs72943392	LINC02720 - MTND4LP18	Schizophrenia
630	11:82990142:C:T	rs2846425	1.42712e-11	2	Primary Sensory Cortex; Seventh Visual Area	3	rs2846425;rs1432044;rs3815988	rs12294291	DLG2	Schizophrenia vs anorexia nervosa (ordinary least squares (OLS))
631	11:86186449:G:T	rs116390962	4.25051e-11	2	Pirform Cortex; Area posterior 47r	1	rs116390962	NA	NA	NA
632	11:88835202:A:G	rs7930291	2.71002e-08	1	Middle Insular Area	2	rs7930291;rs12421475	NA	NA	NA
633	11:104703638:A:G	rs7947634	5.80042e-10	1	RetroSplenial Complex	3	rs7947634;rs488928;rs10895712	rs11226509; rs1144403	NA - CASP12; LINC02552 - CASP12	Schizophrenia
634	11:110962880:A:G	rs167684	2.09973e-09	11	Area 47l (47 lateral); RetroInsular Cortex; Area PFcm; Middle Insular Area; Entorhinal Cortex; PreSubiculum; ProStriate Area; Area TE1 posterior; VentroMedial Visual Area 3; Area Frontal Opercular 5; Area posterior 10p	1	rs167684	rs321403; rs321404; rs321406; rs11213729; rs7123402; rs574760; rs167684	RNA5SP350 - LINC02550; LINC02550	Cortical volume; Brain region volumes; Whole brain restricted isotropic diffusion (multivariate analysis); Whole brain free water diffusion (multivariate analysis); Brain morphology (MOSTest); Subcortical volume (MOSTest); Whole brain restricted directional diffusion (multivariate analysis); Cortical surface area; Vertex-wise sulcal depth; Brain morphology (min-P); Subcortical volume (min-P); aparc-a2009s lh volume S-circular-insula-sup; Vertex-wise cortical thickness; Cortical thickness; Medial thalamic nuclei volume
635	11:112306586:A:G	rs1608819	1.64876e-12	2	Area 55b; Area 11l	6	rs1608819;rs11214218;rs35703981;rs4937470;rs10891354;rs11214191	NA	NA	NA
635	11:112394466:C:T	rs11603577	1.37122e-08	1	Parieto-Occipital Sulcus Area 1	5	rs11603577;rs11214191;rs11214218;rs35703981;rs4937470	NA	NA	NA
636	11:112996454:A:G	rs2012801	6.11769e-20	1	Area TF	2	rs2012801;rs17114757	rs12224032; rs1836798; rs1273044	NCAM1	Schizophrenia; CD16-CD56 on Natural Killer; Blood protein levels; Serum levels of protein NCAM1
636	11:113204266:C:T	rs11214577	8.76456e-18	1	Hippocampus	1	rs11214577	rs11214596; rs2734849	ANKK1	Well-being spectrum (multivariate analysis); Life satisfaction; Leisure sedentary behaviour (computer use)
636	11:113352557:C:T	rs4483623	2.48434e-14	1	Area p32 prime	1	rs4483623	NA	NA	NA
636	11:113410000:A:G	rs2514229	7.92311e-15	1	Area 31pd	2	rs2514229;rs55697087	NA	NA	NA
636	11:113421621:C:G	rs112086348	3.17009e-12	1	Seventh Visual Area	1	rs112086348	NA	NA	NA
636	11:113473283:C:T	rs73004036	1.33026e-11	2	Posterior Insular Area 2; Area STSd anterior	1	rs73004036	rs73004036	DRD2 - TMPRSS5	Schizophrenia
637	11:124341985:A:G	rs2298509	1.36944e-08	1	Area 5L	3	rs2298509;rs4282990;rs11219698	NA	NA	NA
637	11:124471077:C:G	rs7116844	1.59967e-09	1	Area s32	2	rs7116844;rs7937613	NA	NA	NA
637	11:124621241:A:C	rs2075712	8.53759e-11	1	Area dorsal 23 a+b	3	rs2075712;rs17129161;rs10466604	NA	NA	NA
638	11:125158049:A:G	rs1365196	1.36113e-15	3	PreCuneus Visual Area; Area 5m; Anterior Ventral Insular Area	1	rs1365196	NA	NA	NA
639	11:126390058:C:T	rs7933312	3.39242e-08	1	Superior 6-8 Transitional Area	1	rs7933312	NA	NA	NA
640	11:130794355:A:C	rs11222395	1.00974e-16	1	Area anterior 47r	1	rs11222395	rs7112616; rs35774874; rs7940866; rs10894294; rs10791106; rs11222416; rs10791111; rs10791113; rs7949071; rs10894308	SNX19 - RN7SL167P; RN7SL167P - NTM	Schizophrenia (MTAG); Bipolar disorder (MTAG); Anorexia nervosa, attention-deficit/hyperactivity disorder, autism spectrum disorder, bipolar disorder, major depression, obsessive-compulsive disorder, schizophrenia, or Tourette syndrome (pleiotropy); Schizophrenia; Cognitive ability, years of educational attainment or schizophrenia (pleiotropy); Alzheimer's disease or educational attainment (pleiotropy); Autism spectrum disorder or schizophrenia; Adult body size; Body mass index
641	11:131397858:C:T	rs433647	3.45872e-15	1	Area 52	1	rs433647	NA	NA	NA
642	11:131784282:C:T	rs554123	1.61984e-10	12	Parieto-Occipital Sulcus Area 2; Seventh Visual Area; IntraParietal Sulcus Area 1; Fusiform Face Complex; Middle Temporal Area; PreCuneus Visual Area; Area 31p ventral; Lateral Area 7A; Medial Area 7A; Area Lateral IntraParietal ventral; Ventral IntraParietal Complex; Area IntraParietal 0	2	rs554123;rs1836841	NA	NA	NA
643	11:132387460:C:T	rs589721	1.52623e-08	1	Area Lateral IntraParietal ventral	1	rs589721	rs644475; rs563954; rs2512707	OPCML	Educational attainment; Educational attainment (MTAG); Educational attainment (years of education); Cognitive performance (MTAG); Schizophrenia
643	11:132492426:C:T	rs4936173	3.44176e-10	1	Insular Granular Complex	1	rs4936173	NA	NA	NA
643	11:132507777:C:T	rs55940413	9.97093e-12	2	Third Visual Area; Dorsal Transitional Visual Area	1	rs55940413	NA	NA	NA
643	11:132601872:A:G	rs1939503	3.40609e-08	1	Area 10v	1	rs1939503	NA	NA	NA
644	11:133148789:C:G	rs12418405	2.22342e-08	1	Area IFSa	1	rs12418405	NA	NA	NA
645	11:133834104:C:T	rs612823	5.57584e-19	1	Area 8B Lateral	3	rs612823;rs329656;rs73036062	NA	NA	NA
645	11:133856811:C:G	rs12807621	1.58733e-08	1	Area OP2-3/VS	2	rs12807621;rs329656	NA	NA	NA
645	11:133906264:A:C	rs11223668	2.90701e-10	1	Area 8C	1	rs11223668	rs11223668	LINC02731	Schizophrenia
646	11:134245284:C:T	rs9783402	2.87416e-12	1	Area PGp	3	rs9783402;rs4262740;rs10791358	rs7113199	GLB1L2	Schizophrenia
646	11:134523500:A:G	rs3018004	4.48557e-09	1	Area anterior 9-46v	5	rs3018004;rs1944870;rs7951888;rs61908939;rs79389752	NA	NA	NA
646	11:134601932:A:G	rs61909169	4.39454e-08	1	Area dorsal 32	1	rs61909169	NA	NA	NA
647	12:1032802:C:G	rs75280797	2.07173e-11	2	Third Visual Area; Frontal OPercular Area 4	1	rs75280797	NA	NA	NA
648	12:2338858:A:G	rs6489353	1.98127e-19	2	Dorsal Area 24d; Area 45	2	rs6489353;rs12315711	rs11062162; rs2239030; rs34382810; rs2238057	CACNA1C-AS4, CACNA1C-AS4, CACNA1C, CACNA1C; CACNA1C, CACNA1C; CACNA1C-IT3, CACNA1C-IT3, CACNA1C, CACNA1C	Smoking initiation (ever regular vs never regular) (MTAG); Adventurousness; General risk tolerance (MTAG); Psychosis proneness (hypomanic personality scale); Psychosis proneness (hypomanic personality scale and revised physical anhedonia scale); Common executive function
649	12:3735620:A:T	rs4765747	1.22808e-09	1	Area 52	1	rs4765747	NA	NA	NA
650	12:4899032:C:T	rs10849144	8.71417e-09	1	Auditory 4 Complex	1	rs10849144	rs10849144	GALNT8	QT interval; Electrocardiogram morphology (amplitude at temporal datapoints)
651	12:5355097:C:T	rs6489616	1.48655e-08	1	Parieto-Occipital Sulcus Area 1	1	rs6489616	NA	NA	NA
651	12:5555040:A:G	rs10744682	2.37296e-12	2	Parieto-Occipital Sulcus Area 1; ProStriate Area	1	rs10744682	NA	NA	NA
652	12:5906139:A:G	rs3782652	2.11217e-09	11	Primary Visual Cortex; Third Visual Area; Primary Sensory Cortex; Area 5L; Area 1; Dorsal area 6; Area OP2-3/VS; Anterior IntraParietal Area; Area V3CD; Insular Granular Complex; Lateral Belt Complex	1	rs3782652	rs3782652; rs3782655; rs3782656; rs2277403; rs7311862	ANO2	Brain region volumes; Brain morphology (MOSTest); Vertex-wise cortical surface area; Whole brain restricted directional diffusion (multivariate analysis); Cortical thickness; Vertex-wise cortical thickness; Brain shape (segment 1); Whole brain free water diffusion (multivariate analysis); Vertex-wise sulcal depth; Whole brain restricted isotropic diffusion (multivariate analysis); Cortical surface area
653	12:6862259:C:G	rs2302366	1.18778e-11	2	Area 5L; Area 2	2	rs2302366;rs1997510	rs2302367; rs11064369	MLF2	HDL cholesterol levels; Schizophrenia
654	12:10786797:C:T	rs2252664	1.26014e-08	1	Area 9-46d	1	rs2252664	NA	NA	NA
655	12:13728466:A:G	rs11611572	3.46768e-08	1	Area Lateral IntraParietal ventral	1	rs11611572	NA	NA	NA
656	12:14403536:A:T	rs77551697	5.87046e-09	1	ProStriate Area	1	rs77551697	NA	NA	NA
656	12:14653867:C:T	rs2900333	2.83985e-11	2	Area PGs; Area anterior 32 prime	1	rs2900333	rs10845977; rs73058705; rs11055966; rs7310929; rs11513649; rs2900333	GNAI2P1 - RPL30P11; ATF7IP	Self-reported math ability; Self-reported math ability (MTAG); Mean corpuscular volume; Mean spheric corpuscular volume; Testicular germ cell tumor; Testicular germ cell cancer
657	12:17564921:C:T	rs10840707	3.42964e-09	1	PeriSylvian Language Area	1	rs10840707	NA	NA	NA
658	12:23640479:A:G	rs7303433	2.16589e-10	1	ProStriate Area	3	rs7303433;rs7980479;rs10219760	rs79259102; rs7303433	RPS27P22 - SOX5; NA - SOX5	Schizophrenia
659	12:24107597:A:C	rs7314326	1.05616e-17	2	Area PFcm; Area TE1 posterior	1	rs7314326	rs7314326	SOX5	Schizophrenia
660	12:28704463:C:T	rs78142430	4.36384e-11	2	Area 47s; posterior OFC Complex	1	rs78142430	NA	NA	NA
661	12:29909457:A:G	rs79708380	1.93468e-14	2	Lateral Area 7P; Area 25	2	rs79708380;rs56703053	rs679087	TMTC1	Schizophrenia; Schizophrenia (MTAG)
662	12:39228897:C:G	rs11613205	2.62453e-11	1	Area 5m ventral	1	rs11613205	rs17464772; rs1400283	CPNE8; CPNE8-AS1 - NA	Ease of getting up in the morning; Morning person
663	12:45927546:A:T	rs10880811	6.65856e-10	1	Primary Auditory Cortex	1	rs10880811	rs7960483 x rs10785581	No mapped genes x ANO6 - U6	Hypertension (SNP x SNP interaction)
664	12:49219569:A:G	rs2453469	4.06963e-08	1	Area TG dorsal	1	rs2453469	NA	NA	NA
665	12:50154784:A:G	rs7298080	4.60424e-08	1	Frontal OPercular Area 2	1	rs7298080	rs56737983; rs7487854	TMBIM6	Residual cognitive resilience; General cognitive ability
666	12:50650057:C:T	rs2160994	5.51891e-09	1	PreCuneus Visual Area	2	rs2160994;rs4883482	rs2160994; rs28849840; rs9669354; rs11614911; rs10783377; rs11609506	LIMA1, RNU6-1093P; LIMA1 - FAM186A; DIP2B	Low density lipoprotein cholesterol levels; LDL cholesterol levels; Apolipoprotein B levels; Eosinophil counts; LDL cholesterol; Low testosterone levels; Total cholesterol levels; Height; Hip circumference adjusted for BMI; Platelet count; Systolic blood pressure; Ischemic stroke or fibrinogen levels (pleiotropy)
667	12:53760162:A:G	rs58123204	1.95185e-18	4	Parieto-Occipital Sulcus Area 1; Area 10v; Insular Granular Complex; Auditory 4 Complex	3	rs58123204;rs11170643;rs3847780	rs12582170; rs58123204; rs10876448; rs9739640; rs12818938; rs11170530; rs79205721	SP7 - SP1; SP1	Mean corpuscular volume; Mean corpuscular hemoglobin; Mean reticulocyte volume; Reticulocyte count; Reticulocyte fraction of red cells; Mean spheric corpuscular volume; Red blood cell count; Sex hormone-binding globulin levels adjusted for BMI; Sex hormone-binding globulin levels; Vertex-wise cortical thickness
667	12:53867722:A:G	rs10876460	5.74527e-09	1	Area 44	4	rs10876460;rs7307025;rs11170643;rs3847780	rs10783580	PCBP2	Noncognitive aspects of educational attainment
668	12:54668908:C:T	rs17110109	2.65404e-11	1	Area p32 prime	1	rs17110109	rs17110109; rs4237798	SCAT2, CBX5; CBX5, SCAT2	Male-pattern baldness; Educational attainment (MTAG); Educational attainment (years of education); Highest math class taken (MTAG); Body mass index
669	12:57438658:G:T	rs4759272	6.59726e-09	1	Area TemporoParietoOcci pital Junction 1	3	rs4759272;rs324018;rs703849	NA	NA	NA
669	12:57643686:A:G	rs7976512	3.73728e-11	1	Area IFJp	1	rs7976512	rs487722	R3HDM2	Chronotype
670	12:60564082:C:T	rs9668893	8.13033e-16	1	Area posterior 24	2	rs9668893;rs11173422	NA	NA	NA
671	12:65795603:C:T	rs10878271	2.87341e-15	16	RetroSplenial Complex; Medial Area 7P; Area Posterior 24 prime; Area 8BM; Area 10v; PreSubiculum; Hippocampus; Area STSd posterior; Area TF; Area TemporoParietoOcci pital Junction 1; Area PGi; Area PGs; Area Lateral Occipital 3; Area 31pd; Area 31a; posterior OFC Complex	2	rs10878271;rs61921502	rs12229918; rs10784447; rs12810744; rs10506525; rs12368809; rs10878269; rs10878271; rs2336713; rs2336714; rs1389799	MSRB3	Primary tooth development (number of teeth); Primary tooth development (time to first tooth eruption); Brain rsFMRI measurement (functional connectivity) (Net_Edge_ICA6); Brain region volumes; Waist-hip ratio; Cortical thickness (MOSTest); Vertex-wise cortical surface area; Snoring; Brain morphology (MOSTest); Cortical surface area (MOSTest); Cortical surface area; Cortical volume; Cortical surface area (min-P); General risk tolerance (MTAG)
671	12:65905126:C:T	rs79487293	7.80783e-13	14	Second Visual Area; Parieto-Occipital Sulcus Area 1; Area Posterior 24 prime; Area dorsal 32; Area 9 Middle; Area 13l; PreSubiculum; Hippocampus; ParaHippocampal Area 3; Area STSd posterior; Area TG dorsal; VentroMedial Visual Area 1; ParaHippocampal Area 2; Area posterior 47r	3	rs79487293;rs17178006;rs61921502	rs79487293	MSRB3 - LINC02454	Brain region volumes; Cortical surface area; Lung function (FVC); Whole brain restricted isotropic diffusion (multivariate analysis); Whole brain free water diffusion (multivariate analysis); Whole brain restricted directional diffusion (multivariate analysis); Vertex-wise sulcal depth; Cortical thickness; Vertex-wise cortical thickness
672	12:66367726:C:T	rs61921611	5.74579e-19	4	Area 10v; Hippocampus; Area FST; Area posterior 10p	3	rs61921611;rs35524197;rs10784502	rs61921611; rs7966895	HMGA2 - MIR6074	Insomnia; Schizophrenia; Hip circumference adjusted for BMI; Brain region volumes
673	12:71333504:A:G	rs11612923	4.2293e-08	1	Frontal OPercular Area 4	1	rs11612923	NA	NA	NA
674	12:72903052:A:C	rs12825716	1.4442e-09	1	Area TA2	2	rs12825716;rs11179282	rs10784970	TRHDE	Tea consumption
675	12:74471340:C:T	rs2303970	6.77476e-12	1	Area OP1/SII	2	rs2303970;rs61935075	rs2303970; rs1464492	LINC02882	Perioperative myocardial infarction in coronary artery bypass surgery; Schizophrenia
676	12:75340738:C:T	rs10785159	4.72142e-10	1	Area 8B Lateral	3	rs10785159;rs7298459;rs75078008	rs12315638	ATXN7L3B - KCNC2	Schizophrenia
677	12:80019427:C:T	rs4842267	1.16823e-11	13	Area 55b; Superior Frontal Language Area; Supplementary and Cingulate Eye Field; Area 6m anterior; Dorsal area 6; Ventral Area 6; Area 9 Posterior; Area IFSa; Frontal OPercular Area 3; Area TE1 anterior; Area TE1 posterior; Area TF; Area posterior 24	2	rs4842267;rs1245770	rs11614730; rs4479056; rs4842266; rs4842316; rs4842267; rs12424773; rs12424774; rs4842318	SYT1 - NOP56P3; PAWR	Cortical thickness (MOSTest); Pulse pressure; Monocyte count; White blood cell count; Peripheral artery disease; Cortical surface area; Brain morphology (MOSTest); Cortical surface area (MOSTest); Whole brain restricted isotropic diffusion (multivariate analysis); Vertex-wise sulcal depth; Cortical thickness; Vertex-wise cortical surface area; Vertex-wise cortical thickness; Neutrophil count; Systolic blood pressure; Brain shape (segment 1); Whole brain restricted directional diffusion (multivariate analysis); Whole brain free water diffusion (multivariate analysis)
678	12:87702406:A:G	rs7294484	1.49323e-12	2	Area 8Ad; Superior 6-8 Transitional Area	1	rs7294484	rs11104379; rs4553435	RPL23AP68 - NA; RPL23AP68 - CYCSP30	Schizophrenia
678	12:87898774:C:T	rs1532413	1.63246e-11	2	Area anterior 47r; Area PGi	2	rs1532413;rs1656811	NA	NA	NA
678	12:88238640:A:G	rs1381141	6.6986e-09	1	Area TA2	2	rs1381141;rs1656811	NA	NA	NA
679	12:89940502:C:T	rs10777187	6.69226e-10	1	Area 6 anterior	1	rs10777187	rs10777164; rs10777165; rs7299139; rs7308380; rs12306790; rs10777167; rs7313924; rs8181612; rs10777178; rs4254123; rs1492914; rs722414; rs11105326; rs10777187	POC1B; POC1B-AS1	Serum levels of protein CASC4; Schizophrenia; Hair color; Lymphocyte count; Monocyte count; CMRF35-like molecule 6 levels; Monocyte percentage of white cells; Eosinophil counts; C-reactive protein levels
680	12:90588371:G:T	rs56276122	1.98701e-08	1	Area 33 prime	1	rs56276122	NA	NA	NA
681	12:99681672:G:T	rs61940242	1.04079e-11	1	Area OP2-3/VS	4	rs61940242;rs17363636;rs10459194;rs2372631	rs660884; rs1388744; rs61940242	ANKS1B	Yeast infection; Common executive function; General cognitive ability
682	12:103376746:A:T	rs35669421	1.77514e-13	2	Area dorsal 32; Area V4t	2	rs35669421;rs36104021	rs4764719	ASCL1 - C12orf42	Schizophrenia
682	12:103501562:C:T	rs1401989	5.91321e-11	1	Parieto-Occipital Sulcus Area 1	1	rs1401989	rs7958371	NA	Educational attainment (years of education); Educational attainment (MTAG)
682	12:103594727:C:T	rs10860962	1.02687e-14	3	Superior Frontal Language Area; Area 23d; Supplementary and Cingulate Eye Field	1	rs10860962	rs10860965	NA - C12orf42	Schizophrenia
683	12:106476805:C:T	rs12146713	2.00689e-20	20	PreCuneus Visual Area; Area 7m; Parieto-Occipital Sulcus Area 1; Area 5m; Supplementary and Cingulate Eye Field; Area 10d; Polar 10p; Orbital Frontal Complex; Area OP4/PV; Area 52; Posterior Insular Area 2; Middle Insular Area; Hippocampus; ProStriate Area; Perirhinal Ectorhinal Cortex; Area PF opercular; Area 25; Area s32; Area Frontal Opercular 5; Area posterior 47r	1	rs12146713	rs12146713; rs1978730	NUAK1	Brain region volumes; White matter microstructure (axial diusivities); White matter microstructure (mean diusivities); White matter microstructure (radial diusivities); Brain morphology (MOSTest); Subcortical volume (MOSTest); Brain morphology (min-P); Cortical surface area (MOSTest); Lateral ventricular volume in normal aging; White matter microstructure (mode of anisotropy); White matter microstructure (fractional anisotropy); Subcortical volume (min-P); aseg rh volume Lateral-Ventricle; IDP dMRI TBSS MO Body of corpus callosum; IDP dMRI TBSS MO Fornix; IDP dMRI ProbtrackX FA str l; IDP dMRI ProbtrackX FA str r; IDP dMRI TBSS L3 Fornix; aseg lh intensity Lateral-Ventricle; aseg lh intensity Inf-Lat-Vent; aseg lh volume Lateral-Ventricle; aseg lh volume Inf-Lat-Vent; IDP dMRI ProbtrackX OD str l; IDP dMRI ProbtrackX OD str r; IDP dMRI TBSS ISOVF Fornix; IDP T1 SIENAX CSF normalised volume; IDP T1 SIENAX CSF unnormalised volume; aseg rh intensity Lateral-Ventricle; aseg global volume VentricleChoroid; aseg global volume 3rd-Ventricle; QC T1-to-standard linear alignment discrepancy; IDP dMRI TBSS MD Fornix; IDP dMRI TBSS FA Fornix; IDP dMRI TBSS FA Posterior limb of internal capsule R; IDP dMRI TBSS FA Posterior limb of internal capsule L; IDP dMRI TBSS OD Fornix; IDP dMRI TBSS OD Posterior limb of internal capsule R; IDP dMRI TBSS MO Retrolenticular part of internal capsule R; IDP dMRI TBSS MO Anterior corona radiata R; IDP dMRI TBSS L2 Fornix; IDP dMRI TBSS L2 Anterior limb of internal capsule R; IDP dMRI TBSS L2 Posterior limb of internal capsule R; Brain shape (segment 7); Vertex-wise cortical surface area; Vertex-wise sulcal depth; Whole brain restricted isotropic diffusion (multivariate analysis); Whole brain free water diffusion (multivariate analysis); Whole brain restricted directional diffusion (multivariate analysis); Cortical thickness; Cortical surface area; Medial thalamic nuclei volume; Vertex-wise cortical thickness
684	12:106848414:A:G	rs17038460	6.82585e-09	1	Superior 6-8 Transitional Area	1	rs17038460	NA	NA	NA
685	12:108582298:A:G	rs17040284	4.7829e-15	3	Primary Visual Cortex; Area p32 prime; Area PGs	2	rs17040284;rs1281347	rs17040284	WSCD2	C-reactive protein levels
685	12:108618630:C:T	rs3764002	1.91627e-09	1	Anterior Agranular Insula Complex	1	rs3764002	rs3764002; rs1426371	WSCD2	Risk-taking tendency (4-domain principal component model); General risk tolerance (MTAG); Appendicular lean mass; Waist-to-hip ratio adjusted for BMI; Waist-hip ratio; Predicted visceral adipose tissue; Type 2 diabetes (adjusted for BMI); Type 2 diabetes; Waist-to-hip ratio adjusted for BMI (additive genetic model); Anxiety/tension (special factor of neuroticism); Risk-taking behavior (multivariate analysis); Lung function (FVC); Schizophrenia vs bipolar disorder (ordinary least squares (OLS)); Schizophrenia vs ADHD (ordinary least squares (OLS)); Body fat percentage; Sex hormone-binding globulin levels; Triglycerides; Metabolic biomarkers (multivariate analysis); A body shape index; Schizophrenia; Dried fruit consumption; Waist-hip index; Waist circumference adjusted for body mass index; Medication use (drugs used in diabetes); Worry; Extraversion; Alcohol consumption (drinks per week) (MTAG); Knee osteoarthritis; Hemoglobin A1c levels
686	12:110010866:A:G	rs12314392	2.42935e-16	1	Frontal Eye Fields	3	rs12314392;rs12321021;rs9943689	rs2338104; rs7313797; rs1558804; rs918106; rs6606725; rs2058804; rs1543896; rs7298565; rs2241212; rs2241210; rs2241208; rs10744826; rs2004359; rs7956536; rs888194; rs9593; rs7964021; rs10850379; rs12314392; rs3742015	KCTD10; UBE3B; UBE3B - MMAB; MMAB; MVK	HDL cholesterol; High density lipoprotein cholesterol levels; Feeling hurt; Protein quantitative trait loci (liver); Neuroticism; Life satisfaction; Hearing loss; Triglyceride levels in large HDL; Cholesteryl esters to total lipids ratio in small HDL; Monocyte count; Red cell distribution width; Triglyceride levels in HDL; Cholesteryl esters to total lipids ratio in very large VLDL; Triglyceride levels in medium HDL; HDL cholesterol x physical activity interaction (2df test); Whole brain restricted isotropic diffusion (multivariate analysis); Total cholesterol levels; HDL cholesterol levels; Cigarettes smoked per day (MTAG); Insomnia; HDL cholesterol levels x alcohol consumption (drinkers vs non-drinkers) interaction (2df); HDL cholesterol levels x alcohol consumption (regular vs non-regular drinkers) interaction (2df); HDL cholesterol levels in current drinkers; PR interval; Polymyositis; Depressive symptoms; Positive affect; Mean corpuscular hemoglobin; Schizophrenia; Free cholesterol levels in small HDL; Phospholipid levels in small HDL; Worry; Cataracts
686	12:110308549:C:T	rs12823540	5.91354e-09	1	Eighth Visual Area	2	rs12823540;rs10849903	NA	NA	NA
686	12:110571845:A:G	rs11065129	5.6299e-12	1	Third Visual Area	4	rs11065129;rs4766428;rs10849903;rs7132651	rs7975364; rs10774599; rs1986123; rs3026445; rs28609096; rs28637922; rs6606686; rs4766497; rs1502337	IFT81; IFT81 - ATP2A2; ATP2A2; ANAPC7; GPN3; RAD9B; TCTN1	Total intracranial volume; Diastolic blood pressure; Red blood cell count; QT interval; Schizophrenia vs bipolar disorder (ordinary least squares (OLS)); QRS duration; Body mass index; Adult body size
687	12:117699440:C:T	rs939474	2.39972e-13	1	Sixth Visual Area	2	rs939474;rs553715	rs2682820	NOS1	Insomnia
688	12:118409363:G:T	rs7963783	6.48631e-11	1	Area 6m anterior	1	rs7963783	rs7963783	KSR2 - RFC5	Body mass index
689	12:120164283:C:T	rs2996027	1.13419e-08	1	Pirform Cortex	1	rs2996027	rs4767841	CIT	Urgency urinary incontinence
690	12:121317075:G:T	rs4454799	9.97692e-14	1	Area 6mp	3	rs4454799;rs10774576;rs2708081	rs9431; rs3213572; rs4767935; rs2393717; rs3213567; rs2047568; rs58291418; rs11611087; rs11065286; rs625228; rs2461475; rs12822123; rs660549; rs4454799; rs3897746; rs35905305; rs1151849; rs904628; rs1718188; rs61946383; rs77741769; rs61946386; rs182546302	SPPL3; SPPL3 - CLIC1P1; RPL12P33 - HNF1A-AS1	Allergic disease (asthma, hay fever and/or eczema) (multivariate analysis); Allergic disease (asthma, hay fever and/or eczema) (age of onset); Depression; Methylsuccinate levels in elite athletes; Allergic disease (asthma, hay fever or eczema); Hay fever and/or eczema; Eczema; Anorexia nervosa, attention-deficit/hyperactivity disorder, autism spectrum disorder, bipolar disorder, major depression, obsessive-compulsive disorder, schizophrenia, or Tourette syndrome (pleiotropy); Alcohol-associated liver disease in light drinkers; Depressive symptoms; Refractive error; Asthma (childhood onset); Monocyte percentage of white cells; Ethylmalonate levels in elite athletes; Asthma; Allergic rhinitis; Height; Educational attainment (MTAG); Educational attainment; Serum metabolite levels; Major depressive disorder; Depressive symptoms (MTAG); Educational attainment (years of education); C-reactive protein levels; Mean corpuscular volume; Vertex-wise cortical surface area; Atopic asthma; Neutrophil count
690	12:121600953:A:G	rs208296	1.5969e-08	1	Polar 10p	2	rs208296;rs11065478	NA	NA	NA
691	12:122523850:A:C	rs143116451	5.61764e-09	1	Hippocampus	1	rs143116451	rs10840645; rs1976859; rs11835818; rs28629903; rs61952922; rs139779037; rs148015593; rs36126817; rs147786161; rs28498002; rs28537480; rs114855183; rs7487608; rs7978353	BCL7A; MLXIP, MLXIP	Waist-to-hip ratio adjusted for BMI; Red blood cell count; Height; Systolic blood pressure; Diastolic blood pressure; Body size at age 10; Schizophrenia; Urate levels; Chronic elevation of alanine aminotransferase (cALT) levels; Alanine aminotransferase levels; Early-onset ischemic stroke; Total bilirubin levels; Hip index; Waist-hip index; Mean reticulocyte volume; Alanine levels
692	12:123279564:A:G	rs75481785	2.54063e-10	1	Frontal OPercular Area 2	3	rs75481785;rs12313006;rs488635	rs12319160	CCDC62	Waist-to-hip ratio adjusted for BMI; Waist-hip index
692	12:123507484:A:G	rs75338281	3.53081e-09	1	Area 3a	1	rs75338281	rs74615202; rs61041384; rs4759374; rs28555076	VPS37B - ABCB9; MPHOSPH9; SBNO1	Waist-to-hip ratio adjusted for BMI; Waist circumference adjusted for body mass index; Schizophrenia; High density lipoprotein cholesterol levels; Apolipoprotein A1 levels
692	12:123692965:A:T	rs1270594	6.93516e-27	4	Area 5m ventral; Area p32 prime; Area PF opercular; posterior OFC Complex	7	rs1270594;rs73231956;rs28577594;rs138062324;rs61955214;rs1716183;rs2851437	rs4148856; rs12828755; rs937564; rs940904; rs12820906; rs585522; rs1260294; rs7132277; rs7299943; rs7975763; rs2510885; rs1727294; rs6488864; rs1790116; rs1619561; rs1106241; rs1727313; rs2695481; rs1790099; rs1790100; rs2049114; rs2851436; rs1790105; rs1790086; rs11614406; rs1790089; rs2695478; rs1727324; rs1727323; rs10744149; rs2851435; rs1716169; rs4268544; rs1879380; rs12824957; rs10846491; rs7953929; rs7306755; rs71444571; rs9739070; rs6488868; rs1060105; rs11057270; rs12824685; rs7980687; rs11830103; rs67624109; rs28582096; rs28413626; rs28583837; rs28377694; rs28576953; rs6576; rs28481863; rs28376121; rs4930718	ABCB9; PITPNM2; MPHOSPH9; CDK2AP1, C12orf65; MTRFR, CDK2AP1; CDK2AP1; CDK2AP1 - RNA5SP375; RNA5SP375 - SBNO1; SBNO1; SBNO1-AS1 - KMT5A; KMT5A; RILPL2	Venous thromboembolism; Type 2 diabetes; Eosinophil percentage of white cells; Vertex-wise cortical surface area; A body shape index; Waist-to-hip ratio adjusted for BMI; Hip index; Waist-hip index; Body fat distribution (leg fat ratio); Body fat distribution (trunk fat ratio); Mean platelet volume; Insomnia; Hay fever and/or eczema; Eczema; Asthma; Multiple sclerosis; Schizophrenia; Blood protein levels; Whole brain free water diffusion (multivariate analysis); Hip circumference adjusted for BMI; Vertex-wise cortical thickness; Cortical thickness; Tourette syndrome; Whole brain restricted isotropic diffusion (multivariate analysis); Intelligence (MTAG); Whole brain restricted directional diffusion (multivariate analysis); Diastolic blood pressure; Self-reported math ability (MTAG); Heel bone mineral density; Cortical surface area; Eosinophil counts; Platelet count; Vertex-wise sulcal depth; Plasma anti-thyroglobulin levels; Self-reported math ability; Early-onset ischemic stroke; Highest math class taken (MTAG); Aspartate aminotransferase to alanine aminotransferase ratio; Alanine aminotransferase levels; Educational attainment (college completion); Household income (MTAG); Educational attainment; Lymphocyte percentage of white cells; Allergy; Lymphocyte count; Knee osteoarthritis; Type 2 diabetes (adjusted for BMI); Brain morphology (MOSTest); Height; Infant head circumference (MTAG); Head circumference (infant); Biological sex; Neutrophil percentage of white cells; Neutrophil-to-lymphocyte ratio; Highest math class taken; Uterine fibroids; Lung function (FVC); Hair color; Appendicular lean mass; Alzheimer's disease or educational attainment (pleiotropy); Age at menopause
692	12:123737933:G:T	rs76582395	3.72815e-11	1	Hippocampus	1	rs76582395	rs73230058; rs76582395	PITPNM2; CDK2AP1, C12orf65	Schizophrenia; A body shape index; Waist-to-hip ratio adjusted for BMI; Waist-hip index; Waist circumference adjusted for body mass index; Hip circumference adjusted for BMI
693	12:124407403:C:T	rs10846579	1.35318e-15	1	Area IntraParietal 1	2	rs10846579;rs10846577	rs11057393; rs12317176; rs7301953; rs7133378; rs4575361; rs3802999; rs10846580; rs12298484; rs11057396; rs11057397; rs9863; rs4930724; rs11057401; rs4930726; rs7132655; rs4765219; rs3789967; rs80270210; rs7973683; rs12823740; rs4765127; rs4765528; rs11057408; rs4765541; rs7978610; rs952632; rs7307277; rs71458830; rs7135314; rs12310367; rs12311848; rs11057413; rs1187415; rs12303671; rs7307053; rs1054852	CCDC92, CCDC92, DNAH10, DNAH10; DNAH10, DNAH10, CCDC92, CCDC92; CCDC92, CCDC92, DNAH10OS, DNAH10, DNAH10; CCDC92, CCDC92, DNAH10, DNAH10, DNAH10OS; DNAH10OS, DNAH10, DNAH10, CCDC92, CCDC92; DNAH10OS, CCDC92, CCDC92, DNAH10, DNAH10; CCDC92, CCDC92; RFLNA, ZNF664; ZNF664, RFLNA	Red blood cell count; Waist circumference adjusted for BMI (joint analysis main effects and smoking interaction); Waist circumference adjusted for BMI (adjusted for smoking behaviour); Waist circumference adjusted for body mass index; Waist circumference adjusted for BMI in non-smokers; Waist circumference adjusted for BMI (joint analysis main effects and physical activity interaction); Waist circumference adjusted for BMI in active individuals; Reaction time; White blood cell count; Appendicular lean mass; Waist circumference variance; Body fat percentage; Body mass index; Waist-to-hip ratio adjusted for BMI; Reticulocyte count; High light scatter reticulocyte count; Waist-to-hip ratio adjusted for BMI (joint analysis for main effect and physical activity interaction); Waist-hip ratio; Waist-to-hip ratio adjusted for body mass index; Waist-to-hip ratio adjusted for BMI in active individuals; High light scatter reticulocyte percentage of red cells; Body mass index and HDL-C (pairwise); Body fat percentage and HDL-C (pairwise); Body mass index and triglycerides (pairwise); Body fat percentage and triglycerides (pairwise); Body fat percentage and LDL-C (pairwise); Non-HDL cholesterol levels; Insomnia; Reticulocyte fraction of red cells; Fasting insulin; Metabolic biomarkers (multivariate analysis); High density lipoprotein cholesterol levels; Sex hormone-binding globulin levels; Triglycerides; Total lipid levels in HDL; Concentration of HDL particles; Free cholesterol levels in large HDL; Free cholesterol levels in large VLDL; Total lipid levels in large VLDL; Cholesterol to total lipids ratio in medium HDL; Cholesteryl ester levels in HDL; Phospholipid levels in HDL; Average diameter for HDL particles; Cholesteryl ester levels in large HDL; Apolipoprotein A1 levels; Concentration of large HDL particles; Triglycerides to total lipids ratio in large HDL; Triglyceride levels in large VLDL; Free cholesterol levels in medium HDL; Triglyceride levels in small VLDL; Cholesterol levels in very large VLDL; Total lipid levels in very large VLDL; Concentration of very large VLDL particles; Cholesterol levels in chylomicrons and extremely large VLDL; Total lipid levels in chylomicrons and extremely large VLDL; Concentration of chylomicrons and extremely large VLDL particles; Ratio of triglycerides to phosphoglycerides; Total triglycerides levels; Triglyceride levels in VLDL; Free cholesterol levels in very large VLDL; Phospholipid levels in very large VLDL; Triglyceride levels in very large VLDL; Cholesteryl esters to total lipids ratio in very small VLDL; Triglyceride levels in very small VLDL; Free cholesterol levels in chylomicrons and extremely large VLDL; Cholesteryl ester levels in chylomicrons and extremely large VLDL; Hip circumference adjusted for BMI; HDL cholesterol levels; Cholesterol levels in medium HDL; Hip index; Phospholipid levels in medium HDL; Total lipid levels in medium HDL; Concentration of medium HDL particles; Triglycerides to total lipids ratio in small HDL; Triglycerides to total lipids ratio in medium HDL; Free cholesterol to total lipids ratio in medium LDL; Triglyceride levels in medium VLDL; Cholesterol levels in large HDL; Phospholipid levels in large HDL; Phospholipid levels in large VLDL; Phospholipids to total lipids ratio in large VLDL; Concentration of large VLDL particles; Cholesteryl esters to total lipids ratio in medium HDL; Cholesteryl ester levels in medium HDL; Triglyceride levels in small LDL; Hand grip strength; Hip circumference variance; Hip circumference; Schizophrenia vs Tourette's syndrome and other tic disorders (ordinary least squares (OLS)); Atrial fibrillation; Waist-to-hip ratio adjusted for BMI (age >50); Waist-to-hip ratio adjusted for BMI x sex x age interaction (4df test); Apolipoprotein B levels; Cholesteryl ester levels in large VLDL; Ratio of apolipoprotein B to apolipoprotein A1 levels; Triglyceride levels in IDL; Cholesterol levels in large VLDL; Cholesteryl ester levels in VLDL; VLDL cholesterol levels; Phospholipid levels in VLDL; Phospholipid levels in small VLDL; Concentration of small VLDL particles; Free cholesterol levels in VLDL; Concentration of VLDL particles; Cholesteryl ester levels in very large VLDL; Free cholesterol levels in medium VLDL; Concentration of small LDL particles; Free cholesterol levels in small VLDL; Cholesteryl ester levels in small VLDL; Concentration of medium LDL particles; Total lipid levels in medium VLDL; Concentration of medium VLDL particles; Phospholipid levels in medium VLDL; Cholesterol levels in small VLDL; Total lipid levels in small VLDL; Lymphocyte count; Triglyceride levels; Mean corpuscular volume; Coronary artery disease; Waist-to-hip ratio adjusted for BMI (additive genetic model); Type 2 diabetes; Free cholesterol levels in HDL; Waist-to-hip ratio adjusted for BMI (joint analysis main effects and smoking interaction); Waist-to-hip ratio adjusted for BMI (adjusted for smoking behaviour); Waist-to-hip ratio adjusted for BMI in non-smokers; HDL cholesterol; Triglyceride levels in LDL; Triglyceride levels in large LDL; Leg fat mass (lean adjusted); Leg lean mass (fat adjusted); Leg fat mass and leg lean mass (pleiotropy); Driving (hours per day); Type 2 diabetes (adjusted for BMI); A body shape index; Waist-hip index; Triglyceride levels in medium LDL; Total lipid levels in large HDL; Estimated glomerular filtration rate (creatinine); Sex hormone-binding globulin levels adjusted for BMI; Sex hormone-binding globulin levels in postmenopausal women; Body mass index variance; Schizophrenia; HDL cholesterol levels x short total sleep time interaction (2df test); Triglyceride levels x long total sleep time interaction (2df test); Adiponectin levels; Refractive error
694	12:124820705:A:G	rs1271309	2.89407e-12	2	Parieto-Occipital Sulcus Area 2; Area 3a	1	rs1271309	rs1271309; rs2229840	NCOR2	Male-pattern baldness; Migraine and/or diastolic blood pressure; Diastolic blood pressure; Migraine; Hip circumference adjusted for BMI; Balding type 1; Hypertension; Schizophrenia; Appendicular lean mass; Coffee type: Decaffeinated coffee (any type) (UKB data field 1508_1)
695	12:127329113:G:T	rs12817093	3.44565e-12	1	Area 31p ventral	2	rs12817093;rs35656069	rs11610354; rs12817093; rs1166229; rs1869879	No mapped genes; LINC00944 - LINC02372; No mapped genes; No mapped genes	Core binding factor acute myeloid leukemia
696	12:133313372:A:C	rs7313956	2.2021e-08	1	Insular Granular Complex	1	rs7313956	NA	NA	NA
697	13:30075686:C:G	rs7333701	3.46555e-10	1	Area 47l (47 lateral)	1	rs7333701	NA	NA	NA
698	13:31680401:C:T	rs17620661	1.86772e-10	2	Middle Temporal Area; Area 9 anterior	1	rs17620661	NA	NA	NA
699	13:34003568:C:T	rs9527537	6.76429e-10	1	Area IFJp	2	rs9527537;rs9537546	NA	NA	NA
700	13:34806410:A:G	rs34535363	2.1822e-08	1	Area Posterior Insular 1	1	rs34535363	rs4943194	VDAC1P12 - LINC02343	Schizophrenia
701	13:36321199:C:T	rs9574486	4.40261e-11	2	Area 23c; Perirhinal Ectorhinal Cortex	1	rs9574486	rs55641816	DCLK1	Cognitive performance (MTAG)
702	13:38353208:C:T	rs9576350	9.22812e-10	1	Area 8B Lateral	2	rs9576350;rs4943538	rs933006; rs4264267; rs4460944	TRPC4	Smoking initiation; Smoking initiation (ever regular vs never regular)
702	13:38527413:C:T	rs9576404	2.40282e-08	1	Frontal OPercular Area 3	1	rs9576404	rs9548119	LINC02334	Self-rated health
703	13:40512334:G:T	rs7989594	3.89796e-12	2	Area TE2 anterior; Area PH	2	rs7989594;rs276429	NA	NA	NA
703	13:40694963:C:T	rs12875788	2.19916e-08	1	Area OP4/PV	1	rs12875788	NA	NA	NA
704	13:42917069:A:C	rs9533083	4.58887e-08	1	Posterior Insular Area 2	1	rs9533083	NA	NA	NA
705	13:44251815:A:G	rs456012	5.3306e-10	1	posterior OFC Complex	1	rs456012	rs456012	ENOX1	Schizophrenia
706	13:47225745:A:G	rs9526212	5.75746e-34	8	PeriSylvian Language Area; Area 7m; Area a24; Area 9 Posterior; Area 9-46d; Area 9 anterior; ParaBelt Complex; Area PGi	4	rs9526212;rs9534458;rs706621;rs9534449	rs8000003; rs9526212	LRCH1	Whole brain restricted directional diffusion (multivariate analysis); Ischemic stroke; Stroke
707	13:54451624:A:G	rs1545660	2.50365e-13	1	Inferior 6-8 Transitional Area	2	rs1545660;rs9596816	rs2806731; rs4632022; rs1545660	NA - LINC00558; LINC00558	Obesity-related traits; Metabolite levels; Schizophrenia
707	13:54509560:A:G	rs1458258	5.58291e-10	1	Area TE2 posterior	1	rs1458258	NA	NA	NA
708	13:56562546:A:C	rs9591716	1.52914e-09	1	Area s32	2	rs9591716;rs280444	NA	NA	NA
708	13:57086974:A:T	rs58328352	4.33116e-12	1	Eighth Visual Area	1	rs58328352	rs71428218	NA	Schizophrenia
708	13:57224612:A:T	rs9597438	2.30081e-11	2	Auditory 5 Complex; Area 31a	1	rs9597438	NA	NA	NA
708	13:57247745:C:T	rs419002	4.30926e-08	1	Area p32 prime	1	rs419002	NA	NA	NA
709	13:58355851:A:C	rs7988405	1.91066e-12	1	Second Visual Area	4	rs7988405;rs9563578;rs4884299;rs9537980	rs7982404; rs35207189; rs7399616; rs9537915	NA; RNA5SP30 - NA	Intelligence (MTAG); Household income (MTAG); Reaction time; Cortical thickness
710	13:59237525:A:G	rs35675717	8.94596e-15	1	Primary Auditory Cortex	1	rs35675717	NA	NA	NA
711	13:62674473:C:G	rs167434	1.26797e-08	1	Area STSd posterior	1	rs167434	NA	NA	NA
712	13:65475097:A:G	rs1512997	3.15128e-10	1	Area TE2 posterior	3	rs1512997;rs1304071;rs4272911	NA	NA	NA
713	13:66643086:A:G	rs570553	1.7366e-11	1	Area p32 prime	1	rs570553	NA	NA	NA
714	13:74332053:A:C	rs7336405	1.55397e-09	1	Primary Sensory Cortex	2	rs7336405;rs36106060	rs9318213	KLF12	Photic sneeze reflex
715	13:78348140:C:T	rs1146921	2.87995e-11	2	IntraParietal Sulcus Area 1; Area p32 prime	1	rs1146921	NA	NA	NA
716	13:80144355:G:T	rs1208049	9.0508e-28	3	Primary Visual Cortex; Primary Sensory Cortex; Medial Belt Complex	6	rs1208049;rs7984163;rs2783130;rs9601250;rs9318650;rs7336979	rs9545047; rs9545142	BCAS2P3 - RBM26; LINC01068 - NA	Schizophrenia; Brain morphology (MOSTest); Cortical surface area (visual PC2)
717	13:88933119:C:T	rs113828082	1.2494e-08	1	Premotor Eye Field	1	rs113828082	NA	NA	NA
717	13:89086462:C:T	rs338698	7.20205e-10	1	Area PH	1	rs338698	rs396977	RPL29P29 - LINC00433	Schizophrenia
718	13:92492127:A:G	rs7986386	2.11692e-12	2	Superior Temporal Visual Area; Area 6m anterior	2	rs7986386;rs342700	NA	NA	NA
719	13:92860862:C:T	rs7335555	3.46813e-11	1	Area 25	1	rs7335555	NA	NA	NA
720	13:96299059:G:T	rs4477555	2.09459e-08	1	Second Visual Area	2	rs4477555;rs117236115	NA	NA	NA
720	13:96860076:A:G	rs9590371	2.88356e-12	1	Area Lateral Occipital 3	2	rs9590371;rs12585736	NA	NA	NA
720	13:97172289:C:T	rs17687880	5.21623e-19	3	Second Visual Area; Fusiform Face Complex; Area TE1 anterior	2	rs17687880;rs117236115	rs1414622	HS6ST3	Major depressive disorder (MTAG)
721	13:103219454:C:T	rs943671	1.79234e-08	1	Primary Auditory Cortex	1	rs943671	NA	NA	NA
722	13:109690495:A:C	rs7328070	5.30986e-15	3	Primary Motor Cortex; Area 3a; Area Frontal Opercular 5	1	rs7328070	rs7334647; rs9555547	MYO16	Cortical thickness; Vanillic alcohol sulfate levels in elite athletes
723	13:110647877:C:T	rs9588059	2.61242e-11	2	Posterior Insular Area 2; Area FST	1	rs9588059	NA	NA	NA
724	13:114884392:A:G	rs9525274	1.05289e-09	1	ParaBelt Complex	1	rs9525274	NA	NA	NA
724	13:114945867:A:G	rs6560935	9.286e-12	1	ProStriate Area	1	rs6560935	rs3812831; rs7323748	RASA3 - CFAP97D2; CDC16	Schizophrenia; Eosinophil counts
725	14:21146584:C:T	rs12588573	2.54809e-08	1	Middle Insular Area	1	rs12588573	rs12588573; rs17516133	OR6S1 - Y_RNA; Y_RNA - ANG	Blood protein levels; Serum levels of protein RNASE4; Angiogenin levels
726	14:29286322:A:T	rs116991865	1.56375e-08	1	Area PHT	1	rs116991865	NA	NA	NA
726	14:29309811:C:T	rs2333442	1.14536e-14	3	Primary Sensory Cortex; Supplementary and Cingulate Eye Field; Area Posterior Insular 1	2	rs2333442;rs10148671	NA	NA	NA
726	14:29793383:A:G	rs11621120	3.55099e-12	2	RetroSplenial Complex; posterior OFC Complex	1	rs11621120	rs12880187; rs8019612	NA	Schizophrenia; Highest math class taken (MTAG); Cognitive performance (MTAG)
726	14:30051766:C:T	rs17091467	1.52988e-08	1	Area IFSp	1	rs17091467	rs138940224	RNU11-5P - PRKD1	Spatial processing
727	14:30522764:A:G	rs225949	3.59289e-08	1	Area 8B Lateral	1	rs225949	NA	NA	NA
728	14:31621616:A:G	rs10130109	1.00306e-08	1	Sixth Visual Area	1	rs10130109	NA	NA	NA
729	14:33305020:A:G	rs12894779	1.28285e-21	3	Area 5m ventral; Anterior Agranular Insula Complex; Perirhinal Ectorhinal Cortex	2	rs12894779;rs2284901	rs2239647; rs1051695; rs2300861; rs2143975; rs4261436; rs17522122; rs7146265; rs12883788; rs10147849; rs12895330; rs7161424	AKAP6; AKAP6 - NPAS3	Body mass index; Intelligence; General cognitive ability; Predicted visceral adipose tissue; Intelligence (MTAG); Cognitive ability, years of educational attainment or schizophrenia (pleiotropy); Cognitive traits (MTAG); Educational attainment (MTAG); Verbal-numerical reasoning; Vertex-wise cortical thickness; Self-reported math ability (MTAG); Cognitive aspects of educational attainment; Highest math class taken; Highest math class taken (MTAG); Cognitive performance; Cortical thickness; Cognitive performance (MTAG); Self-reported math ability; Attention deficit hyperactivity disorder or autism spectrum disorder or intelligence (pleiotropy); Anorexia nervosa, attention-deficit/hyperactivity disorder, autism spectrum disorder, bipolar disorder, major depression, obsessive-compulsive disorder, schizophrenia, or Tourette syndrome (pleiotropy); Type 2 diabetes; Cognitive function; Body mass index in physically active individuals; Body mass index (joint analysis main effects and physical activity interaction); Body mass index and systole blood pressure (pairwise); Type 2 diabetes or prostate cancer (pleiotropy); Myopia; Educational attainment; Externalizing behaviour (multivariate analysis); Refractive error; Spherical equivalent; Myopia (age of diagnosis); Spherical equivalent or myopia (age of diagnosis); Schizophrenia; Walking pace; Adult body size; Low myopia vs hyperopia; Body size at age 10
730	14:33652460:C:T	rs61972679	2.42619e-08	1	Area TG Ventral	1	rs61972679	NA	NA	NA
730	14:33814021:A:G	rs1958178	5.28666e-13	1	posterior OFC Complex	1	rs1958178	NA	NA	NA
731	14:34237953:A:T	rs36059107	2.46164e-08	1	Frontal OPercular Area 1	1	rs36059107	rs36059107	NPAS3	Schizophrenia
732	14:35636611:A:C	rs28723612	4.05197e-11	2	Rostral Area 6; Entorhinal Cortex	4	rs28723612;rs4982255;rs28656938;rs2038255	NA	NA	NA
733	14:42545841:A:C	rs11847875	7.32126e-11	2	Area 9-46d; Area 13l	2	rs11847875;rs8015590	NA	NA	NA
734	14:48003078:G:T	rs7156218	1.8461e-08	1	Polar 10p	1	rs7156218	NA	NA	NA
735	14:50849397:A:G	rs72677850	1.20657e-08	1	Area 9 Middle	1	rs72677850	rs72683923; rs72677850	L2HGDH; CDKL1	Estimated glomerular filtration rate; Sex hormone-binding globulin levels; Sex hormone-binding globulin levels adjusted for BMI; Systolic blood pressure; Hair color; Liver enzyme levels (alanine transaminase); Estimated glomerular filtration rate (creatinine); Aspartate aminotransferase levels; Mean arterial pressure; Diastolic blood pressure
736	14:51538688:A:G	rs77090346	2.32417e-08	1	Inferior 6-8 Transitional Area	1	rs77090346	NA	NA	NA
736	14:51569894:A:G	rs35918719	1.58658e-08	1	Parieto-Occipital Sulcus Area 1	1	rs35918719	rs12589468	TRIM9 - TMX1	Age related hearing loss-related regional glucose metabolism (Cochlear nucleus)
737	14:55252614:C:T	rs2281651	6.20414e-11	2	Area V3B; Area Posterior Insular 1	1	rs2281651	NA	NA	NA
738	14:57450349:G:T	rs17092622	1.69116e-10	2	RetroSplenial Complex; Area OP1/SII	1	rs17092622	NA	NA	NA
739	14:59074136:A:C	rs160459	2.59282e-27	25	Second Visual Area; Primary Auditory Cortex; Superior Temporal Visual Area; Medial Area 7P; Ventral IntraParietal Complex; Medial IntraParietal Area; Area 45; Area IFJp; Area 13l; Area OP4/PV; Area 52; PreSubiculum; Hippocampus; ProStriate Area; Perirhinal Ectorhinal Cortex; ParaHippocampal Area 3; Area STSd anterior; Area STSd posterior; Area TG dorsal; Area TE2 anterior; Area PF opercular; ParaHippocampal Area 2; Area FST; Insular Granular Complex; Area TG Ventral	2	rs160459;rs10145711	rs170239; rs221326; rs149142; rs10782438; rs186347; rs160459; rs2348215 x rs160459; rs160458; rs191103	RPL9P5 - DACT1; No mapped genes x RPL9P5 - DACT1	Cortical surface area; Cortical thickness (MOSTest); Cortical thickness; aparc-a2009s rh thickness G-temporal-middle; Cortical volume; Language functional connectivity; Brain morphology (MOSTest); Brain morphology (min-P); Cortical surface area (MOSTest); Total PHF-tau (SNP x SNP interaction); Cortical surface area (min-P); Hippocampal subfield CA1 volume (corrected for total hippocampal volume); Dentate gyrus granule cell layer volume (corrected for total hippocampal volume); Hippocampal tail volume (corrected for total hippocampal volume); Left‚Äìright brain asymmetry; Brain shape (segment 1); Whole brain restricted isotropic diffusion (multivariate analysis); Whole brain free water diffusion (multivariate analysis); Whole brain restricted directional diffusion (multivariate analysis); BA-exvivo lh area entorhinal; aparc-a2009s lh area Pole-temporal; Educational attainment
740	14:59628609:C:T	rs74826997	1.09641e-103	26	Primary Visual Cortex; Sixth Visual Area; Second Visual Area; Third Visual Area; Fourth Visual Area; RetroSplenial Complex; Area Lateral Occipital 1; PreCuneus Visual Area; Area 7m; Parieto-Occipital Sulcus Area 1; Area 31p ventral; Lateral Area 7P; Area 6mp; Area OP2-3/VS; Area TA2; Area PFt; ProStriate Area; Perirhinal Ectorhinal Cortex; Area TE2 anterior; Area PFm Complex; Area PGs; Area V6A; Area V4t; Area FST; Area 31pd; Area TG Ventral	9	rs74826997;rs893516;rs1252992;rs2099637;rs77119209;rs77381622;rs17833704;rs4258526;rs11158250	rs117461235; rs17833752; rs4901904; rs73313052; rs2164950; rs74826997; rs76341705; rs201816193; rs79814107; rs113269922; rs56115079; rs78349529; rs4901906; rs79360654; rs143720575; rs75255901	LINC01500; LINC01500 - DAAM1; DAAM1	Cortical thickness; aparc-a2009s rh volume G-precuneus; aparc-a2009s rh volume S-postcentral; aparc-pial rh area precuneus; aparc-DKTatlas rh volume precuneus; aparc-Desikan rh volume precuneus; Cortical thickness (min-P); Brain region volumes; Cortical surface area (visual PC2); Cortical surface area; Cortical volume; aparc-a2009s rh area G-cingul-Post-ventral; aparc-a2009s rh area G-cuneus; aparc-DKTatlas rh area cuneus; aparc-Desikan lh volume lingual; aparc-a2009s lh volume G-oc-temp-med-Lingual; aparc-Desikan rh area cuneus; aparc-pial lh area lingual; aparc-Desikan rh area isthmuscingulate; aparc-DKTatlas lh volume lingual; Vertex-wise sulcal depth; Brain morphology (min-P); Cortical surface area (min-P); aparc-Desikan lh area lateraloccipital; aparc-pial rh area pericalcarine; aparc-DKTatlas lh area lateraloccipital; aparc-pial lh area lateraloccipital; aparc-a2009s lh area G-cuneus; Brain morphology (MOSTest); aparc-Desikan rh volume lingual; aparc-a2009s lh volume S-subparietal; aparc-a2009s rh volume S-calcarine; aparc-Desikan lh area cuneus; IDP T1 FAST ROIs L intracalc cortex; aparc-DKTatlas lh area cuneus; aparc-Desikan lh volume precuneus; aparc-DKTatlas rh volume pericalcarine; aparc-pial lh area cuneus; aparc-DKTatlas lh volume precuneus; BA-exvivo rh volume V1; aparc-Desikan rh volume pericalcarine; Brain shape (segment 7); Vertex-wise cortical surface area; Vertex-wise cortical thickness; Whole brain restricted isotropic diffusion (multivariate analysis); Whole brain free water diffusion (multivariate analysis); Whole brain restricted directional diffusion (multivariate analysis); Cortical thickness (MOSTest); Cortical surface area (MOSTest); aparc-a2009s lh volume S-calcarine; aparc-Desikan lh area lingual; aparc-Desikan lh area pericalcarine; aparc-Desikan lh area precuneus; aparc-pial rh area cuneus; aparc-pial rh area lingual; aparc-pial rh area superiorparietal; BA-exvivo lh area V1; BA-exvivo lh area V2; aparc-DKTatlas lh thickness cuneus; aparc-a2009s rh area S-calcarine; aparc-Desikan lh thickness cuneus; aparc-a2009s rh area G-oc-temp-med-Lingual; aparc-a2009s rh area G-precuneus; IDP T1 FAST ROIs R intracalc cortex; IDP T1 FAST ROIs L supracalc cortex; rfMRI connectivity (ICA100 edge 614); BA-exvivo rh area V1; BA-exvivo rh area V2; aparc-DKTatlas lh area lingual; aparc-DKTatlas lh area pericalcarine; aparc-DKTatlas lh area precuneus; aparc-Desikan rh volume cuneus; aparc-Desikan lh volume cuneus; aparc-Desikan lh volume lateraloccipital; aparc-Desikan lh volume pericalcarine; aparc-DKTatlas rh volume lingual; aparc-a2009s lh volume G-cuneus; aparc-pial lh area pericalcarine; aparc-pial lh area precuneus; aparc-Desikan rh area lingual; aparc-Desikan rh area pericalcarine; aparc-Desikan rh area precuneus; aparc-DKTatlas rh area lingual; aparc-DKTatlas rh area pericalcarine; aparc-DKTatlas rh area precuneus; aparc-DKTatlas lh volume pericalcarine; aparc-DKTatlas rh volume cuneus; BA-exvivo rh volume V2; aparc-DKTatlas lh volume cuneus; aparc-DKTatlas lh volume lateraloccipital; BA-exvivo lh volume V1; BA-exvivo lh volume V2; aparc-a2009s rh volume G-cuneus; aparc-a2009s lh area S-subparietal; aparc-a2009s lh area G-oc-temp-med-Lingual; aparc-a2009s lh area S-calcarine; Left‚Äìright brain asymmetry; IDP dMRI ProbtrackX L2 fma; IDP dMRI ProbtrackX MD fma; aparc-DKTatlas rh volume supramarginal; aparc-Desikan rh volume supramarginal; IDP dMRI ProbtrackX L3 fma; IDP dMRI ProbtrackX FA fma; IDP dMRI ProbtrackX OD fma; IDP dMRI ProbtrackX ISOVF fma; aparc-a2009s lh area G-cingul-Post-ventral; aparc-pial rh area supramarginal; aparc-Desikan rh area supramarginal; aparc-DKTatlas rh area supramarginal; rfMRI connectivity (ICA100 edge 619); aparc-a2009s rh area G-pariet-inf-Supramar; aparc-a2009s rh volume S-oc-middle+Lunatus; rfMRI connectivity ICA-features 4
740	14:59931840:G:T	rs3742645	1.29809e-14	3	Area 47m; Orbital Frontal Complex; Area TE2 anterior	2	rs3742645;rs10083442	rs138841053	CCDC175	Monocyte count
740	14:60107038:A:T	rs12589464	2.22946e-14	3	Area 9 Middle; Area 6 anterior; Area PF Complex	2	rs12589464;rs9323353	rs2349697	RTN1	Putamen volume
741	14:62479075:G:T	rs6573409	5.73502e-12	1	Area 9 Middle	2	rs6573409;rs1953545	NA	NA	NA
742	14:64016311:C:T	rs1255731	1.61243e-11	2	Frontal OPercular Area 2; Area STSv posterior	1	rs1255731	rs1255718	PPP2R5E	Cortical surface area
743	14:65539318:A:G	rs942629	1.04671e-08	1	Area 23d	1	rs942629	rs8011585; rs7152277; rs7147987; rs4902358; rs942626; rs10143198; rs1271582; rs1007914	MAX, CHURC1-FNTB, FNTB; MAX	Eosinophil counts; Appendicular lean mass; Height; Serum levels of protein MAX; Mean corpuscular volume; Blood protein levels
744	14:66336423:C:T	rs17103062	4.94098e-08	1	Perirhinal Ectorhinal Cortex	1	rs17103062	NA	NA	NA
745	14:68853583:A:G	rs8013184	3.49502e-12	2	ProStriate Area; Area TE2 posterior	1	rs8013184	NA	NA	NA
746	14:70574121:A:G	rs11622223	3.4957e-08	1	Area TE2 posterior	1	rs11622223	NA	NA	NA
747	14:71451126:C:T	rs8022768	1.27317e-08	1	Area PGi	1	rs8022768	rs2526882; rs67981189; rs34542576	PCNX1	Schizophrenia; Hair color; Waist-hip ratio; Educational attainment; Schizophrenia (MTAG)
747	14:71752360:A:T	rs34746156	3.59283e-08	1	Entorhinal Cortex	1	rs34746156	rs34991781	SIPA1L1	QRS duration
747	14:72356995:C:G	rs17768114	7.54815e-09	1	Parieto-Occipital Sulcus Area 2	2	rs17768114;rs12888615	NA	NA	NA
747	14:72386539:A:C	rs112933652	2.00376e-10	2	Primary Motor Cortex; Ventral Area 6	1	rs112933652	NA	NA	NA
747	14:72690236:C:T	rs2238234	9.62885e-09	1	Area 8Av	1	rs2238234	NA	NA	NA
748	14:73523898:A:G	rs12433157	3.59385e-08	1	Para-Insular Area	1	rs12433157	NA	NA	NA
749	14:75352555:C:T	rs731165	2.34892e-21	3	Primary Visual Cortex; Area ventral 23 a+b; Area OP2-3/VS	3	rs731165;rs2005864;rs12434356	rs12896360; rs2058919; rs61978932; rs4903265; rs731165; rs2300598; rs55707505; rs17102884	YLPM1; PROX2 - DLST; DLST; RPS6KL1	Experiencing mood swings; General factor of neuroticism; Neuroticism conditioned on educational attainment (multi-trait conditioning and joint analysis); Red cell distribution width; Low density lipoprotein cholesterol levels; Feeling fed-up; Neurociticism; Alanine levels; Monocyte count; Brain morphology (MOSTest); Migraine; Neuroticism
750	14:76779049:G:T	rs56859230	4.81165e-08	1	Area 8BM	1	rs56859230	NA	NA	NA
751	14:78673579:A:G	rs10132342	2.42475e-10	1	Area IFSa	4	rs10132342;rs1967433;rs4903743;rs11159339	NA	NA	NA
752	14:81706179:A:G	rs1957549	7.07642e-11	2	Frontal OPercular Area 2; Area TE1 posterior	1	rs1957549	rs11159493; rs9806027; rs8015423	TSHR - GTF2A1; GTF2A1; DYNLL1P1 - UNGP3	Mean corpuscular hemoglobin; High density lipoprotein cholesterol levels; White blood cell count; Neutrophil count; Red blood cell count
753	14:84449275:A:G	rs1632707	4.73434e-08	1	Fusiform Face Complex	1	rs1632707	NA	NA	NA
753	14:84694347:A:G	rs1031790	3.10252e-09	1	Fusiform Face Complex	1	rs1031790	rs7141857; rs8012642; rs4904167	MTCYBP27 - RNU6-976P; MTCYBP27 - NA	Schizophrenia; Autism spectrum disorder or schizophrenia
754	14:85521140:A:G	rs4622443	4.57275e-08	1	Orbital Frontal Complex	1	rs4622443	NA	NA	NA
755	14:89387711:G:T	rs61982562	1.07081e-11	1	Area 23d	1	rs61982562	NA	NA	NA
756	14:89867481:C:T	rs3783845	1.13454e-10	1	Area posterior 47r	1	rs3783845	NA	NA	NA
757	14:91181529:A:C	rs60389989	1.39228e-08	1	Area TA2	1	rs60389989	NA	NA	NA
758	14:93850179:C:T	rs10143972	3.59879e-12	2	Area 55b; ParaBelt Complex	2	rs10143972;rs76446292	NA	NA	NA
759	14:97045171:C:G	rs56960368	3.75416e-08	1	Area 46	1	rs56960368	rs56960368	PAPOLA - RN7SKP108	C-reactive protein levels
760	14:98381513:A:G	rs1456977	7.54202e-12	2	Area anterior 47r; Polar 10p	1	rs1456977	rs10130842; rs1989285; rs11622947	NA - LINC01550; LINC01550	Waist-to-hip ratio adjusted for BMI; Waist-hip index; Facial morphology; HDL cholesterol levels
760	14:98628233:C:T	rs10151485	9.46164e-26	3	Ventral Area 24d; Area anterior 47r; Area TF	1	rs10151485	rs76715069; rs79470265	NA - LINC02295; LINC02295 - NA	Age at first sexual intercourse; General cognitive ability
761	14:99705331:C:T	rs3933088	1.24448e-22	4	Area 47m; Area 9 Posterior; Area IntraParietal 0; Lateral Belt Complex	7	rs3933088;rs941521;rs2693698;rs12888948;rs1257432;rs1257436;rs2614471	rs12885251; rs7152190; rs4082793; rs10129264	BCL11B	Adult body size; Schizophrenia; Weight; Body mass index; Bipolar disorder (MTAG)
761	14:99734984:A:G	rs7146019	6.14458e-28	7	Primary Sensory Cortex; Area ventral 23 a+b; Dorsal Area 24d; Supplementary and Cingulate Eye Field; Area 44; Area 45; RetroInsular Cortex	5	rs7146019;rs2664304;rs941521;rs2693698;rs12888948	rs1405238; rs7146019; rs2748809; rs2693672; rs2664299; rs2614464; rs2614463; rs2496482	BCL11B; BCL11B - SETD3; BCL11B - NA	Self-reported math ability (MTAG); Highest math class taken; Whole brain restricted directional diffusion (multivariate analysis); Alcohol consumption (drinks per week) (MTAG); Brain shape (segment 139); Whole brain restricted isotropic diffusion (multivariate analysis); Vertex-wise sulcal depth; Cortical surface area; Vertex-wise cortical surface area; Highest math class taken (MTAG); Cognitive performance (MTAG); Smoking initiation (ever regular vs never regular) (MTAG); Common executive function; Snoring; Brain morphology (MOSTest); IgG glycosylation; Insomnia; Cortical thickness; Vertex-wise cortical thickness; Educational attainment (years of education); Educational attainment; Educational attainment (MTAG)
762	14:100378941:A:G	rs12436192	1.15321e-11	10	RetroSplenial Complex; Ventral Area 6; Area OP4/PV; Posterior Insular Area 2; Middle Insular Area; Anterior Agranular Insula Complex; Frontal OPercular Area 3; Entorhinal Cortex; Area PGs; posterior OFC Complex	2	rs12436192;rs10150279	rs3783324; rs746698; rs10131519; rs1998385; rs28811568; rs3783327; rs113953439	EML1	aparc-DKTatlas rh area insula; Brain shape (segment 5); Brain morphology (MOSTest); Cortical thickness (MOSTest); Vertex-wise cortical thickness; Coronary artery disease; High density lipoprotein cholesterol levels; Cortical thickness; Whole brain free water diffusion (multivariate analysis); Whole brain restricted directional diffusion (multivariate analysis)
763	14:101179222:A:G	rs12434496	1.78229e-08	1	Area TG Ventral	1	rs12434496	rs12893790	LINC00523 - DLK1	Total testosterone levels; Testosterone levels
764	14:103773160:A:C	rs12100803	2.57508e-11	2	Hippocampus; Area STSd posterior	3	rs12100803;rs8023039;rs72708820	NA	NA	NA
764	14:104007555:A:G	rs12885878	1.2562e-11	2	Primary Motor Cortex; Area PF Complex	2	rs12885878;rs3759579	rs11160753; rs12885878	TRMT61A - RNU7-160P	Mean corpuscular volume; Red blood cell count; Neutrophil count
764	14:104180393:C:T	rs3212028	2.07968e-21	3	Medial Area 7P; Area 23d; Area 9 Middle	7	rs3212028;rs12894657;rs6575998;rs138358446;rs11160769;rs117304053;rs12893668	rs3212028; rs17292804; rs112973353	KLC1, XRCC3; PPP1R13B; TDRD9 - ASPG	Insomnia; Platelet-to-lymphocyte ratio; Autism spectrum disorder or schizophrenia; Schizophrenia
765	15:30142373:A:G	rs11853442	3.65026e-08	1	Medial Area 7A	1	rs11853442	NA	NA	NA
766	15:36149397:C:T	rs1107964	2.57129e-08	1	Anterior IntraParietal Area	1	rs1107964	NA	NA	NA
767	15:38838264:C:T	rs8035957	8.0237e-16	1	Area 9 Middle	1	rs8035957	rs7403531; rs8035957; rs28582094; rs12593201; rs36027443	RASGRP1	Type 2 diabetes; Type 1 diabetes; Mild age-related type 2 diabetes; Medication use (drugs used in diabetes); Hypothyroidism
767	15:39097573:A:G	rs28641813	1.18129e-11	13	Primary Motor Cortex; Primary Sensory Cortex; Premotor Eye Field; IntraParietal Sulcus Area 1; PeriSylvian Language Area; Superior Temporal Visual Area; Dorsal area 6; Area 8BM; Anterior IntraParietal Area; Area IntraParietal 2; Area PF Complex; VentroMedial Visual Area 2; Lateral Belt Complex	1	rs28641813	rs62007693; rs28702389; rs62007729	LINC02694	Cortical thickness (MOSTest); aparc-a2009s rh area G-precentral; aparc-Desikan rh area precentral
767	15:39372060:C:T	rs12372998	4.90866e-14	15	Premotor Eye Field; Area V3A; PreCuneus Visual Area; Area 1; Ventral Area 6; Area Posterior 24 prime; RetroInsular Cortex; Area PFcm; ProStriate Area; Area TE1 posterior; Area TemporoParietoOcci pital Junction 3; Area PGp; Area PFm Complex; Area 31a; Para-Insular Area	2	rs12372998;rs7182405	rs990579; rs56111333; rs1841440	LINC02694	Lung function (FVC); IDP dMRI TBSS OD Tapetum R; Brain shape (segment 1)
767	15:39576560:A:C	rs746265	2.10074e-09	11	Primary Sensory Cortex; Area 3a; Area 6mp; Ventral Area 6; Area 47l (47 lateral); Area 43; Area OP4/PV; Frontal OPercular Area 3; Frontal OPercular Area 2; Area PFt; Area PF Complex	6	rs746265;rs12907993;rs4328411;rs17621729;rs72722978;rs77470370	rs12595668; rs746265; rs11631253; rs62002282	C15orf54	PR interval; Brain region volumes; Cortical surface area; Cortical thickness
767	15:39623847:C:G	rs10851383	1.60367e-16	17	Primary Sensory Cortex; Area 55b; Area 5m ventral; Area 7PC; Area 3a; Ventral Area 6; Area IFJa; Inferior 6-8 Transitional Area; Area 43; Area OP4/PV; Frontal OPercular Area 3; Frontal OPercular Area 2; Area PFt; Anterior IntraParietal Area; Area PF opercular; Area PF Complex; Insular Granular Complex	6	rs10851383;rs17621729;rs72722978;rs16968876;rs12907993;rs4328411	rs10851383; rs11070185; rs10851385	C15orf54	Brain region volumes; Cortical surface area; Cortical thickness
767	15:39633904:A:G	rs2033939	3.12703e-50	40	Primary Motor Cortex; Primary Sensory Cortex; Frontal Eye Fields; Premotor Eye Field; Area 55b; Superior Frontal Language Area; Area 23d; Area 31p ventral; Area 5m; Area 5m ventral; Area 5L; Lateral Area 7A; Area 7PC; Area 3a; Dorsal area 6; Area 6mp; Ventral Area 6; Area 33 prime; Area 44; Area 45; Area 47l (47 lateral); Area IFJa; Area Lateral IntraParietal dorsal; Inferior 6-8 Transitional Area; Area 43; Area OP4/PV; RetroInsular Cortex; Area TA2; Anterior Agranular Insula Complex; Frontal OPercular Area 3; Frontal OPercular Area 2; Area PFt; Anterior IntraParietal Area; Area IntraParietal 2; Area PF opercular; Area PF Complex; Insular Granular Complex; Area Frontal Opercular 5; Lateral Belt Complex; Para-Insular Area	9	rs2033939;rs16968876;rs10520129;rs978740;rs1837636;rs77470370;rs4328411;rs17621729;rs72722978	rs11639391; rs71471500; rs7182018; rs2033939; rs1080066; rs1440802; rs17694988; rs4924345; rs4924346; rs28520337	LINC02915 - THBS1; C15orf54	BA-exvivo rh area BA4a; aparc-Desikan rh volume supramarginal; Cortical thickness; Cortical surface area; Cortical volume; aparc-a2009s rh area S-precentral-sup-part; BA-exvivo rh area BA6; Brain rsFMRI measurement (functional connectivity) (Net_Edge_ICA2); Voxel-wise structural brain imaging measurements; aparc-Desikan rh volume parstriangularis; Brain region volumes; aparc-a2009s lh volume S-precentral-sup-part; aparc-a2009s rh volume S-front-inf; aparc-a2009s rh volume S-precentral-sup-part; aparc-pial lh area supramarginal; BA-exvivo lh area BA2; aparc-DKTatlas rh thickness postcentral; aparc-a2009s lh thickness G-postcentral; aparc-a2009s lh thickness S-postcentral; aparc-a2009s rh thickness G-postcentral; BA-exvivo rh thickness BA3b; aparc-DKTatlas lh thickness postcentral; aparc-Desikan rh thickness postcentral; BA-exvivo lh thickness BA1; BA-exvivo lh thickness BA2; BA-exvivo lh thickness BA3b; BA-exvivo rh thickness BA1; BA-exvivo rh thickness BA2; aparc-Desikan lh thickness postcentral; aparc-a2009s rh area G+S-subcentral; aparc-a2009s rh area G-pariet-inf-Supramar; aparc-DKTatlas lh area supramarginal; aparc-Desikan lh area supramarginal; BA-exvivo lh volume BA6; aparc-a2009s rh volume G+S-subcentral; aparc-a2009s lh area S-postcentral; aparc-a2009s lh area G-pariet-inf-Supramar; Whole brain restricted isotropic diffusion (multivariate analysis); Whole brain free water diffusion (multivariate analysis); Brain morphology (MOSTest); Cortical thickness (MOSTest); Cortical surface area (MOSTest); aparc-a2009s lh volume G-postcentral; aparc-a2009s lh volume S-central; aparc-a2009s rh volume G-precentral; aparc-a2009s rh volume S-central; aparc-pial rh area postcentral; aparc-pial rh area precentral; BA-exvivo lh area BA6; IDP T1 FAST ROIs R precentral gyrus; aparc-a2009s rh area S-central; aparc-a2009s rh area G-precentral; rfMRI connectivity (ICA100 edge 567); BA-exvivo rh area BA3a; BA-exvivo rh area BA3b; BA-exvivo rh area BA4p; aparc-DKTatlas rh volume postcentral; aparc-DKTatlas rh volume precentral; aparc-pial lh area postcentral; aparc-Desikan rh area precentral; aparc-DKTatlas rh area precentral; BA-exvivo rh volume BA3a; BA-exvivo rh volume BA3b; BA-exvivo rh volume BA4a; BA-exvivo rh volume BA4p; BA-exvivo rh volume BA6; aparc-Desikan rh volume postcentral; aparc-Desikan rh volume precentral; BA-exvivo lh volume BA1; BA-exvivo lh volume BA4p; BA-exvivo rh volume BA1; aparc-a2009s rh volume G-postcentral; aparc-a2009s lh area S-precentral-sup-part; aparc-a2009s lh area G-postcentral; aparc-Desikan lh area precentral; IDP T1 FAST ROIs L precentral gyrus; wg lh intensity-contrast postcentral; aparc-DKTatlas lh area precentral; aparc-Desikan lh volume precentral; aparc-pial lh area precentral; aparc-DKTatlas lh volume precentral; BA-exvivo lh volume BA3a; aparc-a2009s lh area G-precentral; Whole brain restricted directional diffusion (multivariate analysis); Language functional connectivity; aparc-a2009s lh volume G-precentral; aparc-DKTatlas lh area postcentral; aparc-Desikan rh area postcentral; Brain imaging measurements; aparc-Desikan rh volume parsopercularis; aparc-a2009s lh volume S-intrapariet+P-trans; aparc-pial rh area parsopercularis; aparc-pial rh area parstriangularis; aparc-pial rh area superiorparietal; aparc-a2009s rh area S-intrapariet+P-trans; aparc-Desikan lh volume postcentral; aparc-Desikan lh volume supramarginal; aparc-DKTatlas rh volume parsopercularis; aparc-a2009s lh volume G+S-subcentral; aparc-Desikan rh area parsopercularis; aparc-DKTatlas rh area parsopercularis; aparc-DKTatlas lh volume postcentral; aparc-Desikan rh volume superiorparietal; BA-exvivo lh volume BA3b; aparc-a2009s lh area S-intrapariet+P-trans; aparc-a2009s rh area G-postcentral; aparc-DKTatlas rh volume parstriangularis; aparc-DKTatlas rh area postcentral; aparc-a2009s lh area G+S-subcentral; aparc-a2009s lh volume S-postcentral; aparc-a2009s rh volume Lat-Fis-ant-Vertical; aparc-a2009s rh area S-postcentral; aparc-DKTatlas lh area superiorparietal; aparc-Desikan lh volume superiorparietal; aparc-Desikan lh area superiorparietal; aparc-pial lh area superiorparietal
767	15:39646223:A:G	rs17622532	2.09834e-09	11	Primary Motor Cortex; Primary Sensory Cortex; Area 55b; Dorsal Area 24d; Area 3a; Ventral Area 6; Area IFJa; Area OP4/PV; Frontal OPercular Area 3; Frontal OPercular Area 2; Area PFt	3	rs17622532;rs16968876;rs10520129	rs11639470; rs35391898	C15orf54; NA	Brain region volumes; Type 2 diabetes; Cortical surface area
768	15:39993758:G:T	rs2664129	1.35834e-20	5	Primary Visual Cortex; Area V3A; Ventral Area 6; Area 43; Area OP4/PV	1	rs2664129	NA	NA	NA
769	15:40595627:A:G	rs1869901	2.54019e-09	1	Area PFcm	2	rs1869901;rs56282503	rs1869901	PLCB2	Schizophrenia
770	15:44063859:A:G	rs3087657	7.51687e-12	1	Second Visual Area	3	rs3087657;rs690170;rs11070411	rs7163288; rs542898; rs2439843; rs2470135; rs35654783; rs3087657	TUBGCP4; TP53BP1; PPIP5K1; STRCP1; STRCP1 - CATSPER2P1; PDIA3	Age at menopause; AFP levels; Highest math class taken (MTAG); Diastolic blood pressure; Self-reported math ability (MTAG)
770	15:44435263:C:T	rs2615271	3.79403e-08	1	Fourth Visual Area	2	rs2615271;rs690170	rs1863600; rs2733201	FRMD5	Hemoglobin levels; Lipoprotein phospholipase A2 activity in cardiovascular disease
771	15:49293194:A:C	rs11854184	5.09364e-12	2	Area 52; Area V4t	2	rs11854184;rs7179301	rs11854184; rs11857515	SECISBP2L; GALK2	Brain morphology (MOSTest); Diastolic blood pressure; Schizophrenia; Mean platelet volume
772	15:51271578:C:T	rs8034236	6.3666e-11	1	Area 8BM	4	rs8034236;rs28637301;rs71471593;rs12904435	NA	NA	NA
773	15:52702009:C:T	rs1724628	2.28492e-11	1	Second Visual Area	2	rs1724628;rs2414163	rs752864	MYO5A	Number of common colds
774	15:55893206:A:G	rs76613233	5.4046e-09	1	Area 7PC	1	rs76613233	NA	NA	NA
774	15:55968539:A:G	rs12373006	2.11886e-09	11	Parieto-Occipital Sulcus Area 1; Area 7PC; Area 6mp; Area a24; Area 47l (47 lateral); Area 10v; Area OP4/PV; Auditory 5 Complex; Area IntraParietal 0; Area Lateral Occipital 3; Area 25	1	rs12373006	rs12373006	PRTG	Brain morphology (MOSTest); Cortical surface area (MOSTest); IDP T1 FAST ROIs R subcallosal cortex
774	15:56136321:C:T	rs11071229	4.28578e-08	1	ParaHippocampal Area 3	1	rs11071229	NA	NA	NA
774	15:56250662:A:T	rs8039617	4.06246e-15	3	Entorhinal Cortex; Area TemporoParietoOcci pital Junction 3; posterior OFC Complex	1	rs8039617	rs906811	NEDD4	Whole brain restricted directional diffusion (multivariate analysis)
775	15:59138270:A:G	rs637918	1.59338e-14	2	RetroInsular Cortex; Area STSd posterior	6	rs637918;rs34884391;rs1869132;rs1427282;rs6494031;rs1834747	rs793571; rs431414; rs71407077; rs3145	MINDY2; RNF111, SLTM	Schizophrenia; Schizophrenia, bipolar disorder or recurrent major depressive disorder x sex interaction (3df); Schizophrenia x sex interaction; Schizophrenia, bipolar disorder or major depressive disorder x sex interaction (3df)
775	15:59345391:C:T	rs6494064	7.6175e-09	1	Superior 6-8 Transitional Area	2	rs6494064;rs2084161	rs12900331	MYO1E	Schizophrenia
776	15:61384471:C:T	rs4775356	8.43431e-09	1	Area TE1 Middle	1	rs4775356	NA	NA	NA
777	15:61863133:A:G	rs2414718	7.66972e-12	2	Area 9 anterior; ParaHippocampal Area 3	3	rs2414718;rs11630509;rs3934472	rs4775413; rs35225048; rs2414718	NA	Schizophrenia; Cognitive ability, years of educational attainment or schizophrenia (pleiotropy); Schizophrenia (MTAG); Anorexia nervosa, attention-deficit/hyperactivity disorder, autism spectrum disorder, bipolar disorder, major depression, obsessive-compulsive disorder, schizophrenia, or Tourette syndrome (pleiotropy)
778	15:62787142:C:T	rs62006672	1.16917e-08	1	VentroMedial Visual Area 3	2	rs62006672;rs1995618	NA	NA	NA
779	15:64664619:C:T	rs182191375	2.30643e-08	1	Posterior InferoTemporal complex	2	rs182191375;rs2062248	rs79269792; rs60606273; rs8035677	CIAO2A; CSNK1G1 - PCLAF; RBPMS2	Vaginal microbiome relative abundance (s_Atopobium vaginae); Sum neutrophil eosinophil counts; White blood cell count; Granulocyte count; Sum basophil neutrophil counts; Neutrophil count; Platelet count
780	15:67331006:C:T	rs6494623	8.61898e-09	1	Area 9 Posterior	1	rs6494623	rs7162222	HMGN2P47 - SMAD3	Height
781	15:67836338:C:T	rs34858114	4.26563e-18	3	Sixth Visual Area; Area 11l; Lateral Belt Complex	2	rs34858114;rs55986190	rs11635495; rs35733169; rs12905509; rs10518739	IQCH-AS1; MAP2K5	Insomnia symptoms (never/rarely vs. sometimes/usually); Insomnia symptoms (never/rarely vs. usually); Smoking initiation (ever regular vs never regular) (MTAG); Age of smoking initiation (MTAG); High density lipoprotein cholesterol levels
782	15:70594071:G:T	rs2002122	1.29839e-14	2	Ventral Area 24d; Area PF opercular	1	rs2002122	rs1971791; rs1355585; rs12148337	RNU6-745P - ANKRD34C-AS1; RNU6-745P - LINC02205	Amyotrophic lateral sclerosis; Schizophrenia
783	15:73628847:A:T	rs80220430	3.53338e-08	1	Area Lateral IntraParietal ventral	1	rs80220430	NA	NA	NA
784	15:76587371:C:T	rs2456066	4.46564e-15	3	Area Lateral Occipital 2; Area 1; Area TE2 posterior	2	rs2456066;rs166933	NA	NA	NA
785	15:77910620:A:G	rs10459650	3.89752e-08	1	Area 10d	1	rs10459650	NA	NA	NA
785	15:77915141:C:T	rs8024724	2.94973e-09	1	Medial Superior Temporal Area	1	rs8024724	rs8024932	LINGO1	Schizophrenia
785	15:77949887:A:G	rs56190272	1.04625e-08	1	Area 10d	1	rs56190272	NA	NA	NA
786	15:78909070:A:G	rs4887069	4.00892e-10	1	Area Lateral Occipital 1	5	rs4887069;rs117832812;rs55988292;rs7170563;rs72738704	rs9788682; rs7164594; rs28437878; rs12438181; rs12441426; rs7181245; rs7181447; rs7163730; rs61204066; rs4461039; rs12441354; rs7169584; rs12438659; rs2407308 x rs2036534; rs2036534; rs12439240; rs34664138; rs34138960; rs35212593; rs3813570; rs57064725; rs59133824; rs59683676; rs113352275; rs905739; rs7173514; rs503464; rs684513; rs1711731; rs664172; rs667282; rs2456020; rs576982; rs569207; rs637137; rs518425; rs12910984; rs7359276; rs3743078; rs938682; rs7183604; rs11637630; rs7171869; rs189218934; rs7177514; rs6495308; rs8042059; rs8042494; rs8042374; rs8043009; rs4887069; rs3825845; rs8192478; rs8192477; rs7170068; rs13329271; rs6495309; rs4887072; rs12440014	HYKK; No mapped genes x HYKK; HYKK - PSMA4; PSMA4; PSMA4 - CHRNA5; CHRNA5; CHRNA3; CHRNA3 - CHRNB4; CHRNB4	Post bronchodilator FEV1; Post bronchodilator FEV1/FVC ratio; Schizophrenia; Smoking behaviour (cigarettes smoked per day); Age-related hearing impairment (SNP x SNP interaction); Cathepsin H levels; Chronic obstructive pulmonary disease; Emphysema imaging phenotypes; Smoking behavior; Smoking cessation; Peripheral artery disease in ever smokers; Schizophrenia (MTAG); Smoking cessation (MTAG); Cigarettes smoked per day (MTAG); Lung cancer; Autism spectrum disorder or schizophrenia; Schizophrenia vs anorexia nervosa (ordinary least squares (OLS)); Chronic obstructive pulmonary disease x current smoker interaction (1df); Parental longevity (mother's age at death or mother's attained age); Chronic obstructive pulmonary disease x ever smoker interaction (1df)
786	15:79067495:A:G	rs4887102	4.49957e-13	2	Area 7m; Middle Insular Area	4	rs4887102;rs72738704;rs55988292;rs7170563	rs11633178; rs11634351; rs2170311; rs11638830; rs12899135; rs1996371; rs6495314; rs4420500; rs11639372; rs12902602; rs1021071; rs11072785; rs4886579; rs4886580; rs72743199; rs4887077; rs12901913; rs922692; rs11072790; rs12910627; rs11072791; rs11072792; rs11634543; rs11638490; rs113134286; rs76919723; rs8038543; rs11629637; rs3829786; rs3813565; rs35583595; rs34563625; rs2869554; rs4886582; rs4886583; rs4886584; rs34225855; rs8027972; rs80229697; rs8027011; rs1825082; rs1825083; rs11639049; rs11639166; rs11639181; rs11639375; rs11639382; rs11639347; rs2869561; rs4887083; rs4887084; rs12907753; rs12908207; rs3894347; rs79067624; rs3971859; rs3971860; rs4886585; rs80162468; rs2869565; rs2869566; rs4887086; rs4887087; rs4886586; rs4886587; rs7168391; rs1809420; rs11630236; rs28699256; rs116901435; rs7174367; rs3743063; rs138914938; rs10163145; rs11072803; rs11858210; rs11072804; rs11072805; rs11632102; rs11638321; rs7173267; rs12592721	CHRNB4; CHRNB4 - ADAMTS7; ADAMTS7	Post bronchodilator FEV1; Post bronchodilator FEV1/FVC ratio; Gut microbiota relative abundance (Parabacteroides); Lung cancer in ever smokers; Lung cancer; Lung adenocarcinoma; BMI (smoking interaction); Body mass index (joint analysis main effects and smoking interaction); BMI in smokers; Aerodigestive squamous cell cancer (pleiotropy); Retinal vascular fractal density; Retinal vascular fractal dimension; Small cell lung carcinoma; Squamous cell lung carcinoma; Coronary artery disease; Stable angina pectoris; Unstable angina pectoris; Myocardial infarction; Ascending aorta diameter; Ascending aorta maximum area; Ascending aorta minimum area; Ascending aorta maximum area (MTAG); Vertex-wise sulcal depth; Vertex-wise cortical surface area; Descending aorta maximum area; Descending aorta maximum area (MTAG); Descending thoracic aortic diameter; Vertex-wise cortical thickness; Liver enzyme levels (alanine transaminase); Cortical thickness; Cortical surface area; Smoking behaviour (cigarettes smoked per day)
787	15:81018101:C:T	rs9744692	2.72163e-08	1	Area 23c	1	rs9744692	rs11072940	ABHD17C	Schizophrenia
787	15:81068593:A:G	rs941984	7.60041e-12	2	RetroSplenial Complex; ParaHippocampal Area 1	2	rs941984;rs2627320	NA	NA	NA
788	15:82426170:C:G	rs17354185	8.18156e-12	1	Perirhinal Ectorhinal Cortex	3	rs17354185;rs28582623;rs17158390	rs17354185; rs17507216	EFL1; CPEB1	Attention deficit hyperactivity disorder or autism spectrum disorder or intelligence (pleiotropy); Excessive daytime sleepiness; Cognitive ability, years of educational attainment or schizophrenia (pleiotropy)
788	15:83448684:C:T	rs12910279	5.04731e-11	2	Seventh Visual Area; Area 9 anterior	3	rs12910279;rs783528;rs17158390	rs200540247	FSD2	HDL cholesterol levels
789	15:84434423:A:G	rs1122405	3.31949e-11	2	Medial IntraParietal Area; Ventral Area 6	3	rs1122405;rs4842921;rs4354897	rs1122405; rs11856314	ADAMTSL3	Lung function (FEV1/FVC); Cortical thickness; Hip circumference adjusted for BMI; Vertex-wise sulcal depth
789	15:85389631:A:G	rs182517	7.84107e-16	1	Area 55b	5	rs182517;rs34886124;rs4354897;rs113039459;rs6496458	rs35828350; rs306208; rs306198; rs12900463	ZNF592 - ALPK3; ALPK3	Autism spectrum disorder or schizophrenia; Mitral valve prolapse; Mitral valve prolapse after mitral valve surgery; F-burn/spicy liking (derived food-liking factor); F-capsicum liking (derived food-liking factor); Adverse response to chemotherapy (neutropenia/leucopenia) (gemcitabine)
790	15:87462188:A:G	rs8024676	3.29653e-08	1	Area PFcm	1	rs8024676	NA	NA	NA
791	15:89942331:C:G	rs208827	5.66904e-13	2	Anterior Agranular Insula Complex; Area STSv anterior	4	rs208827;rs150299;rs2247233;rs2077098	rs150353; rs182317; rs150300; rs208829	MIR9-3HG; MIR9-3HG - RHCG	Smoking behaviour (cigarette pack-years); Schizophrenia; Body mass index; Cigarettes smoked per day (MTAG); Smoking behaviour (cigarettes smoked per day); Cortical surface area; Vertex-wise cortical surface area; White matter microstructure (mode of anisotropy); White matter microstructure (radial diusivities); White matter microstructure (fractional anisotropy)
792	15:91403052:A:G	rs74869799	8.00935e-21	2	PreCuneus Visual Area; Frontal OPercular Area 2	3	rs74869799;rs7497418;rs11853441	rs74869799	RN7SL363P - FURIN	Insomnia
792	15:91422543:C:T	rs8039305	1.09752e-39	5	PreCuneus Visual Area; Area Lateral IntraParietal ventral; Area OP4/PV; Frontal OPercular Area 2; Area TF	4	rs8039305;rs2521501;rs11853441;rs7497418	rs6145676; rs17514846; rs8039305; rs6224; rs4702; rs2071382; rs11539637; rs7183988; rs7177338; rs1894401	FURIN; FES	Insomnia; White blood cell count; Parental longevity (father's attained age); Parental longevity (combined parental age at death); Parental longevity (combined parental attained age, Martingale residuals); Mean arterial pressure; Hypertension; Systolic blood pressure; Coronary artery disease; Schizophrenia; Opioid use disorder (MTAG); Apolipoprotein A1 levels; Neutrophil count; Bipolar disorder (MTAG); Major depressive disorder (MTAG); Schizophrenia (MTAG); Medication use (HMG CoA reductase inhibitors); Parental lifespan; Aging traits (healthspan, parental lifespan or longevity) (multivariate analysis); Balding type 1; Left-handedness; Brain morphology (MOSTest); General risk tolerance (MTAG); Number of sexual partners; Autism spectrum disorder or schizophrenia; Age at first sexual intercourse; Feeling hurt; Neuropsychiatric disorders; Cognitive ability, years of educational attainment or schizophrenia (pleiotropy); Childhood maltreatment; Anorexia nervosa, attention-deficit/hyperactivity disorder, autism spectrum disorder, bipolar disorder, major depression, obsessive-compulsive disorder, schizophrenia, or Tourette syndrome (pleiotropy); Vertex-wise cortical thickness; Risk-taking behavior (multivariate analysis); Vertex-wise sulcal depth; Whole brain restricted directional diffusion (multivariate analysis); Appendicular lean mass; Cortical thickness; Bipolar disorder; Externalizing behaviour (multivariate analysis); Language functional connectivity; Major depressive disorder; Common executive function; Male-pattern baldness; Pulse pressure; Coronary artery disease (myocardial infarction, percutaneous transluminal coronary angioplasty, coronary artery bypass grafting, angina or chromic ischemic heart disease); Post-traumatic stress disorder (mental health questionnaire or predicted); Birth weight; Offspring birth weight; Medication use (beta blocking agents); Whole brain free water diffusion (multivariate analysis); Angina pectoris; Whole brain restricted isotropic diffusion (multivariate analysis); Cortical surface area; Vertex-wise cortical surface area; Medication use (diuretics); Stable angina pectoris; Myocardial infarction; Medication use (antithrombotic agents)
792	15:91530158:C:T	rs11853073	4.97022e-11	2	Area 31p ventral; Area PF Complex	3	rs11853073;rs1052532;rs1550637	rs2290203; rs6496742; rs11853073	PRC1, PRC1-AS1	Breast cancer; Type 2 diabetes; Medication use (drugs used in diabetes)
793	15:93559387:C:T	rs11074126	2.74623e-08	1	Area 23d	2	rs11074126;rs12595801	rs67190144	CHD2	Educational attainment
794	15:96842240:C:T	rs12909528	1.67848e-13	2	Area TE2 anterior; Area TemporoParietoOcci pital Junction 2	1	rs12909528	NA	NA	NA
795	15:98300962:C:T	rs56286294	3.07204e-13	2	Primary Visual Cortex; Area STSv anterior	4	rs56286294;rs11638950;rs35334264;rs74033909	rs56360307	LINC00923	Schizophrenia
796	15:101977789:G:T	rs11638957	3.05231e-08	1	Frontal OPercular Area 3	1	rs11638957	NA	NA	NA
797	16:4632954:C:T	rs6500617	4.27274e-16	3	Hippocampus; ParaHippocampal Area 3; Area Lateral Occipital 3	6	rs6500617;rs2278567;rs841228;rs1045520;rs11643803;rs9938228	NA	NA	NA
798	16:6442316:A:T	rs4786866	4.00709e-08	1	Primary Sensory Cortex	1	rs4786866	rs9941157	RBFOX1	Gut microbiota (beta diversity)
799	16:6713777:A:G	rs8053669	1.23623e-08	1	Area OP2-3/VS	1	rs8053669	rs8054347	RBFOX1	Schizophrenia
800	16:7533404:C:T	rs12924463	3.4678e-08	1	Area 10d	1	rs12924463	NA	NA	NA
800	16:7729221:G:T	rs763650	1.68953e-08	1	PreCuneus Visual Area	1	rs763650	NA	NA	NA
801	16:9876382:A:G	rs765287	5.91353e-15	2	IntraParietal Sulcus Area 1; PreSubiculum	2	rs765287;rs7184228	NA	NA	NA
802	16:13638747:C:T	rs1894379	5.06247e-11	2	Area 9 Middle; Hippocampus	1	rs1894379	NA	NA	NA
802	16:13742100:A:G	rs4781522	7.46893e-12	1	Area STSv posterior	3	rs4781522;rs67513538;rs117494219	NA	NA	NA
803	16:15235820:C:T	rs2941265	1.46084e-08	1	Second Visual Area	1	rs2941265	rs200674936	MIR3180-4 - NA	Obsessive-compulsive traits
804	16:21614009:C:T	rs2369818	4.86353e-19	1	Second Visual Area	1	rs2369818	rs11646401; rs2369818; rs12923444	METTL9, METTL9	Help-seeking from a GP; Major depressive disorder (MTAG); Major depressive disorder; Depression
805	16:24682117:C:T	rs72768619	1.29932e-10	2	Second Visual Area; Anterior Agranular Insula Complex	1	rs72768619	NA	NA	NA
806	16:27985961:A:G	rs8045501	4.45949e-08	1	Area IFJa	1	rs8045501	NA	NA	NA
807	16:29837108:C:T	rs9938630	2.03508e-08	1	Premotor Eye Field	1	rs9938630	rs10204; rs4788188	PRRT2; MVP - CDIPT	Mean platelet volume; Waist circumference adjusted for body mass index
807	16:29976076:C:T	rs76712312	1.9413e-11	2	Area IFSa; Area PHT	2	rs76712312;rs36084237	rs35478648	TLCD3B	Schizophrenia
807	16:30134656:C:T	rs28529403	9.70745e-26	5	Area V3A; IntraParietal Sulcus Area 1; Area 11l; Middle Insular Area; Area posterior 47r	8	rs28529403;rs9319584;rs56399904;rs4788211;rs12921753;rs2071390;rs3809624;rs36084237	rs8059619; rs8052502; rs4609871; rs12716972; rs12691307; rs4402589; rs7542; rs11865086; rs28529403; rs55732507; rs57149692	ASPHD1, KCTD13; KCTD13, ASPHD1; KCTD13; KCTD13 - TMEM219; TMEM219; MAPK3; MAPK3 - CORO1A	Heel bone mineral density; C-reactive protein levels; Subcortical volume (MOSTest); Body mass index; Schizophrenia; Bipolar disorder (MTAG); Schizophrenia (MTAG); Hand grip strength; Predicted visceral adipose tissue; Vertex-wise cortical thickness; Childhood body mass index; Blood protein levels; Brain morphology (MOSTest); Episodic memory (pairs-matching); Menarche (age at onset)
808	16:52918002:A:G	rs9927048	4.22551e-11	1	Perirhinal Ectorhinal Cortex	1	rs9927048	NA	NA	NA
809	16:54623936:C:T	rs1151280	3.78799e-12	2	Area dorsal 23 a+b; ParaHippocampal Area 2	1	rs1151280	rs1151282	LINC02183 - CRNDE	Educational attainment
810	16:56508308:C:T	rs118121724	1.16963e-11	1	RetroSplenial Complex	1	rs118121724	rs118121724	BBS2, OGFOD1	Insomnia
811	16:58538662:C:T	rs9928398	8.96261e-12	1	Perirhinal Ectorhinal Cortex	2	rs9928398;rs7184114	rs246192; rs246193; rs244908	NDRG4; NDRG4 - SETD6; CNOT1 - SLC38A7	Sex hormone-binding globulin levels; Sex hormone-binding globulin levels adjusted for BMI; Schizophrenia vs autism spectrum disorder (ordinary least squares (OLS)); Liver enzyme levels (alanine transaminase); Schizophrenia
811	16:58727680:C:T	rs4784971	5.04764e-12	1	Area V3CD	1	rs4784971	NA	NA	NA
812	16:62316644:C:T	rs12921161	2.06261e-11	2	Premotor Eye Field; Area Posterior 24 prime	1	rs12921161	NA	NA	NA
813	16:63700508:C:T	rs2018916	1.33106e-10	1	Area Lateral IntraParietal dorsal	2	rs2018916;rs4949136	rs7193419; rs2018916; rs10775297	RPS15AP34 - LINC02165; NA - LINC02165	Schizophrenia
814	16:65538484:C:T	rs142434213	8.60777e-11	1	Area 33 prime	1	rs142434213	NA	NA	NA
815	16:66938368:G:T	rs7188268	1.63595e-08	1	Area 1	1	rs7188268	NA	NA	NA
816	16:67973953:A:G	rs5923	1.8076e-11	1	Area TF	2	rs5923;rs7198357	rs75204333; rs149992277	RIPOR1; DUS2	Agouti-related protein levels; Waist-to-hip ratio adjusted for BMI
817	16:69141138:C:T	rs3759983	9.46593e-30	6	Area 10r; Posterior Insular Area 2; Middle Insular Area; PreSubiculum; Hippocampus; Area TG dorsal	4	rs3759983;rs7189149;rs12920476;rs58264433	rs3759983; rs9940899; rs1424114; rs1895526; rs13331198; rs1127231; rs1048818; rs7186635; rs9925619; rs528301822; rs3785074	HAS3; UTP4; SNTB2, UTP4; UTP4, SNTB2; VPS4A, COG8; NIP7; TMED6; TERF2	Retinal vascular fractal density; Height; Left-handedness; Vaginal microbiome MetaCyc pathway (PWY-6507|4-deoxy-L-threo-hex-4-enopyranuronate degradation); Brain morphology (MOSTest); Schizophrenia; Biological sex; Triglyceride levels; Telomere length; Daytime nap; Leukocyte telomere length
818	16:71085671:C:T	rs62039170	1.69128e-11	2	Area dorsal 23 a+b; Area 8Ad	2	rs62039170;rs4788542	rs111843364; rs113108263; rs62039170	HYDIN	Hematocrit; Pulse pressure; Diastolic blood pressure
819	16:72455763:C:T	rs72793223	3.60919e-08	1	Ventral Area 24d	1	rs72793223	NA	NA	NA
819	16:73015421:A:G	rs62053223	9.01683e-12	1	Area posterior 10p	2	rs62053223;rs17359991	NA	NA	NA
820	16:74480569:C:T	rs35021467	1.65674e-14	3	Primary Visual Cortex; Area 23d; Area PHT	1	rs35021467	rs71391092	GLG1	Schizophrenia
821	16:79140797:C:T	rs1981875	1.43173e-11	2	Area 47m; Area Posterior Insular 1	1	rs1981875	NA	NA	NA
822	16:82431542:C:G	rs1019957	5.58545e-09	1	Area Lateral Occipital 2	1	rs1019957	NA	NA	NA
823	16:84302322:C:T	rs12444697	4.20313e-09	1	Inferior 6-8 Transitional Area	1	rs12444697	NA	NA	NA
824	16:85865026:C:T	rs9924935	4.98549e-08	1	PeriSylvian Language Area	1	rs9924935	rs12050947	COX4I1 - IRF8	Itch intensity from mosquito bite
825	16:87225143:A:G	rs4843560	1.27403e-37	32	Medial Superior Temporal Area; Seventh Visual Area; Fusiform Face Complex; Area V3B; Posterior InferoTemporal complex; Medial Area 7P; Area 23d; Area 5m; Area 5m ventral; Area 23c; Dorsal Area 24d; Ventral Area 24d; Supplementary and Cingulate Eye Field; Medial Area 7A; Area 8BM; Area 10d; Area 10v; Area anterior 10p; Area 11l; Orbital Frontal Complex; Area 6 anterior; Area OP1/SII; Area OP2-3/VS; RetroInsular Cortex; Perirhinal Ectorhinal Cortex; Area IntraParietal 0; ParaHippocampal Area 2; VentroMedial Visual Area 2; Area 31a; Area Frontal Opercular 5; Area TG Ventral; Lateral Belt Complex	7	rs4843560;rs4240791;rs7500241;rs10863183;rs62056161;rs4843576;rs62056167	rs9888792; rs12711472; rs12711473; rs9937293; rs4843227; rs4843560; rs4843226; rs4843559; rs4843558; rs9933149; rs12920553; rs12921170; rs56023709; rs11644651; rs7191546; rs4843555; rs12149643; rs4843554; rs4843553; rs4843552; rs8047567; rs55807115	C16orf95	IDP dMRI ProbtrackX MO str r; Subcortical volume (MOSTest); Vertex-wise sulcal depth; White matter microstructure (axial diusivities); Brain morphology (MOSTest); Cortical thickness (MOSTest); Lateral ventricular volume in normal aging; Cortical thickness; Cortical thickness (min-P); White matter microstructure (mode of anisotropy); White matter microstructure (fractional anisotropy); Cortical volume; IDP dMRI TBSS MO Body of corpus callosum; IDP dMRI TBSS OD Body of corpus callosum; Brain region volumes; Cortical surface area (MOSTest); IDP dMRI TBSS OD Superior corona radiata L; Vertex-wise cortical surface area; Cortical surface area; Whole brain restricted isotropic diffusion (multivariate analysis); Whole brain restricted directional diffusion (multivariate analysis); aseg global volume 4th-Ventricle; Vertex-wise cortical thickness; Cerebrospinal fluid p-tau levels; IDP dMRI ProbtrackX FA str l; White matter microstructure (radial diusivities); Whole brain free water diffusion (multivariate analysis); White matter hyperintensity volume; IDP dMRI ProbtrackX ISOVF slf l; IDP dMRI ProbtrackX ISOVF slf r; IDP dMRI ProbtrackX ISOVF ilf l; Brain shape (segment 1); IDP dMRI TBSS MO Superior corona radiata L; aseg global volume VentricleChoroid; Brain morphology (min-P); Subcortical volume (min-P); IDP dMRI ProbtrackX OD str l; IDP dMRI ProbtrackX OD str r; IDP dMRI ProbtrackX ISOVF cgc l; White matter microstructure (mean diusivities); IDP dMRI ProbtrackX MO str l; White matter hyperintensity volume (adjusted for hypertension); White matter hyperintensity volume x hypertension interaction (2df); IDP dMRI TBSS MO Superior corona radiata R; IDP dMRI TBSS MO Posterior corona radiata R
825	16:87452584:C:T	rs8046992	1.67283e-12	1	VentroMedial Visual Area 2	1	rs8046992	rs8046992	ZCCHC14	Schizophrenia
825	16:87710690:A:G	rs56188186	4.67326e-10	1	Inferior 6-8 Transitional Area	1	rs56188186	NA	NA	NA
826	16:89507995:A:G	rs2911268	3.83472e-15	1	RetroInsular Cortex	5	rs2911268;rs34656869;rs35432452;rs1558151;rs7204250	rs2911268	ANKRD11	Pulse pressure
826	16:89535257:C:T	rs66461358	3.77341e-10	1	Orbital Frontal Complex	1	rs66461358	rs12920022	SPG7	Type 2 diabetes; Schizophrenia
826	16:89696438:A:G	rs3794633	1.38738e-14	2	Primary Motor Cortex; Frontal OPercular Area 3	7	rs3794633;rs34656869;rs352939;rs35432452;rs4785587;rs1558151;rs10775347	NA	NA	NA
826	16:89862961:C:G	rs12709096	4.20745e-11	1	Parieto-Occipital Sulcus Area 1	7	rs12709096;rs7204250;rs12598477;rs10775347;rs352939;rs4785587;rs1558151	rs56283750; rs3743861; rs3743860; rs1006548; rs2238529; rs1968109; rs12449000; rs11076631	VPS9D1; FANCA	Age at menopause; Intraocular pressure; Low tan response; Metabolic biomarkers (multivariate analysis); Body fat percentage; Cancer (pleiotropy); C-reactive protein levels; Schizophrenia
826	16:90061266:A:G	rs7192770	2.78989e-15	1	Area p32	8	rs7192770;rs4636910;rs352939;rs4785587;rs12598477;rs3212345;rs7192242;rs4408545	NA	NA	NA
827	17:1226741:A:C	rs12948770	3.62063e-09	1	Area STGa	2	rs12948770;rs1873827	NA	NA	NA
827	17:1296370:C:T	rs74969261	5.00955e-19	3	Area 1; Area anterior 47r; Area 11l	3	rs74969261;rs1873827;rs7225165	rs148799368; rs75329315; rs75543711; rs117510670; rs58143069; rs4790351	TRARG1 - YWHAE; YWHAE, YWHAE	Hematocrit; Hemoglobin concentration; Schizophrenia; Reaction time; Brain morphology (MOSTest); Essential tremor; Left ventricular mass to end-diastolic volume ratio (MTAG)
828	17:1977862:A:G	rs6503222	1.0476e-19	3	Area 10v; Anterior Agranular Insula Complex; Area TE2 anterior	6	rs6503222;rs2019872;rs3760231;rs11657636;rs17761723;rs7214308	rs4455005; rs4480845; rs1048483; rs4790310; rs9894634; rs4790870; rs2131704; rs8067305; rs9303241; rs4790312; rs3760230; rs4790873; rs4790874; rs4790877; rs4061659; rs9900967	HIC1; SMG6, HIC1; SMG6	Pulse pressure; Plateletcrit; Platelet count; Spleen volume; Serum creatinine levels; Plasma anti-thyroglobulin and anti-thyroid peroxidase levels (bivariate analysis); Total body bone mineral density; Mean spheric corpuscular volume; Mean corpuscular volume; Low density lipoprotein cholesterol levels; Total cholesterol levels; Systolic blood pressure; Venous thromboembolism; Migraine and/or pulse pressure; Migraine and/or systolic blood pressure; Apolipoprotein A1 levels; HDL cholesterol; Estimated glomerular filtration rate; Migraine; Estimated glomerular filtration rate (creatinine); Smoking status (ever vs never smokers); Red blood cell count; Monocyte count; Lifetime smoking; Lifetime smoking (without educational attainment); Aspartate aminotransferase levels; Left atrial antero-posterior diameter; Nonalcoholic fatty liver disease (imputed); Smoking initiation (ever regular vs never regular) (MTAG); Smoking initiation (ever regular vs never regular); Smoking status; Externalizing behaviour (multivariate analysis); Serum total protein level; Intraocular pressure
828	17:2019048:C:T	rs11649759	3.85992e-13	1	Posterior InferoTemporal complex	3	rs11649759;rs112111542;rs3760231	NA	NA	NA
828	17:2201735:C:T	rs216198	5.95707e-39	9	Area 5m; Lateral Area 7A; Area IFJa; RetroInsular Cortex; Area PFt; Area STSd posterior; Area TE1 anterior; Area PGi; Area STSv anterior	7	rs216198;rs3760231;rs2984940;rs11657636;rs17761723;rs1231208;rs112111542	rs1563966; rs1532292; rs11078865; rs58146172; rs2281727; rs1231206; rs216172; rs4790887; rs9896535; rs9914266; rs7217226; rs2273984; rs10852932; rs7216638; rs12943566; rs216191; rs432200; rs12941836; rs216199; rs216197; rs2224770; rs4523957; rs4548913; rs391300	SMG6; SRR	Hip circumference adjusted for BMI; Descending aorta distensibility (MTAG); Ascending aorta minimum area; Schizophrenia; Coronary artery disease; Body mass index; Coronary heart disease; Hip index; Hemoglobin concentration; Myocardial infarction; Waist-hip ratio; Aortic root size; Plateletcrit; Platelet count; Whole brain restricted isotropic diffusion (multivariate analysis); Whole brain free water diffusion (multivariate analysis); Hemoglobin; Eczema; Glaucoma (primary open-angle); Ascending aorta diameter; Autism spectrum disorder or schizophrenia; Alcohol consumption (drinks per week); Alcohol consumption (drinks per week) (MTAG); Type 2 diabetes
829	17:4181636:A:G	rs55637058	6.07512e-13	2	Primary Sensory Cortex; Superior Frontal Language Area	3	rs55637058;rs9989459;rs9891113	rs55637058; rs66679234	UBE2G1	Schizophrenia, bipolar disorder or major depressive disorder x sex interaction; Naive CD4+ T cell %T cell
830	17:4997039:C:G	rs3744706	2.80892e-08	1	Area 8Ad	1	rs3744706	NA	NA	NA
830	17:5288983:C:T	rs7426	6.17591e-09	1	posterior OFC Complex	1	rs7426	NA	NA	NA
831	17:7104327:C:G	rs385313	5.5465e-11	2	Area 47m; Area 11l	2	rs385313;rs222851	rs446994; rs507506	DLG4	Hearing loss; Adiponectin levels; Homocitrulline levels in elite athletes
832	17:11230466:G:T	rs17512210	8.97435e-12	2	Primary Visual Cortex; Medial Superior Temporal Area	1	rs17512210	rs11650677	SHISA6	Sleep duration
833	17:12391719:A:G	rs138002092	1.40252e-08	1	Area 31pd	1	rs138002092	NA	NA	NA
834	17:12850547:A:G	rs720049	2.72116e-09	1	Primary Visual Cortex	2	rs720049;rs149048042	NA	NA	NA
834	17:12895815:C:T	rs2523	2.92296e-09	1	Middle Insular Area	1	rs2523	rs9908102	ELAC2	Schizophrenia
835	17:17696531:C:G	rs3803763	9.88144e-14	2	Area TemporoParietoOcci pital Junction 1; Area Posterior Insular 1	3	rs3803763;rs8076747;rs9900803	rs11649804; rs11078398; rs8067439; rs11652881; rs4925114; rs11868035; rs2297508	RAI1; SREBF1	Myringotomy; Hematocrit; Monocyte count; Waist-hip index; Waist-to-hip ratio adjusted for BMI; Reaction time; Lymphocyte count; Brain morphology (MOSTest); Body mass index; General cognitive ability; Schizophrenia; Schizophrenia vs ADHD (ordinary least squares (OLS)); Coffee consumption (cups per day); Parkinson's disease; Type 2 diabetes; Coffee consumption; Alzheimer's disease or gastroesophageal reflux disease
835	17:17872537:A:C	rs62072047	3.80711e-11	2	Area 52; Area Frontal Opercular 5	2	rs62072047;rs62072499	NA	NA	NA
836	17:18784802:C:T	rs183289853	2.39861e-09	1	posterior OFC Complex	1	rs183289853	NA	NA	NA
836	17:18822470:A:G	rs2428365	2.98375e-08	1	Area 3a	1	rs2428365	rs4924935; rs72842306	PRPSAP2	Pancreatic cancer; Mean spheric corpuscular volume
837	17:19281828:G:T	rs2233072	1.35915e-09	1	Area TE1 Middle	1	rs2233072	rs12938803; rs6587216; rs1043809; rs4924987	EPN2, EPN2-AS1; EPN2; EPN2, B9D1; B9D1	Diastolic blood pressure; White matter hyperintensities; Systolic blood pressure; Vertex-wise cortical thickness
837	17:19377493:A:G	rs2453570	1.01011e-08	1	Third Visual Area	1	rs2453570	NA	NA	NA
838	17:19800549:C:T	rs9899357	2.20344e-19	4	Middle Insular Area; Anterior IntraParietal Area; ParaHippocampal Area 1; Area PH	4	rs9899357;rs79773274;rs36034566;rs2177927	rs166840; rs9899357; rs397969; rs203462; rs386553773; rs203456; rs203452; rs203450; rs203482; rs203481; rs860335; rs1638525; rs175921; rs185765; rs191865; rs203470; rs2108978	ULK2 - AKAP10; AKAP10	Strenuous sports or other exercises; Estimated glomerular filtration rate (creatinine); Cortical thickness; Systolic blood pressure; Vertex-wise sulcal depth; Platelet count; Mean platelet volume; Hemoglobin levels; Body mass index; Brain morphology (MOSTest); White blood cell count; Whole brain restricted directional diffusion (multivariate analysis); Neutrophil count; Alzheimer‚Äôs disease polygenic risk score (upper quantile vs lower quantile); Brain region volumes
838	17:19906071:C:T	rs112063533	1.14317e-18	3	Superior Frontal Language Area; Area V4t; Insular Granular Complex	4	rs112063533;rs36034566;rs2177927;rs79773274	rs72843506	SPECC1	Schizophrenia; Mean spheric corpuscular volume
838	17:19921264:C:T	rs112436614	4.34158e-08	1	Area PGs	2	rs112436614;rs79773274	NA	NA	NA
839	17:27463464:C:T	rs9896721	2.11456e-12	1	Anterior Ventral Insular Area	1	rs9896721	rs9896721	MYO18A	Ribitol levels in elite athletes
840	17:28654992:A:G	rs3103306	7.7972e-16	2	Parieto-Occipital Sulcus Area 2; Frontal OPercular Area 3	5	rs3103306;rs9902723;rs216478;rs12947654;rs7214014	rs2321706; rs3103307	TMIGD1	Smoking initiation (ever regular vs never regular) (MTAG); Educational attainment
841	17:31539165:C:T	rs1391080	3.83191e-18	2	Area 10r; Area V6A	1	rs1391080	rs8082191; rs387627; rs319748	ASIC2	Smoking behaviour (age at first cigarette); Major depressive disorder; Menstruation quality of life impact (bowel movement)
842	17:34951204:A:G	rs2285640	1.03226e-11	1	RetroSplenial Complex	1	rs2285640	rs67796445; rs35342470; rs2306593; rs8882; rs11650008; rs11263770; rs3736166; rs9906189; rs12951079; rs2285640	TBC1D3J; MYO19, MYO19; MYO19, MYO19, PIGW, PIGW; GGNBP2, GGNBP2; DHRS11, DHRS11	Red cell distribution width; Weight; Body mass index; Bipolar I disorder; Schizophrenia; Mean corpuscular hemoglobin; Highest math class taken; Highest math class taken (MTAG); Eczema; Adult body size; Metabolic biomarkers (multivariate analysis); Body fat percentage; Intelligence; General cognitive ability; Attention deficit hyperactivity disorder or autism spectrum disorder or intelligence (pleiotropy); Medication use (HMG CoA reductase inhibitors)
843	17:37815899:A:G	rs11658786	1.77889e-13	3	Eighth Visual Area; Area dorsal 32; Area PFcm	1	rs11658786	rs11078917; rs9915323; rs1495099; rs11658786; rs903504; rs2517959	CDK12 - NEUROD2; NEUROD2 - PPP1R1B; PPP1R1B; STARD3; PGAP3; PGAP3, ERBB2	Mean corpuscular volume; Red blood cell count; HDL cholesterol; Educational attainment; Hematocrit; Hemoglobin; Total Sulfatide levels; HDL cholesterol levels; Smoking initiation (ever regular vs never regular) (MTAG); Concentration of very large HDL particles; Free cholesterol to total lipids ratio in very large HDL; Liver enzyme levels (alkaline phosphatase); Bipolar disorder
844	17:43232014:G:T	rs77243715	1.92965e-24	6	Second Visual Area; Area V3A; Area IFJa; Area TE1 anterior; Medial Belt Complex; Area STSv anterior	1	rs77243715	rs12946454; rs4792858	PLCD3; HEXIM2	Pulse pressure; Systolic blood pressure; Insomnia
844	17:43903842:C:T	rs62057151	1.57708e-95	21	Third Visual Area; Fourth Visual Area; Eighth Visual Area; Area 33 prime; Area 10r; Polar 10p; Area 13l; Area OP4/PV; Area OP1/SII; Area 52; Area PFt; Area STSd posterior; Area TE1 anterior; Area TF; Area PH; Area TemporoParietoOcci pital Junction 2; VentroMedial Visual Area 1; VentroMedial Visual Area 2; Area s32; posterior OFC Complex; Area STSv anterior	3	rs62057151;rs17692129;rs12950522	rs79724577; rs4763; rs62064597; rs62064598; rs73984391; rs62064641; rs12936645; rs35519908; rs12949256; rs34465449; rs56168933; rs11012; rs35354512; rs17631303; rs2684641; rs35329349; rs1971631; rs143982995; rs149366495; rs56192752; rs375822897; rs112275793; rs144733372; rs1879586; rs113322852; rs146746174; rs62065452; rs62065453; rs62064364; rs1724438; rs79742625; rs2668674; rs769375; rs2668680; rs1724429; rs2458198; rs62064395; rs112010353; rs564850730; rs112327620; rs1724411; rs2463523; rs1724417; rs1614886; rs55826010; rs186806998; rs143246821; rs385199; rs440778; rs150180355; rs391338; rs62066084; rs28768976; rs112997627; rs675600; rs365825; rs2942168; rs393152; rs439945; rs417968; rs241036; rs241033; rs1724409; rs62053943; rs1635298; rs1635291; rs62055691; rs1635288; rs55974014; rs62055696; rs62055701; rs76539714; rs57222984; rs76761706; rs80143279; rs17688916; rs112123127; rs61667602; rs62056934; rs564681262; rs1358071; rs75022332; rs77804065; rs17563683; rs9906974; rs7207400; rs12150672; rs79172804; rs17426174; rs56214516; rs62055888; rs11079718; rs55657917; rs58089049; rs62055935; rs79730878; rs60814418; rs113518470; rs56303031; rs62057061; rs111433752; rs62057070; rs56319902; rs8072451; rs62057107; rs79600142; rs4327090; rs62057151; rs17689882; rs16940672; rs1876829; rs62054807; rs2316766; rs2106786; rs2106785; rs12185233; rs12185268; rs12373123; rs12373142; rs12373124; rs12373168; rs17690703; rs17769552; rs10445365; rs10445366; rs10445367; rs10445368; rs142955985; rs79412431; rs62055489; rs10491140; rs2214258; rs62055544; rs62055546; rs76324150; rs62056789; rs1864325; rs17563986; rs113568679; rs192818565; rs17649553; rs17564829; rs79857651; rs56072903; rs12150229; rs62061733; rs62061734; rs112568425; rs111825734; rs4327091; rs242559; rs62062797; rs55746658; rs17650842; rs62063281; rs56280951; rs117124984; rs118087478; rs77875796; rs1981997; rs3785884; rs62063786; rs919462; rs112385572; rs112572874; rs1052553; rs56108300; rs8070723; rs62064667; rs1991556; rs370558872; rs62062271; rs58879558; rs62062288; rs17652520; rs112333322; rs113434679; rs143364530; rs193236081; rs974295; rs80028338; rs8080583; rs55692232; rs371996525; rs111676341; rs16940904; rs9303525; rs17577094; rs76640332; rs78929339; rs4630591; rs35524223; rs4606752; rs17577369; rs17661015; rs4471723; rs79301522; rs2077551; rs1918800; rs1819040; rs2696589; rs2222746; rs80103986; rs2696579; rs114974956; rs1918793; rs2532300; rs62060891; rs2696658; rs1881193; rs35643216; rs2532263; rs2532253; rs2532252; rs2696697; rs74693982; rs2732596; rs62060954; rs2696455; rs548785130; rs2696457; rs2469933; rs2668690; rs2732631; rs78826239; rs142920272; rs2532402; rs2261497; rs2532395; rs62070949; rs2696682; rs2532389; rs2532387; rs2532386; rs62073099; rs2532384; rs2696668; rs2696591; rs2696606; rs2732714; rs2668639; rs555203107; rs2696618; rs56368550; rs2696625; rs2458185; rs2696630; rs2957316; rs2950015; rs71375338; rs2696422; rs139077859; rs147431626; rs2732689; rs550530305; rs2532349; rs77917260; rs2950706; rs2732650; rs2732655; rs2696557; rs112665297; rs2732708; rs2732706; rs36050210; rs2732702; rs2261201; rs2732699; rs371894855; rs2696532; rs2696524; rs17665188; rs75067210; rs2696518; rs184837332; rs2696500; rs2732614; rs578102530; rs2696497; rs2957297; rs62073233; rs1863114; rs557236423; rs371758411; rs369234167; rs199913382; rs116956554; rs374952396; rs77819282; rs199461; rs199441; rs1378358; rs538628; rs183211; rs169201; rs199456; rs7224296; rs199453; rs199447; rs199443; rs199535; rs9896243; rs199533; rs9912530; rs199529; rs199528; rs199526; rs199525; rs199515; rs199512; rs199510; rs415430; rs199505; rs70600; rs199504; rs199503; rs199501; rs916888; rs199499; rs199498	RNA5SP443 - ARHGAP27; ARHGAP27; ARHGAP27 - PLEKHM1; PLEKHM1; PLEKHM1 - LRRC37A4P; RDM1P1 - DND1P1; LRRC37A4P, LRRC37A4P; DND1P1 - MAPK8IP1P2; MAPK8IP1P2, MAPK8IP1P2; MAPK8IP1P2 - RPS26P8; RPS26P8 - LINC02210; LINC02210-CRHR1, LINC02210-CRHR1, LINC02210, LINC02210; LINC02210, LINC02210, LINC02210-CRHR1, LINC02210-CRHR1; LINC02210-CRHR1, LINC02210-CRHR1; CRHR1, CRHR1, CRHR1, LINC02210-CRHR1, LINC02210-CRHR1; CRHR1, CRHR1, CRHR1, LINC02210-CRHR1, LINC02210-CRHR1, MAPT-AS1, MAPT-AS1, MAPT-AS1; LINC02210-CRHR1, LINC02210-CRHR1, CRHR1, CRHR1, CRHR1, MAPT-AS1, MAPT-AS1, MAPT-AS1; MAPT-AS1, MAPT-AS1, MAPT-AS1, CRHR1, CRHR1, CRHR1, LINC02210-CRHR1, LINC02210-CRHR1; CRHR1, CRHR1, CRHR1, MAPT-AS1, MAPT-AS1, MAPT-AS1, LINC02210-CRHR1, LINC02210-CRHR1; MAPT-AS1, MAPT-AS1, MAPT-AS1, LINC02210-CRHR1, LINC02210-CRHR1, CRHR1, CRHR1, CRHR1; LINC02210-CRHR1, LINC02210-CRHR1, MAPT-AS1, MAPT-AS1, MAPT-AS1, CRHR1, CRHR1, CRHR1; MAPT-AS1, MAPT-AS1, MAPT-AS1; SPPL2C, SPPL2C, SPPL2C, MAPT-AS1, MAPT-AS1, MAPT-AS1; MAPT-AS1, MAPT-AS1, MAPT-AS1, SPPL2C, SPPL2C, SPPL2C; MAPT-IT1, MAPT-IT1, MAPT-IT1, MAPT, MAPT, MAPT; MAPT, MAPT, MAPT; KANSL1, KANSL1, KANSL1; KANSL1, KANSL1, KANSL1, KANSL1-AS1, KANSL1-AS1, KANSL1-AS1; KANSL1 - MAPK8IP1P1; MAPK8IP1P1, MAPK8IP1P1; MAPK8IP1P1 - ARL17B; ARL17B, ARL17B, ARL17B; LRRC37A, LRRC37A, ARL17B, ARL17B, ARL17B; ARL17B, ARL17B, ARL17B, LRRC37A, LRRC37A; NSFP1, NSFP1, NSFP1; NSFP1 - RDM1P2; LRRC37A2, ARL17A; ARL17A, LRRC37A2; NSF, NSF, NSF; NSF - WNT3; WNT3	IDP dMRI TBSS ICVF Retrolenticular part of internal capsule L; IDP dMRI ProbtrackX MD atr l; IDP dMRI TBSS ICVF Anterior corona radiata R; Breast cancer; White matter microstructure (axial diusivities); Systolic blood pressure; General factor of neuroticism; IDP dMRI TBSS L3 Anterior corona radiata L; Worry; White blood cell count; Spherical equivalent; White matter microstructure (mean diusivities); Hemoglobin levels; Neuroticism conditioned on cognitive performance (multi-trait conditioning and joint analysis); Cortical surface area (global PC1); Parkinson's disease; Neuroticism conditioned on self-rated math ability (multi-trait conditioning and joint analysis); Neuroticism conditioned on highest math class (multi-trait conditioning and joint analysis); Ovarian cancer in BRCA1 mutation carriers; Common executive function; Dietary macronutrient intake (multi-trait analysis); Alzheimer's disease or educational attainment (pleiotropy); Cortical volume; Educational attainment (years of education); Neuroticism conditioned on average household income before tax (multi-trait conditioning and joint analysis); Neuroticism conditioned on Townsend deprivation index (multi-trait conditioning and joint analysis); Neuroticism conditioned on educational attainment (multi-trait conditioning and joint analysis); Heel bone mineral density; Aspartate aminotransferase levels; Male-pattern baldness; Remission after SSRI treatment in MDD or neuroticism; Serous invasive ovarian cancer; High-grade serous ovarian cancer; Epithelial ovarian cancer; Invasive epithelial ovarian cancer; Neuroticism; Cognitive aspects of educational attainment; Self-reported math ability (MTAG); Cognitive performance; Cognitive performance (MTAG); aparc-Desikan rh volume fusiform; aparc-Desikan rh area lateraloccipital; aparc-DKTatlas rh area lateraloccipital; Irritable mood; Feeling nervous; Liver enzyme levels (alkaline phosphatase); Macular thickness; IDP dMRI TBSS L3 Anterior limb of internal capsule L; Eosinophil counts; IDP dMRI TBSS MD Cingulum cingulate gyrus R; Mouth ulcers; Left ventricular mass to end-diastolic volume ratio; Left ventricular mass; Left ventricle wall thickness; IDP dMRI TBSS L3 Superior fronto-occipital fasciculus L; Alcohol consumption (drinks per week) (MTAG); Problematic alcohol use (MTAG); aparc-Desikan lh area TotalSurface; aparc-pial rh area TotalSurface; IDP T1 SIENAX white normalised volume; IDP T1 SIENAX white unnormalised volume; aparc-Desikan rh area TotalSurface; IDP dMRI TBSS L3 Genu of corpus callosum; IDP dMRI TBSS MD Anterior corona radiata L; IDP dMRI TBSS L2 Genu of corpus callosum; IDP dMRI ProbtrackX MD str l; Self-reported math ability; Shellfish liking; Hemoglobin; Osteoarthrosis (time to event); IDP dMRI ProbtrackX L1 atr l; Ratio of omega-6 fatty acids to omega-3 fatty acids; F-oily fish liking (derived food-liking factor); F-seafood liking (derived food-liking factor); F-fish liking (derived food-liking factor); Baked/steamed fish liking; IDP dMRI TBSS MD Anterior limb of internal capsule L; aparc-a2009s lh thickness S-orbital-H-Shaped; Lung function (FVC); Lung function (FEV1); Daytime nap; aparc-pial lh area TotalSurface; aseg rh volume CerebralWhiteMatter; aseg lh volume CerebralWhiteMatter; IDP T1 SIENAX brain-unnormalised volume; IDP T1 SIENAX brain-normalised volume; aseg global volume BrainSeg; aseg global volume BrainSegNotVent; aseg global volume BrainSegNotVentSurf; aseg global volume SupraTentorial; aseg global volume SupraTentorialNotVent; IDP dMRI TBSS L3 Anterior limb of internal capsule R; Whole brain free water diffusion (multivariate analysis); Hypertrophic cardiomyopathy; Hypertrophic cardiomyopathy (sarcomere negative); Eye color; Sum neutrophil eosinophil counts; Granulocyte count; Sum basophil neutrophil counts; Myeloid white cell count; Neutrophil count; Corticobasal degeneration; IDP dMRI TBSS L1 Uncinate fasciculus L; IDP dMRI ProbtrackX L1 str r; Educational attainment; Experiencing mood swings; Menarche (age at onset); Bitter alcoholic beverage consumption; Parkinson's disease or first degree relation to individual with Parkinson's disease; White matter microstructure (radial diusivities); A body shape index; Schizophrenia; Alcohol consumption (heavy vs. light/non-drinkers); Alcohol consumption (drinks per week); aparc-a2009s lh area S-collat-transv-ant; Left-handedness; Physical activity; aparc-Desikan lh area fusiform; aparc-DKTatlas lh area fusiform; IDP dMRI TBSS L1 External capsule R; Albumin levels; Snoring; Sardines liking; Neurociticism; Sensitivity to environmental stress and adversity; Feeling worry; Sleep duration (long sleep); Total testosterone levels; IDP dMRI TBSS MD Anterior limb of internal capsule R; Maximum habitual alcohol consumption; COVID-19 (hospitalized vs population); COVID-19 (critical illness vs population); Vertex-wise cortical surface area; Vertex-wise cortical thickness; IDP dMRI TBSS L1 Superior longitudinal fasciculus R; Worry too long after an embarrassing experience; Headache; Feeling guilty; Hematocrit; Hemoglobin concentration; Eosinophil percentage of white cells; Alzheimer's disease in APOE e4- carriers; Height; Red blood cell count; IDP dMRI TBSS MD Superior fronto-occipital fasciculus R; IDP dMRI TBSS MD Superior fronto-occipital fasciculus L; IDP dMRI TBSS L2 Superior fronto-occipital fasciculus L; IDP dMRI TBSS ICVF Superior fronto-occipital fasciculus R; IDP dMRI TBSS ICVF Superior fronto-occipital fasciculus L; IDP dMRI TBSS MD Superior corona radiata L; IDP dMRI TBSS L1 Superior fronto-occipital fasciculus R; Intelligence (MTAG); Disruptive behavior (multivariate analysis); Feeling fed-up; Medication use (antithrombotic agents); Reticulocyte count; Accelerometer-based physical activity measurement (average acceleration); Feeling hurt; Physical activity (overall physical activity time); Lymphocyte count; Joint mobility (Beighton score); Depressed affect; Cortical surface area; Vertex-wise sulcal depth; Subcortical brain region volumes; Educational attainment (MTAG); Highest math class taken (MTAG); Highest math class taken; Household income (MTAG); Waist-to-hip ratio adjusted for BMI; Waist-hip ratio; White matter microstructure (fractional anisotropy); Cortical thickness; Brain region volumes; Alzheimer's disease (age of onset) in APOE e4 non-carriers; Chronic obstructive pulmonary disease; Attention deficit hyperactivity disorder or autism spectrum disorder or intelligence (pleiotropy); Idiopathic pulmonary fibrosis; Hand grip strength; IDP dMRI ProbtrackX L2 atr l; IDP dMRI TBSS ICVF Anterior limb of internal capsule R; Age at first birth; Cortical surface area (MOSTest); FEV1; Peak expiratory flow; Refractive error; Household income; Generalized anxiety disorder (phenotype risk score); Generalized anxiety disorder (mental health questionnaire or predicted); Post-traumatic stress disorder (mental health questionnaire or predicted); Post-traumatic stress disorder (phenotype risk score); Lumbar spine bone mineral density; Cognitive ability (MTAG); Cognitive ability; Educational attainment (college completion); Primary biliary cirrhosis; Herring liking; F-small fish liking (derived food-liking factor); Mackerel liking; Ease of getting up in the morning; Sleep duration; Immature fraction of reticulocytes; IDP dMRI TBSS MD Anterior corona radiata R; General cognitive ability; High light scatter reticulocyte count; Glaucoma (primary open-angle); High-sensitivity cardiac troponin T levels (MTAG); High-sensitivity cardiac troponin I concentration (MTAG); Number of sexual partners; Osteoarthritis (hip); Risk-taking behavior (multivariate analysis); F-strong vegetable liking (derived food-liking factor); Feeling miserable; Occupational attainment; Interstitial lung disease; Free testosterone levels; Type 1 diabetes; Progressive supranuclear palsy; Lifetime smoking; Lifetime smoking (without educational attainment); IDP dMRI TBSS L1 Anterior corona radiata L; Alcohol consumption; IDP dMRI TBSS ICVF Genu of corpus callosum; Low testosterone levels; Mean reticulocyte volume; Bioavailable testosterone levels; Mean spheric corpuscular volume; Risk-taking tendency (4-domain principal component model); Automobile speeding propensity; Alcohol use disorder (total score); Alcohol use disorder (consumption score); Medication use (anilides); Lager liking; F-savoury food liking (derived food-liking factor); Brain shape (segment 1); Circulating docosahexaenoic acid levels; Total omega-3 fatty acid levels; Ratio of docosahexaenoic acid to total fatty acid levels; Docosahexaenoic acid levels; Ratio of omega-3 fatty acids to total fatty acids; Omega-3 fatty acid levels; Intracranial volume; Lymphocyte percentage of white cells; aparc-Desikan lh thickness inferiortemporal; Whole brain restricted isotropic diffusion (multivariate analysis); ThalamNuclei lh volume VAmc; SARS-CoV-2 infection; Male puberty timing (age at voice breaking MTAG); Male puberty timing (early vs. average onset facial hair); Male puberty timing (late vs. average onset facial hair); Male puberty timing (late vs. average onset voice breaking); Mean corpuscular volume; Mean corpuscular hemoglobin; Ventral diencephalon volume; COVID-19 (critical illness vs population or mild symptoms); Brain morphology (MOSTest); Red cell distribution width; Alzheimer‚Äôs disease polygenic risk score (upper quantile vs lower quantile); IDP dMRI ProbtrackX L1 slf l; Degree of unsaturation; Average diameter for HDL particles; Phospholipids to total lipids ratio in very large HDL; Phospholipids to total lipids ratio in small HDL; aparc-a2009s rh area G-oc-temp-lat-fusifor; Autism spectrum disorder; Horseradish liking; Physical activity (Total log acceleration); Moderate to vigorous physical activity duration; aparc-a2009s lh area S-orbital-H-Shaped; Brussel sprout liking; aparc-pial rh area fusiform; aparc-DKTatlas rh area fusiform; aparc-Desikan rh area fusiform; Cancer (pleiotropy); Lymphocyte-to-monocyte ratio; F-sharp flavour liking (derived food-liking factor); F-bitter food liking (derived food-liking factor); F-strong flavour liking (derived food-liking factor); Goat cheese liking; Whole brain restricted directional diffusion (multivariate analysis); BA-exvivo rh area V2; IDP dMRI ProbtrackX L1 slf r; Salad dressing liking; Salami liking; Pulmonary fibrosis; Neutrophil-to-lymphocyte ratio; IDP SWI T2star left putamen; IDP dMRI TBSS L1 Superior longitudinal fasciculus L; Cardiorespiratory fitness (vo2 max); F-acquired taste liking (derived food-liking factor); Lung function in never smokers (low FEV1 vs high FEV1); IDP dMRI TBSS L1 External capsule L; Mood instability; Loneliness; IDP dMRI TBSS MD Cingulum cingulate gyrus L; Stool frequency; IDP dMRI TBSS ICVF Posterior limb of internal capsule R; Broad bean liking; Beans liking; IDP dMRI ProbtrackX L1 ptr l; Sense of smell; Alcohol consumption (drinks per month) (UKB data field 1578, 4424); Glucose levels; Ideal cardiovascular health score (clinical and behavioral); Thyroid stimulating hormone levels; Turnip liking; Hypertrophic cardiomyopathy (MTAG); Balding type 1; Cortical thickness (min-P); Diastolic blood pressure; Alzheimer's disease (age of onset) (adjusted for APOE e4 carrier status); Intraocular pressure; Hip circumference adjusted for BMI; Alzheimer's disease; Handedness (non-right-handed vs right-handed); Handedness (Left-handed vs. non-left-handed); Handedness (left-handed vs. right-handed); Externalizing behaviour (multivariate analysis); Schizophrenia vs autism spectrum disorder (ordinary least squares (OLS)); Waist-hip index; IDP dMRI TBSS L3 Superior fronto-occipital fasciculus R; IDP dMRI ProbtrackX L1 atr r; Serum total protein level; Serum phosphate levels; Non-albumin protein levels; White matter mean diffusivity x age interaction (2df); Serum alkaline phosphatase levels; Serum albumin levels; Post bronchodilator FEV1; Multiple system atrophy; Cognitive function; IDP dMRI TBSS ICVF Posterior limb of internal capsule L; IDP dMRI TBSS ICVF Retrolenticular part of internal capsule R
844	17:44161441:C:T	rs8079695	1.61461e-10	12	Primary Visual Cortex; Dorsal Area 24d; Area anterior 47r; Area 13l; Frontal OPercular Area 2; Entorhinal Cortex; Perirhinal Ectorhinal Cortex; ParaHippocampal Area 1; ParaHippocampal Area 3; Area TE1 anterior; Area TF; Lateral Belt Complex	4	rs8079695;rs17692129;rs17698176;rs12950522	rs4792897; rs148910659; rs10775404; rs115231027; rs4792831; rs12452789; rs12953096; rs201619114; rs199805751	MAPT, MAPT, MAPT; KANSL1, KANSL1, KANSL1; KANSL1 - MAPK8IP1P1; MAPK8IP1P1 - ARL17B; NSF, NSF, NSF	Snoring; Red blood cell count; Mean corpuscular hemoglobin; Mean corpuscular volume; Reaction time; Systolic blood pressure; Pulse pressure; Subcortical volume (MOSTest); Brain region volumes; BA-exvivo lh volume entorhinal; BA-exvivo lh area entorhinal; aparc-DKTatlas lh area entorhinal
844	17:44852612:A:C	rs62074125	6.02602e-39	9	Primary Visual Cortex; Area dorsal 23 a+b; Orbital Frontal Complex; Area OP2-3/VS; Frontal OPercular Area 2; Hippocampus; Perirhinal Ectorhinal Cortex; Area s32; Area TG Ventral	3	rs62074125;rs17692129;rs17698176	rs62063286; rs11656151; rs72836318; rs11653367; rs8064802; rs62074125	MAPT, MAPT, MAPT; KANSL1, KANSL1, KANSL1; WNT3	Waist-to-hip ratio adjusted for BMI; Waist circumference adjusted for body mass index; A body shape index; Waist-hip index; Smoking initiation (ever regular vs never regular); Body mass index; Reaction time
845	17:47039302:A:T	rs8081301	2.83876e-14	2	Parieto-Occipital Sulcus Area 1; Dorsal Area 24d	2	rs8081301;rs869492	rs35929648	UBE2Z	Insomnia; Brain morphology (MOSTest)
846	17:48651811:A:G	rs198547	6.53082e-10	1	Area TG dorsal	1	rs198547	rs198547	CACNA1G	Schizophrenia
847	17:53068930:A:G	rs12940239	3.80092e-09	1	Insular Granular Complex	1	rs12940239	rs12940239; rs244293	STXBP4	Schizophrenia; Menarche (age at onset)
848	17:55746277:C:T	rs4793559	8.32236e-10	1	Frontal OPercular Area 3	1	rs4793559	NA	NA	NA
848	17:55787038:C:T	rs12941180	5.548e-10	1	Area TF	1	rs12941180	rs4793563	RNU7-134P - CCDC182	Schizophrenia
849	17:57516994:G:T	rs11653976	2.02171e-08	1	Fusiform Face Complex	1	rs11653976	NA	NA	NA
850	17:61565025:A:G	rs4335	1.6198e-08	1	ParaHippocampal Area 3	1	rs4335	rs4325; rs4335; rs4343; rs4344	ACE	Serum metabolite levels; Type 2 diabetes; Blood metabolite ratios; Angiotensin-converting enzyme activity; Blood protein levels
851	17:63903119:C:T	rs7214750	2.53676e-08	10	Primary Visual Cortex; Sixth Visual Area; Second Visual Area; Area IFSa; Anterior Agranular Insula Complex; Frontal OPercular Area 2; Area TE2 posterior; Dorsal Transitional Visual Area; Area PF Complex; Insular Granular Complex	1	rs7214750	rs7214750	CEP112	Brain morphology (MOSTest)
851	17:64358247:A:G	rs11654205	3.0217e-08	1	Area OP2-3/VS	2	rs11654205;rs4486944	NA	NA	NA
852	17:65474156:C:G	rs891765	5.59034e-09	1	Fourth Visual Area	1	rs891765	rs2916142; rs2916148	PITPNC1	Morningness; Morning person; Chronotype; Schizophrenia
852	17:65558897:C:T	rs7217485	1.77255e-08	1	Insular Granular Complex	1	rs7217485	NA	NA	NA
852	17:65674906:G:T	rs55682937	1.97757e-08	1	Medial Area 7P	1	rs55682937	NA	NA	NA
852	17:65982943:C:T	rs62086046	2.54106e-08	7	Parieto-Occipital Sulcus Area 2; Supplementary and Cingulate Eye Field; Area p32 prime; Area OP2-3/VS; Perirhinal Ectorhinal Cortex; Area PF opercular; Area PF Complex	1	rs62086046	rs12601919; rs2080090; rs12449312; rs11871285; rs11868959; rs2365467; rs55931203; rs62084237; rs60432162; rs11653507; rs59640213; rs6504551; rs9899520; rs62086046; rs7502307; rs56315139; rs7225959; rs62086903; rs78352159; rs62084752; rs75868869	BPTF; BPTF - C17orf58; C17orf58; C17orf58 - KPNA2; KPNA2 - FBXO36P1; LINC00674	Cholesteryl esters to total lipids ratio in large HDL; Free cholesterol levels in large VLDL; Total lipid levels in large VLDL; Triglyceride levels in LDL; Cholesterol to total lipids ratio in large HDL; Triglycerides to total lipids ratio in large HDL; Triglyceride levels in small VLDL; Ratio of triglycerides to phosphoglycerides; Total lipid levels in very large VLDL; Concentration of very large VLDL particles; Total triglycerides levels; Total lipid levels in VLDL; Triglyceride levels in VLDL; Triglycerides to total lipids ratio in very large HDL; Free cholesterol levels in very large VLDL; Phospholipid levels in very large VLDL; Triglyceride levels in very large VLDL; Triglyceride levels in very small VLDL; Triglyceride levels in medium LDL; Monounsaturated fatty acid levels; Triglycerides to total lipids ratio in small HDL; Triglyceride levels in small HDL; Triglycerides to total lipids ratio in medium HDL; Triglyceride levels in medium VLDL; Ratio of monounsaturated fatty acids to total fatty acids; Ratio of polyunsaturated fatty acids to monounsaturated fatty acids; Triglyceride levels in small LDL; Triglyceride levels in large LDL; Phospholipid levels in large VLDL; Concentration of large VLDL particles; Cholesterol to total lipids ratio in medium HDL; Cholesteryl esters to total lipids ratio in medium HDL; Body fat percentage; Type 2 diabetes; Phospholipid levels in VLDL; Metabolic syndrome; Eosinophil counts; Phospholipids to total lipids ratio in large VLDL; Triglycerides; Post-traumatic stress disorder (phenotype risk score); Adult body size; Alanine aminotransferase levels; High density lipoprotein cholesterol levels; Metabolic biomarkers (multivariate analysis); Triglyceride levels; Liver enzyme levels (gamma-glutamyl transferase); Sum eosinophil basophil counts; Nonalcoholic fatty liver disease (imputed); Waist circumference adjusted for body mass index; Inguinal hernia; Age at first sexual intercourse; Body mass index; Brain morphology (MOSTest); Subcortical volume (MOSTest); Brain shape (segment 1); Vertex-wise cortical surface area; Vertex-wise sulcal depth; Whole brain restricted directional diffusion (multivariate analysis); Cortical thickness; Cortical surface area; Vertex-wise cortical thickness; Coffee consumption (cups per day); White matter microstructure (mode of anisotropy); Eosinophil percentage of white cells; Heel bone mineral density; Peripheral artery disease; Estimated glomerular filtration rate (creatinine)
853	17:69001330:A:T	rs72868303	4.84681e-08	1	Area posterior 47r	1	rs72868303	rs28584904	NA - CASC17	Cognitive ability, years of educational attainment or schizophrenia (pleiotropy)
854	17:74373536:A:T	rs4789288	1.40936e-08	1	Ventral Area 24d	1	rs4789288	NA	NA	NA
855	17:74717604:C:T	rs2240770	1.20223e-11	1	Area anterior 32 prime	1	rs2240770	NA	NA	NA
856	17:75842792:C:T	rs11871439	5.5706e-11	1	Area STSv posterior	1	rs11871439	rs11871439	LINC01987 - LINC01973	Schizophrenia
857	17:76792179:A:G	rs1044486	7.61221e-09	1	Inferior 6-8 Transitional Area	1	rs1044486	rs57453217; rs62075585; rs7224711; rs12604076; rs8073626; rs867596; rs1044486; rs11077397; rs2306526; rs1057040	CYTH1; USP36	Pulse pressure; Type 2 diabetes; Systolic blood pressure; Atrial fibrillation (MTAG); Atrial fibrillation; Height; Cardiovascular disease; Mean arterial pressure; Cardio-cerebrovascular disease in diabetes mellitus
858	17:78626115:C:T	rs9911795	2.68826e-09	1	Dorsal Area 24d	1	rs9911795	rs8066384	RPTOR	Bipolar disorder; Schizophrenia; Anorexia nervosa, attention-deficit/hyperactivity disorder, autism spectrum disorder, bipolar disorder, major depression, obsessive-compulsive disorder, schizophrenia, or Tourette syndrome (pleiotropy)
859	18:4947242:C:T	rs11081162	1.23232e-08	1	Fourth Visual Area	1	rs11081162	NA	NA	NA
859	18:5021644:A:C	rs7228058	3.49836e-09	1	Area OP1/SII	1	rs7228058	rs1501052	PPIAP14 - LINC01892	Schizophrenia
860	18:9317537:C:T	rs2902839	9.84833e-09	1	Area TemporoParietoOcci pital Junction 2	1	rs2902839	NA	NA	NA
861	18:22116829:A:G	rs57902831	1.81835e-08	1	Area Lateral IntraParietal dorsal	1	rs57902831	NA	NA	NA
862	18:22646549:A:C	rs4800203	1.58496e-10	2	Middle Temporal Area; VentroMedial Visual Area 2	1	rs4800203	rs12965721; rs12962845	ZNF521	Long-chain dicarboxylacylcarnitines levels (additive genetic model); Educational attainment (years of education)
863	18:26196130:A:C	rs1539821	1.28887e-12	1	ParaBelt Complex	2	rs1539821;rs62086873	rs1039557; rs7230370; rs1539821; rs1394194; rs8088679; rs1039555; rs16945055; rs1039557; rs7230370; rs1539821; rs1394194; rs1039555; rs16945055	No mapped genes; No mapped genes; No mapped genes; No mapped genes; No mapped genes; N/A - ARIH2P1; No mapped genes; No mapped genes; No mapped genes; No mapped genes; No mapped genes; N/A - ARIH2P1; No mapped genes	Core binding factor acute myeloid leukemia
864	18:36179673:A:G	rs12457667	1.25761e-08	1	RetroInsular Cortex	1	rs12457667	NA	NA	NA
865	18:46101074:C:T	rs873816	4.54152e-08	1	ParaBelt Complex	1	rs873816	NA	NA	NA
865	18:46246851:C:T	rs16949865	1.72824e-08	1	Insular Granular Complex	1	rs16949865	NA	NA	NA
866	18:46764823:C:T	rs4939574	1.5476e-08	1	posterior OFC Complex	1	rs4939574	rs10853575; rs181553; rs1288812; rs4559969; rs9954569; rs478682; rs3809924	SMAD7 - DYM; DYM	Schizophrenia; Hip circumference adjusted for BMI; Height; Waist-to-hip ratio adjusted for BMI; Waist-hip ratio
867	18:49907296:C:T	rs12327493	3.97805e-08	1	Insular Granular Complex	1	rs12327493	NA	NA	NA
868	18:50541992:C:T	rs7240423	9.99255e-15	2	Area 33 prime; Area 45	1	rs7240423	NA	NA	NA
868	18:50716945:A:C	rs7245004	1.67442e-25	1	Anterior Agranular Insula Complex	5	rs7245004;rs1367633;rs28868998;rs9807529;rs8089865	rs7505145; rs7245004; rs17487484; rs10221412; rs62099231; rs8084351; rs8084280; rs11082972; rs8099145; rs4632195; rs17501820; rs1431181; rs12969597; rs17411061; rs62097986; rs4643406; rs77916462; rs77162730; rs6508230	DCC	Depression; Intelligence; Intelligence (MTAG); Depressed affect; Neurociticism; Experiencing mood swings; Insomnia; Neuroticism (MTAG); Subjective well-being (MTAG); Depressive symptoms (MTAG); Attention deficit hyperactivity disorder (MTAG); Longevity; Anorexia nervosa, attention-deficit/hyperactivity disorder, autism spectrum disorder, bipolar disorder, major depression, obsessive-compulsive disorder, schizophrenia, or Tourette syndrome (pleiotropy); Schizophrenia; Mood instability; Depressive symptoms; Well-being spectrum (multivariate analysis); Life satisfaction; Positive affect; Neuroticism; Disruptive behavior (multivariate analysis); Attention deficit hyperactivity disorder or autism spectrum disorder or intelligence (pleiotropy); Brain region volumes; Multisite chronic pain; Schizophrenia (MTAG); Feeling fed-up; Neuropsychiatric disorders; General factor of neuroticism; Neuroticism conditioned on average household income before tax (multi-trait conditioning and joint analysis); Neuroticism conditioned on self-rated math ability (multi-trait conditioning and joint analysis); Neuroticism conditioned on cognitive performance (multi-trait conditioning and joint analysis); Neuroticism conditioned on Townsend deprivation index (multi-trait conditioning and joint analysis); Neuroticism conditioned on educational attainment (multi-trait conditioning and joint analysis); Neuroticism conditioned on highest math class (multi-trait conditioning and joint analysis); Major depressive disorder; Feeling miserable; Household income (MTAG); General cognitive ability; Subcortical brain region volumes; Brain morphology (MOSTest); Subcortical volume (MOSTest)
869	18:52586545:A:G	rs34751112	2.54773e-09	1	Hippocampus	1	rs34751112	rs34751112	CCDC68	Schizophrenia
869	18:52757346:C:T	rs9953930	4.26778e-16	2	Area Lateral Occipital 2; Parieto-Occipital Sulcus Area 1	3	rs9953930;rs9963853;rs1261106	rs12966052; rs12962538	NA - LINC01929	Depression; Depressive symptoms; Well-being spectrum (multivariate analysis); Life satisfaction; Positive affect; Neuroticism
869	18:52761731:C:T	rs28536166	9.63769e-12	1	Area Lateral Occipital 2	2	rs28536166;rs9963853	rs4300734	NA - LINC01929	Lamb consumption
869	18:52924695:C:T	rs74849864	8.97098e-13	1	Parieto-Occipital Sulcus Area 1	4	rs74849864;rs17595731;rs10401120;rs138834542	rs41515848; rs79151843; rs76641465; rs74914300	TCF4	Insomnia; Central corneal thickness (MTAG); Schizophrenia (MTAG); Schizophrenia
869	18:53410912:A:G	rs12458596	1.6659e-24	4	Area anterior 47r; Area 13l; Entorhinal Cortex; Para-Insular Area	8	rs12458596;rs12965363;rs6566233;rs58318242;rs3017183;rs76858784;rs9636107;rs17514242	rs28758902; rs12458596; rs57820851; rs8097498; rs4801000; rs1382119	TCF4 - LINC01415; LINC01415 - LINC01416	Autism spectrum disorder or schizophrenia; Waist-to-hip ratio adjusted for BMI; Irritable mood; Schizophrenia; Schizophrenia vs autism spectrum disorder (ordinary least squares (OLS)); Sitting height ratio; Well-being spectrum (multivariate analysis); Externalizing behaviour (multivariate analysis); Help-seeking from a GP; Self-reported risk-taking behaviour; Major depressive disorder (MTAG)
869	18:53609313:C:G	rs75069735	1.45715e-10	1	Area STSd anterior	1	rs75069735	rs72936314	LINC01416	Schizophrenia (MTAG)
870	18:54656214:A:T	rs67031638	2.28034e-11	2	Area 8Ad; Area Lateral IntraParietal dorsal	1	rs67031638	NA	NA	NA
871	18:69665366:A:G	rs11151722	2.12969e-10	1	ParaHippocampal Area 3	2	rs11151722;rs966204	NA	NA	NA
871	18:69773705:C:T	rs74678041	2.72135e-08	1	Area posterior 47r	1	rs74678041	NA	NA	NA
872	18:72732683:A:T	rs58350752	8.37395e-09	1	Ventral IntraParietal Complex	2	rs58350752;rs56174368	NA	NA	NA
873	18:77481332:A:G	rs72976118	3.28983e-10	1	Area STSd posterior	1	rs72976118	rs72978184	CTDP1 - KCNG2	Schizophrenia
873	18:77694168:G:T	rs2277725	7.67967e-12	1	Area PHT	3	rs2277725;rs4239346;rs72982298	rs55642704	SLC66A2	Schizophrenia
873	18:77748972:C:T	rs72970145	1.30755e-08	1	Area p32 prime	2	rs72970145;rs72982298	NA	NA	NA
874	19:2207005:C:T	rs3746161	6.10163e-09	1	Dorsal Transitional Visual Area	1	rs3746161	rs191615952	PLEKHJ1	Coronary artery disease
874	19:2207269:A:G	rs12983678	1.33664e-10	2	Area TE1 anterior; Medial Belt Complex	1	rs12983678	rs12983546	DOT1L	Waist-to-hip ratio adjusted for BMI
874	19:2255819:C:T	rs2865074	4.49738e-11	2	Area 11l; VentroMedial Visual Area 2	1	rs2865074	NA	NA	NA
875	19:2752810:C:T	rs4807321	2.9224e-09	1	Posterior InferoTemporal complex	1	rs4807321	NA	NA	NA
876	19:4951853:A:G	rs2602692	1.05137e-08	1	ProStriate Area	2	rs2602692;rs4807003	rs2602691	UHRF1	Hip circumference adjusted for BMI
877	19:7963949:A:G	rs2042919	2.43043e-08	1	Area 9 Middle	1	rs2042919	NA	NA	NA
878	19:11849736:C:T	rs72986630	3.86144e-08	1	Superior Frontal Language Area	1	rs72986630	rs72986630	ZNF823	Schizophrenia; Autism spectrum disorder or schizophrenia; Cognitive ability, years of educational attainment or schizophrenia (pleiotropy)
879	19:12344067:A:G	rs11668116	1.19436e-08	1	Frontal OPercular Area 4	1	rs11668116	NA	NA	NA
880	19:13111374:A:G	rs1548546	7.97936e-30	6	Primary Visual Cortex; Lateral Area 7P; Area 3a; Area anterior 47r; Area Frontal Opercular 5; Area TE1 Middle	1	rs1548546	rs4334415	DAND5 - NFIX	Cortical surface area
880	19:13115538:C:T	rs118041580	1.96785e-17	4	Third Visual Area; Frontal Eye Fields; Frontal OPercular Area 3; VentroMedial Visual Area 3	1	rs118041580	NA	NA	NA
881	19:19568659:C:T	rs4808203	2.89941e-26	5	Primary Auditory Cortex; Area TA2; Middle Insular Area; Anterior IntraParietal Area; Area TG dorsal	6	rs4808203;rs9304962;rs7250602;rs4808975;rs10401714;rs12977524	rs2074551; rs2315024; rs3764567; rs1009136; rs769267; rs2905421; rs2285627; rs6511032; rs2905424; rs2965199; rs2905425; rs8101499; rs2905426; rs2905427; rs34538000; rs2905432; rs2965185; rs1469713; rs2965183; rs12975119; rs4808955; rs4808959; rs4808961; rs4808964; rs3752151; rs4808965; rs4808967; rs2304098; rs7245983	SUGP1; MAU2; MAU2 - GATAD2A; GATAD2A; NDUFA13; YJEFN3; CILP2 - PBX4	Tea consumption; Platelet distribution width; Schizophrenia; Nonsyndromic cleft palate; Tonsillectomy; Platelet count; White blood cell count (basophil); Whole brain restricted isotropic diffusion (multivariate analysis); Red cell distribution width; Mean reticulocyte volume; Mean spheric corpuscular volume; Mean corpuscular hemoglobin concentration; Schizophrenia vs anorexia nervosa (ordinary least squares (OLS)); Whole brain restricted directional diffusion (multivariate analysis); Spherical equivalent; Breast cancer, ovarian cancer or prostate cancer (pleiotropy); Breast cancer; Brain morphology (MOSTest); Subcortical volume (MOSTest); Body size at age 10; Cortical thickness; Plateletcrit; Schizophrenia vs Tourette's syndrome and other tic disorders (ordinary least squares (OLS))
882	19:30705747:C:G	rs11667280	1.77614e-11	1	Premotor Eye Field	2	rs11667280;rs67531495	NA	NA	NA
883	19:32023243:A:G	rs7246769	2.01168e-11	2	Middle Insular Area; Area PFm Complex	1	rs7246769	NA	NA	NA
883	19:32207820:A:T	rs2043294	2.10208e-09	11	Superior Temporal Visual Area; Medial Area 7A; Area 1; Anterior 24 prime; Frontal OPercular Area 3; Area PFt; Area STSd posterior; Area PH; Area TemporoParietoOcci pital Junction 1; Area PF opercular; Insular Granular Complex	1	rs2043294	rs11669334; rs2043294; rs8102851	RNA5SP471 - RNU6-967P	Brain morphology (MOSTest); Brain morphology (min-P); Cortical surface area (MOSTest); Cortical surface area (min-P); Whole brain restricted isotropic diffusion (multivariate analysis); Vertex-wise sulcal depth; Attention deficit hyperactivity disorder or autism spectrum disorder or intelligence (pleiotropy); General cognitive ability; BA-exvivo rh area BA1; aparc-a2009s rh area G-postcentral; Brain shape (segment 3); Whole brain restricted directional diffusion (multivariate analysis); Cortical thickness; Cortical surface area; Vertex-wise cortical thickness; Vertex-wise cortical surface area; Cognitive performance (MTAG)
884	19:38483882:G:T	rs57665407	1.0181e-11	1	Area TE1 Middle	2	rs57665407;rs59255647	rs57665407	SIPA1L3	Schizophrenia
884	19:38682553:A:G	rs73627676	7.35881e-09	1	Supplementary and Cingulate Eye Field	1	rs73627676	NA	NA	NA
885	19:39117759:G:T	rs112885443	3.43023e-08	1	Primary Motor Cortex	1	rs112885443	NA	NA	NA
885	19:39294810:A:G	rs73040153	4.16288e-08	1	Area 10v	1	rs73040153	NA	NA	NA
886	19:39947278:A:C	rs62120667	4.67778e-11	2	Pirform Cortex; Area TE1 Middle	1	rs62120667	NA	NA	NA
887	19:47103428:C:T	rs7259810	1.17076e-10	2	Area 25; Area posterior 24	1	rs7259810	NA	NA	NA
888	19:47758145:A:G	rs7254371	1.42028e-15	2	Area IFSp; Insular Granular Complex	1	rs7254371	rs4804033; rs34447435; rs4804036; rs10407892; rs7254560; rs888838; rs56204511; rs3745607	BBC3 - CCDC9; CCDC9; CCDC9 - INAFM1	Eosinophil counts; Height; Neutrophil count; White blood cell count
889	19:49216224:C:G	rs204248	4.13704e-11	2	Area 47l (47 lateral); Hippocampus	3	rs204248;rs1231281;rs8111874	NA	NA	NA
890	19:49650319:A:G	rs6509418	1.9712e-12	2	Dorsal Area 24d; Hippocampus	2	rs6509418;rs4802571	rs6509418	PPFIA3	Leukoderma in response to rhododendrol; Schizophrenia
891	19:50122078:C:T	rs11880923	6.05274e-12	2	Area PFm Complex; Area PGi	1	rs11880923	rs11880195	PRR12 - RRAS	Self-reported math ability
892	19:51029238:C:T	rs1862478	8.87187e-09	1	Area 47l (47 lateral)	1	rs1862478	NA	NA	NA
892	19:51030047:C:T	rs1274696	3.68124e-08	1	Area 5m	1	rs1274696	NA	NA	NA
892	19:51052189:C:T	rs11880112	3.94951e-08	1	Area PHT	1	rs11880112	NA	NA	NA
893	19:54484201:C:T	rs75690664	4.1695e-09	1	Area 6mp	1	rs75690664	NA	NA	NA
894	19:55693244:C:T	rs2288419	7.49615e-11	2	Lateral Area 7A; ParaBelt Complex	1	rs2288419	rs2288419; rs4806469	PTPRH	Platelet count; Monocyte percentage of white cells
895	19:57175578:C:T	rs12610410	4.14602e-12	2	Area dorsal 23 a+b; Area 1	2	rs12610410;rs2011020	NA	NA	NA
896	20:1687068:C:T	rs6135734	1.61185e-08	1	Area PFt	1	rs6135734	rs6135736	SIRPB3P	Meningococcal C functional antibody titers post childhood immunization
897	20:8806088:A:T	rs6140736	3.69487e-08	1	Auditory 5 Complex	1	rs6140736	NA	NA	NA
898	20:14643776:C:T	rs6042845	1.42029e-11	2	Ventral Area 24d; Area STSd anterior	2	rs6042845;rs74441254	NA	NA	NA
899	20:18937694:C:T	rs6112173	4.20664e-09	1	Ventral Area 24d	1	rs6112173	NA	NA	NA
900	20:21375826:C:T	rs6035868	4.14145e-19	1	Area IFJp	2	rs6035868;rs55782839	rs804372	RN7SKP140 - GSTM3P1	Hip circumference adjusted for BMI
901	20:33133184:A:C	rs6088521	2.8518e-12	1	Area TemporoParietoOcci pital Junction 1	5	rs6088521;rs7262834;rs3746448;rs55670307;rs6141469	rs6088521	DYNLRB1 - MAP1LC3A	Alanine aminotransferase levels
901	20:33882720:A:G	rs6088788	1.11422e-15	3	Area TF; Area TG Ventral; Lateral Belt Complex	5	rs6088788;rs6141469;rs7262834;rs3746448;rs55670307	rs6120880; rs2425026; rs7280; rs2425051	MMP24OS, MMP24; FAM83C - UQCC1	Appendicular lean mass; Carotid intima media thickness (maximum); Carotid intima media thickness (mean); Carotid intima media thickness (minimum); Fish- and plant-related diet; Waist-to-hip ratio adjusted for BMI; Waist-hip index; Hip circumference adjusted for BMI; A body shape index; Venous thromboembolism
902	20:37365268:C:T	rs2475386	1.63067e-13	1	Area PF Complex	5	rs2475386;rs2247237;rs2016946;rs208816;rs2247054	rs2757517	SLC32A1 - ACTR5	Hearing function
902	20:37497399:A:G	rs208810	3.01654e-09	1	Hippocampus	4	rs208810;rs2247054;rs2016946;rs208816	rs208808	PPP1R16B	Schizophrenia
903	20:41062668:A:C	rs10854225	1.00228e-08	1	Area TE2 anterior	1	rs10854225	rs6030225; rs7267810	PTPRT	Schizophrenia; Cerebrospinal fluid AB1-42 levels
904	20:41793254:A:G	rs73909576	5.5585e-11	1	Area 31p ventral	1	rs73909576	NA	NA	NA
905	20:43723627:C:T	rs734784	1.8715e-12	1	Area 43	1	rs734784	NA	NA	NA
906	20:44144478:A:G	rs8124864	4.45752e-08	1	Area ventral 23 a+b	1	rs8124864	NA	NA	NA
907	20:44721656:C:T	rs4578918	5.77133e-22	1	Medial Superior Temporal Area	1	rs4578918	rs12624433; rs9074; rs13037326; rs2425752; rs4578918; rs6131010; rs6065926	SLC12A5; NCOA5; NCOA5 - RPL13P2; RPL13P2 - CD40	Depressive symptoms; Depression; Neuropsychiatric disorders; Neuroticism; Self-reported math ability (MTAG); Vaginal microbiome presence (c_Actinobacteria); Major depressive disorder (MTAG); Diffuse large B-cell lymphoma or multiple sclerosis; Follicular lymphoma or multiple sclerosis; Marginal zone lymphoma or multiple sclerosis; Multiple sclerosis; Hodgkin's lymphoma; Depressed affect; Neurociticism; Experiencing mood swings; Well-being spectrum (multivariate analysis); Depression (broad); Educational attainment; Hyperthyroidism; Schizophrenia; CD40 plasma levels
908	20:45816277:C:T	rs6124969	4.40434e-13	1	Area a24	1	rs6124969	rs6124969; rs13041414; rs6124977; rs910187	EYA2; EYA2 - ZMYND8; ZMYND8	Coffee consumption; Subjective well-being; Bipolar disorder or major depressive disorder; Migraine; Insomnia; Depressive symptoms; Well-being spectrum (multivariate analysis); Neuroticism; Daytime nap
909	20:46360465:C:T	rs66806308	1.26239e-08	1	Insular Granular Complex	1	rs66806308	rs73624696; rs66806308; rs56218501; rs56374036	SULF2	Height; Brain morphology (MOSTest); Male-pattern baldness; Brain shape (segment 53); Vertex-wise cortical thickness; Cortical thickness; Vertex-wise cortical surface area; Body mass index; Balding type 1; Vertex-wise sulcal depth; Cortical surface area; Body fat percentage; Metabolic biomarkers (multivariate analysis); High density lipoprotein cholesterol levels; Educational attainment
910	20:48093441:A:G	rs650381	3.35007e-12	1	Area IFJa	1	rs650381	NA	NA	NA
911	20:52427429:C:T	rs2215402	2.52196e-08	9	Primary Visual Cortex; Medial Superior Temporal Area; Second Visual Area; Seventh Visual Area; Area Lateral Occipital 2; Posterior InferoTemporal complex; Area 6mp; Area PGi; VentroMedial Visual Area 1	1	rs2215402	rs6022773; rs4437022; rs6013808; rs6097618	NA - SUMO1P1; RNU7-14P - SUMO1P1	Superior parietal cortex volume; Cortical surface area; aparc-Desikan lh area pericalcarine; BA-exvivo lh area V1; aparc-DKTatlas lh area pericalcarine; Brain region volumes; Cortical volume; aparc-a2009s lh volume S-calcarine; aparc-Desikan lh volume pericalcarine; Brain shape (segment 7); Brain morphology (MOSTest); Whole brain restricted isotropic diffusion (multivariate analysis); Whole brain restricted directional diffusion (multivariate analysis); Vertex-wise sulcal depth; Whole brain free water diffusion (multivariate analysis); Cortical thickness; Vertex-wise cortical thickness; Vertex-wise cortical surface area
912	20:59002646:C:T	rs348843	6.33025e-11	1	Fourth Visual Area	1	rs348843	NA	NA	NA
913	21:16441879:A:C	rs2823034	2.33231e-09	1	Area 6m anterior	2	rs2823034;rs2205237	rs2823035	NRIP1 - NA	Left ventricle wall thickness
914	21:18140011:C:T	rs2824031	1.98108e-11	2	Area 5m ventral; Area STGa	1	rs2824031	NA	NA	NA
915	21:30442475:C:T	rs2183569	3.01232e-09	1	Area 9 Posterior	1	rs2183569	rs34191159; rs9977696; rs8126515	LTN1; MAP3K7CL; U3 - LINC00189	High light scatter reticulocyte count; Immature fraction of reticulocytes; High light scatter reticulocyte percentage of red cells; Reticulocyte count; Reticulocyte fraction of red cells; Weight; Schizophrenia
916	21:35035012:A:T	rs2834244	3.96501e-08	1	Area STSd posterior	1	rs2834244	rs71326967	ITSN1	Mean corpuscular volume
917	21:37539460:A:C	rs35433179	3.33949e-11	2	Area V3A; Medial Area 7P	1	rs35433179	rs13047406	CBR3-AS1, RPS9P1	Height
918	21:39454888:C:T	rs34190469	1.82411e-11	1	Area TemporoParietoOcci pital Junction 3	1	rs34190469	rs10460716; rs2836162; rs2836179; rs9305635; rs7280000; rs2836220; rs12482324; rs2211864	KCNJ6, DSCR4; DSCR8; KCNJ15	Waist-hip ratio; Waist-to-hip ratio adjusted for BMI; A body shape index; Waist-hip index; Educational attainment; Monocyte count; Educational attainment (MTAG); Hip circumference adjusted for BMI
919	21:47175549:A:G	rs2150452	4.35979e-08	1	Area TE1 Middle	1	rs2150452	rs744507	LINC01694 - PCBP3	Educational attainment (years of education)
920	22:20891545:A:G	rs4821915	1.34164e-10	1	Area TE1 anterior	1	rs4821915	rs654880	CCDC74BP1	Educational attainment
921	22:22273242:C:T	rs151680	9.03811e-12	2	Area a24; RetroInsular Cortex	3	rs151680;rs3788331;rs5994846	rs240619	MAPK1 - PPM1F	Adventurousness
922	22:25543411:C:T	rs8141568	1.17636e-12	2	Area 23c; Area 2	1	rs8141568	NA	NA	NA
923	22:27099288:G:T	rs9625074	2.41467e-09	1	VentroMedial Visual Area 2	1	rs9625074	NA	NA	NA
924	22:28371485:C:T	rs5762425	2.51376e-08	1	Area TE1 Middle	1	rs5762425	NA	NA	NA
925	22:30789649:C:T	rs62228968	1.83273e-08	1	Supplementary and Cingulate Eye Field	1	rs62228968	NA	NA	NA
925	22:31062030:C:T	rs34524925	2.67759e-08	1	Fourth Visual Area	1	rs34524925	NA	NA	NA
926	22:39245556:A:G	rs74703065	1.95339e-08	1	Area 47s	1	rs74703065	rs74703065	NPTXR - CBX6	Serum levels of protein NPTXR
927	22:40040892:C:T	rs136823	2.1526e-10	1	Posterior Insular Area 2	8	rs136823;rs732381;rs8136019;rs2413593;rs3788556;rs132570;rs35471482;rs5750860	NA	NA	NA
928	22:41027819:C:T	rs133047	2.45237e-15	1	Hippocampus	3	rs133047;rs5758064;rs2413631	rs133047	MRTFA	Autism spectrum disorder or schizophrenia; Schizophrenia (MTAG); Schizophrenia; Cognitive ability, years of educational attainment or schizophrenia (pleiotropy)
928	22:41060853:A:T	rs73171017	2.53375e-15	2	Area anterior 10p; Area FST	2	rs73171017;rs5758064	rs17002069	MRTFA - GAPDHP37	Schizophrenia
928	22:41418297:C:T	rs9611460	2.61175e-21	2	Frontal OPercular Area 2; Area TG dorsal	7	rs9611460;rs73424602;rs5758209;rs10854741;rs9611589;rs5758064;rs2413631	rs13056300; rs926914; rs9611460; rs75723348; rs4820425; rs73174657; rs12484971; rs9611486; rs9607771; rs9623320; rs5995992; rs11090039; rs9607782; rs2092563; rs136402; rs9611519; rs9611520; rs2273085; rs5758265; rs5758266; rs2179744; rs5758268; rs3171692; rs5758274	RBX1 - Y_RNA; Y_RNA - Y_RNA; ACTBP15 - MIR1281; EP300; EP300-AS1; EP300-AS1 - L3MBTL2; L3MBTL2-AS1, L3MBTL2; L3MBTL2, L3MBTL2-AS1; RANGAP1	Spicy food liking; F-capsicum liking (derived food-liking factor); Schizophrenia (MTAG); Depression; Depressive symptoms (MTAG); Depressive symptoms; Alcohol use disorder (consumption score); Crohn's disease; Hair color; Worry; Feeling tense; Neurociticism; Feeling worry; Major depressive disorder; Insomnia; Experiencing mood swings; Schizophrenia; Autism spectrum disorder or schizophrenia; Cognitive ability, years of educational attainment or schizophrenia (pleiotropy); Alzheimer‚Äôs disease polygenic risk score (upper quantile vs lower quantile); Neuroticism; Neuroticism conditioned on Townsend deprivation index (multi-trait conditioning and joint analysis); Neuroticism (MTAG); Anxiety; Anorexia nervosa, attention-deficit/hyperactivity disorder, autism spectrum disorder, bipolar disorder, major depression, obsessive-compulsive disorder, schizophrenia, or Tourette syndrome (pleiotropy); Neuroticism conditioned on educational attainment (multi-trait conditioning and joint analysis); Neuroticism conditioned on average household income before tax (multi-trait conditioning and joint analysis); Bipolar disorder or major depressive disorder; Well-being spectrum (multivariate analysis); Positive affect; Bitter beverage consumption
928	22:42326817:C:G	rs145240808	2.4215e-10	1	Area IntraParietal 1	2	rs145240808;rs187826601	rs77441740; rs73165159	TNFRSF13C - CENPM; CENPM - LINC00634	Schizophrenia; Alzheimer's disease
928	22:42352081:A:G	rs4822070	4.15402e-09	1	Area 2	2	rs4822070;rs6002561	NA	NA	NA
928	22:42571028:A:G	rs760648	1.32085e-11	1	Area TG Ventral	2	rs760648;rs6002561	rs133383; rs2743451; rs1800754; rs3021083; rs36093924; rs2743461; rs5758605; rs2142694; rs2743465; rs760648; rs6002655; rs5758659; rs134873; rs134879; rs134882	PHETA2; NDUFA6-DT - CYP2D7; CYP2D7, CYP2D7, CYP2D7, CYP2D7; CYP2D8P, CYP2D8P, CYP2D8P, CYP2D8P, CYP2D8P, CYP2D8P, CYP2D8P, CYP2D8P; TCF20, TCF20, TCF20, TCF20, TCF20, TCF20, TCF20, TCF20; OGFRP1, TCF20, TCF20, TCF20, TCF20, TCF20, TCF20, TCF20, TCF20	Cognitive ability; Educational attainment; Cognitive ability, years of educational attainment or schizophrenia (pleiotropy); Common executive function; Intelligence; Isthmus-cingulate cortex volume; Intelligence (MTAG); Highest math class taken (MTAG); Cognitive performance (MTAG); Educational attainment (MTAG); General cognitive ability; Verbal-numerical reasoning; Self-reported math ability (MTAG); Autism spectrum disorder or schizophrenia; Bipolar disorder (MTAG); Schizophrenia (MTAG); Schizophrenia; Anorexia nervosa, attention-deficit/hyperactivity disorder, autism spectrum disorder, bipolar disorder, major depression, obsessive-compulsive disorder, schizophrenia, or Tourette syndrome (pleiotropy); Schizophrenia vs Tourette's syndrome and other tic disorders (ordinary least squares (OLS)); Cognitive function; Mean arterial pressure; Depressive symptoms (MTAG); Bipolar disorder and schizophrenia
928	22:42705603:C:T	rs111480017	4.48421e-08	1	Ventral IntraParietal Complex	1	rs111480017	NA	NA	NA
928	22:42707715:A:G	rs13055057	1.68673e-08	1	Ventral Area 24d	1	rs13055057	rs4822108	TCF20, TCF20, TCF20, TCF20, TCF20, TCF20, TCF20, TCF20	Lung function (FVC)
928	22:42837080:C:G	rs1076648	3.80326e-08	1	PreCuneus Visual Area	1	rs1076648	NA	NA	NA
929	22:45537097:A:G	rs12166859	2.03405e-12	1	Area 43	1	rs12166859	rs2176039	NUP50 - KIAA0930	Schizophrenia
930	22:45887333:C:T	rs5764751	3.05897e-08	1	Middle Temporal Area	1	rs5764751	NA	NA	NA
931	22:46456603:C:T	rs7289457	2.33345e-19	1	Area 47m	2	rs7289457;rs17884691	rs62228096; rs7291412	MIRLET7BHG	Major depressive disorder (MTAG); Neuropsychiatric disorders; Subjective well-being; Dupuytren's disease
932	22:48083118:A:T	rs4823672	9.84795e-09	1	Anterior IntraParietal Area	1	rs4823672	NA	NA	NA
932	22:48183889:G:T	rs17616262	1.43771e-11	2	Area 9-46d; Area STSv posterior	1	rs17616262	rs4823690	LINC00898 - MIR3201	Schizophrenia
933	22:50162136:C:T	rs138814	2.72142e-12	2	Supplementary and Cingulate Eye Field; Area anterior 10p	2	rs138814;rs9627644	rs138857; rs138880; rs5769765; rs4075330; rs3883952; rs9616205; rs9616376; rs112352679	BRD1; ZBED4; ALG12; CRELD2	Mean platelet volume; Youthful appearance (self-reported); Schizophrenia; Platelet count; Platelet distribution width; Sex hormone-binding globulin levels; Sex hormone-binding globulin levels adjusted for BMI
934	22:51103091:C:T	rs6010045	1.0392e-09	1	ParaHippocampal Area 1	1	rs6010045	rs6010045	ARSA - Y_RNA	Schizophrenia

### Sheet: S10
Supplementary Data 10. Results of SumRank on ADHD and cortical thickness
GenomicLocus	uniqID	lead SNP rsID	p_sumrank	n_regions	Brain_region	nIndSigSNPs	IndSigSNPs	snp	MappedGene	Trait
1	1:4210402:A:G	rs6683453	9.02325e-09	1	Area STSd anterior	1	rs6683453	NA	NA	NA
2	1:5830248:A:G	rs4072521	7.87274e-13	14	Second Visual Area; Third Visual Area; Fourth Visual Area; Primary Motor Cortex; PreCuneus Visual Area; Parieto-Occipital Sulcus Area 1; Supplementary and Cingulate Eye Field; Dorsal area 6; Area 11l; Inferior 6-8 Transitional Area; Area PH; Dorsal Transitional Visual Area; Area IntraParietal 0; Medial Belt Complex	1	rs4072521	NA	NA	NA
3	1:8677188:G:T	rs12140566	7.29338e-18	3	Medial Area 7A; Area Lateral Occipital 3; Medial Belt Complex	1	rs12140566	rs4908768	RERE	Subjective well-being (MTAG); Neuroticism (MTAG)
4	1:18231328:C:T	rs620570	9.15852e-22	21	Area 23d; Area dorsal 23 a+b; Medial IntraParietal Area; Dorsal area 6; Area p32; Area 10r; Area anterior 47r; Area 9-46d; Area 10v; Area anterior 10p; Polar 10p; Area 13l; Area OP1/SII; Middle Insular Area; Area TE2 posterior; Area PH; Area IntraParietal 2; Area Lateral Occipital 3; Area 25; Medial Belt Complex; Area anterior 32 prime	1	rs620570	NA	NA	NA
4	1:18366686:A:G	rs10887985	3.98352e-08	1	Area 3a	1	rs10887985	NA	NA	NA
5	1:26752992:C:T	rs4659441	1.1859e-08	1	Polar 10p	1	rs4659441	NA	NA	NA
5	1:27021684:A:G	rs6598860	2.81082e-09	1	Polar 10p	1	rs6598860	NA	NA	NA
6	1:32006715:A:G	rs56214663	2.03691e-11	2	Area OP2-3/VS; Area 31pd	1	rs56214663	NA	NA	NA
6	1:32168879:A:G	rs10493049	2.09305e-12	1	Insular Granular Complex	1	rs10493049	rs909001; rs10798888	ADGRB2	Multisite chronic pain; Household income (MTAG); Educational attainment (years of education); Educational attainment (MTAG)
7	1:34948455:A:G	rs10799062	2.94251e-08	1	Area posterior 24	1	rs10799062	NA	NA	NA
8	1:38238503:C:T	rs72661817	2.37421e-11	2	Area 5m; Dorsal area 6	1	rs72661817	NA	NA	NA
9	1:43871273:G:T	rs17573239	1.59306e-27	4	Area dorsal 23 a+b; Area anterior 47r; Area 9-46d; VentroMedial Visual Area 1	5	rs17573239;rs882464;rs583040;rs56319043;rs4660253	rs2782643; rs2039531; rs2251804; rs2105029	SZT2; SZT2, HYI; HYI-AS1 - PTPRF	Hemoglobin levels; Diastolic blood pressure; Systolic blood pressure; Hypertension; Brain morphology (MOSTest); Monocyte count; Mean arterial pressure; Attention deficit hyperactivity disorder or autism spectrum disorder or intelligence (pleiotropy)
9	1:44076019:A:G	rs11210887	2.45664e-21	2	Frontal OPercular Area 3; Area IntraParietal 1	8	rs11210887;rs609171;rs56319043;rs3791090;rs803679;rs882464;rs583040;rs512579	rs11210871; rs11210887; rs653953; rs607296	PTPRF; PTPRF - KDM4A	Intelligence; Intelligence (MTAG); General cognitive ability; Percentage of invited food questionnaires completed; Attention deficit hyperactivity disorder or cannabis use; Smoking initiation (ever regular vs never regular); Educational attainment; Risk-taking behavior (multivariate analysis); Smoking status; Neuropsychiatric disorders
9	1:44432500:C:G	rs4660759	4.71709e-37	7	Second Visual Area; Dorsal Area 24d; Ventral Area 24d; Area Lateral IntraParietal dorsal; Area 6 anterior; Area OP1/SII; Area posterior 47r	8	rs4660759;rs512579;rs609171;rs4660750;rs3791090;rs803679;rs4660756;rs3120802	rs11210937; rs4660761	ARTN - IPO13; DPH2 - ATP6V0B	Intelligence; Cognitive performance; Attention deficit hyperactivity disorder or autism spectrum disorder or intelligence (pleiotropy); Schizophrenia
10	1:46058425:A:G	rs3014212	1.63421e-10	12	Fourth Visual Area; Area Lateral IntraParietal ventral; Area 8Av; Area 8B Lateral; Area 9 Posterior; Area IFSa; Area posterior 9-46v; Area 46; Area 9 anterior; Area STGa; VentroMedial Visual Area 1; Auditory 4 Complex	1	rs3014212	rs72688461; rs6686944	GPBP1L1; TMEM69	Gamma glutamyl transpeptidase; Mean corpuscular volume
10	1:46587530:A:G	rs77881576	2.47082e-11	1	ParaHippocampal Area 1	1	rs77881576	NA	NA	NA
11	1:47980916:G:T	rs6658111	7.7611e-13	14	Parieto-Occipital Sulcus Area 2; IntraParietal Sulcus Area 1; Medial Area 7P; Area 45; Area 43; Area OP4/PV; Posterior Insular Area 2; Area TA2; PreSubiculum; ProStriate Area; Auditory 5 Complex; Area PF opercular; Area V3CD; VentroMedial Visual Area 2	1	rs6658111	rs61784835; rs6658111	RPL21P24 - ATP6V0E1P4	Brain region volumes; aparc-Desikan rh volume parahippocampal; aparc-Desikan lh area lingual; aparc-pial rh area lingual; aseg global intensity 4th-Ventricle; aseg global volume 4th-Ventricle; aparc-a2009s rh area G-oc-temp-med-Lingual; aparc-DKTatlas lh area lingual; aparc-DKTatlas rh volume parahippocampal; aparc-Desikan rh area lingual; aparc-DKTatlas rh area lingual; Vertex-wise sulcal depth; Brain morphology (MOSTest); Cortical thickness (MOSTest); Subcortical volume (MOSTest); Brain morphology (min-P); Cortical surface area (MOSTest); Cortical thickness (min-P); Subcortical volume (min-P); Cortical volume; Cortical surface area (min-P); aseg global volume CSF; aparc-a2009s rh area S-oc-temp-med+Lingual; IDP T1 FAST ROIs L parahipp gyrus post; IDP T1 FAST ROIs R lingual gyrus; Left‚Äìright brain asymmetry; aparc-a2009s lh area G+S-subcentral; Brain shape (segment 1); Vertex-wise cortical thickness; Vertex-wise cortical surface area; Cortical surface area; Whole brain restricted isotropic diffusion (multivariate analysis); Whole brain restricted directional diffusion (multivariate analysis); Whole brain free water diffusion (multivariate analysis); Cortical thickness
12	1:51670776:A:G	rs145262983	2.11266e-10	2	Seventh Visual Area; Area 8Ad	1	rs145262983	NA	NA	NA
13	1:53785864:A:G	rs945184	4.32139e-11	1	Area TA2	1	rs945184	NA	NA	NA
14	1:55138291:A:G	rs78080497	1.84198e-08	1	Area V3CD	1	rs78080497	rs78080497	MROH7-TTC4, MROH7	Serum levels of protein FAM151A
15	1:65152364:C:T	rs4915999	1.04186e-08	1	Frontal OPercular Area 3	1	rs4915999	NA	NA	NA
16	1:69697308:A:C	rs2248775	6.8822e-17	3	Second Visual Area; Ventral Area 6; Area anterior 47r	1	rs2248775	NA	NA	NA
17	1:73914157:A:G	rs12037168	7.03003e-28	2	Medial IntraParietal Area; Area 10d	1	rs12037168	rs12037227; rs12034885; rs10890020; rs10890021; rs12092858; rs4261072; rs4650205; rs4074990; rs11210195; rs10890030; rs12023347; rs10789368; rs1923217; rs1923243; rs56060088; rs1572668; rs4361942	LINC02797 - KRT8P21; KRT8P21 - RN7SKP19; RN7SKP19 - NA; RN7SKP19 - LINC01360; NA - LINC01360; LINC01360; LINC01360 - NA; LINC01360 - LINC02238	Depression; Response to antidepressants (symptom improvement); Deliberate self-harm; Trauma exposure; Autism spectrum disorder or schizophrenia; Schizophrenia; Schizophrenia (MTAG); Anxiety; Attention deficit hyperactivity disorder (MTAG); Neuropsychiatric disorders; Migraine; Insomnia
18	1:76547750:A:C	rs17660531	2.33641e-12	2	Area 23d; Area 8C	2	rs17660531;rs11162068	NA	NA	NA
19	1:84223038:A:G	rs6663404	2.62087e-15	1	Area Posterior 24 prime	3	rs6663404;rs6686922;rs4907162	NA	NA	NA
20	1:87732260:A:C	rs11161962	2.73443e-11	2	Area 2; Frontal OPercular Area 2	1	rs11161962	rs60380162	LINC02801	Loneliness (linear analysis)
21	1:88745673:A:G	rs617169	7.96898e-16	2	Area a24; Area TG dorsal	2	rs617169;rs12133011	NA	NA	NA
22	1:95361793:C:T	rs859062	1.40527e-10	1	Medial Superior Temporal Area	1	rs859062	NA	NA	NA
23	1:96509254:G:T	rs222900	2.44068e-14	2	Dorsal Area 24d; ProStriate Area	2	rs222900;rs509588	NA	NA	NA
23	1:96854533:A:G	rs500155	3.8394e-15	2	Primary Motor Cortex; Medial Belt Complex	1	rs500155	NA	NA	NA
23	1:96978961:A:G	rs2391769	9.7037e-15	1	Area 43	2	rs2391769;rs509588	rs2391769; rs2391772	EEF1A1P11 - RN7SL831P	Autism spectrum disorder; Attention deficit hyperactivity disorder; Attention deficit hyperactivity disorder or cannabis use; Anorexia nervosa, attention-deficit/hyperactivity disorder, autism spectrum disorder, bipolar disorder, major depression, obsessive-compulsive disorder, schizophrenia, or Tourette syndrome (pleiotropy); Attention deficit hyperactivity disorder or autism spectrum disorder or intelligence (pleiotropy); Common executive function
24	1:103671410:C:T	rs12130012	3.61499e-08	1	Area p32	1	rs12130012	NA	NA	NA
25	1:107268897:C:T	rs2315842	8.18228e-25	5	Fourth Visual Area; Parieto-Occipital Sulcus Area 1; Area 6m anterior; Rostral Area 6; Area 6 anterior	2	rs2315842;rs6697704	NA	NA	NA
26	1:108080928:A:G	rs4915051	6.62864e-16	1	Area TG dorsal	2	rs4915051;rs684897	NA	NA	NA
26	1:108136266:A:T	rs17477334	3.21904e-08	1	Anterior Agranular Insula Complex	1	rs17477334	NA	NA	NA
27	1:110637394:A:G	rs842024	9.1165e-09	1	Area 43	1	rs842024	rs333078	AHCYL1	Educational attainment (years of education); Externalizing behaviour (multivariate analysis)
28	1:113651447:A:C	rs2950632	2.51557e-08	10	Parieto-Occipital Sulcus Area 1; Area dorsal 23 a+b; Dorsal area 6; Area 10r; Area 11l; Area IntraParietal 1; Area posterior 47r; Medial Belt Complex; Area anterior 32 prime; Area posterior 24	1	rs2950632	NA	NA	NA
29	1:117694145:A:C	rs6689079	3.82841e-08	1	Rostral Area 6	1	rs6689079	NA	NA	NA
30	1:153645463:C:T	rs59770064	4.68591e-08	1	Area 5m	1	rs59770064	NA	NA	NA
31	1:154232610:A:G	rs3828077	2.11288e-14	1	Area dorsal 23 a+b	1	rs3828077	rs12028949; rs12027999; rs12023901	TPM3; UBAP2L	Lifetime smoking; Smoking initiation; Smoking initiation (ever regular vs never regular) (MTAG); Smoking initiation (ever regular vs never regular); Insomnia
32	1:157066129:C:T	rs1571045	7.01717e-11	2	Area 31p ventral; Frontal OPercular Area 2	1	rs1571045	NA	NA	NA
33	1:160673996:A:G	rs34545274	7.08691e-09	1	Medial Belt Complex	1	rs34545274	NA	NA	NA
34	1:180994590:A:G	rs2331902	7.08445e-09	1	Orbital Frontal Complex	1	rs2331902	rs2331902	STX6 - MR1	Total protein levels x insomnia interaction
35	1:184650034:A:C	rs12137438	1.97292e-11	2	Area 6m anterior; Area IFJa	1	rs12137438	rs9425339; rs9787132; rs12137438; rs11808675; rs12126231; rs861576	C1orf21 - EDEM3; EDEM3; EDEM3 - NIBAN1	Diastolic blood pressure; Body mass index; Cognitive performance (MTAG); Educational attainment (years of education); Educational attainment (MTAG); Highest math class taken (MTAG); Educational attainment; Mean arterial pressure
36	1:188551703:C:T	rs28627959	3.60604e-11	2	PeriSylvian Language Area; Area 9 anterior	2	rs28627959;rs12125250	NA	NA	NA
37	1:197123043:C:T	rs1127661	2.65525e-08	1	Inferior 6-8 Transitional Area	1	rs1127661	NA	NA	NA
37	1:197743506:A:G	rs1539414	2.26933e-18	2	Dorsal Area 24d; Area PGi	2	rs1539414;rs2477059	rs2224873; rs11588864; rs2488401; rs17641524; rs2488393; rs1539414; rs12121863; rs12125942	DENND1B; DENND1B - C1orf53	Endometriosis or depression (pleiotropy); Pulse pressure; Worry; Neuroticism; Neurociticism; Feeling hurt; Anxiety; Biological sex; Primary biliary cholangitis; Depression; Depression (broad); Educational attainment (MTAG); Cortical thickness; Vertex-wise cortical thickness; Primary biliary cirrhosis; Educational attainment (years of education); Educational attainment; Well-being spectrum (multivariate analysis)
38	1:199893019:A:G	rs12410993	7.8031e-12	2	Second Visual Area; Superior 6-8 Transitional Area	2	rs12410993;rs151069247	rs147738081	LINC02789 - RNU6-778P	Idiopathic polyneuropathy
39	1:200594522:C:T	rs10919988	2.12076e-09	11	Sixth Visual Area; Second Visual Area; PreCuneus Visual Area; Area dorsal 23 a+b; Dorsal area 6; Area OP2-3/VS; RetroInsular Cortex; Area PFcm; Area IntraParietal 2; Area IntraParietal 0; Area anterior 32 prime	1	rs10919988	NA	NA	NA
39	1:200596204:A:G	rs10919990	4.95619e-14	15	Sixth Visual Area; Second Visual Area; Fourth Visual Area; Primary Motor Cortex; Area V3B; PreCuneus Visual Area; Area dorsal 23 a+b; Dorsal area 6; RetroInsular Cortex; Anterior IntraParietal Area; Area PH; Dorsal Transitional Visual Area; Area IntraParietal 0; Area Lateral Occipital 3; Medial Belt Complex	2	rs10919990;rs10919993	NA	NA	NA
40	1:202081624:C:T	rs4075031	4.47822e-08	1	Primary Motor Cortex	1	rs4075031	NA	NA	NA
41	1:204344685:G:T	rs2942147	2.00043e-20	20	Parieto-Occipital Sulcus Area 1; Area dorsal 23 a+b; Dorsal area 6; Area p32; Area 10r; Area IFSa; Area 10v; Area anterior 10p; Area 11l; Area OP1/SII; Middle Insular Area; Area STGa; Area TE2 posterior; Area IntraParietal 2; Area IntraParietal 1; Area PGi; ParaHippocampal Area 2; Area posterior 47r; Medial Belt Complex; Area anterior 32 prime	2	rs2942147;rs2942148	NA	NA	NA
41	1:204365997:C:T	rs2942145	9.08569e-22	21	Parieto-Occipital Sulcus Area 1; Area dorsal 23 a+b; Supplementary and Cingulate Eye Field; Medial IntraParietal Area; Dorsal area 6; Area p32; Area 10r; Area anterior 47r; Area IFSa; Area anterior 10p; Polar 10p; Area 11l; Area 13l; Area OP1/SII; Middle Insular Area; Area STGa; ParaHippocampal Area 2; Area 25; Area posterior 47r; Medial Belt Complex; Area anterior 32 prime	2	rs2942145;rs2942144	rs1512114	PLEKHA6 - PPP1R15B	Multiple severe cisplatin-induced neurotixicitiies in testicular cancer survivors
42	1:205338060:C:T	rs6680318	3.8133e-08	1	Ventral Visual Complex	1	rs6680318	NA	NA	NA
43	1:215140251:A:C	rs476557	5.86339e-16	3	Medial Area 7P; Area 8BM; Area OP4/PV	1	rs476557	NA	NA	NA
44	1:243731693:C:T	rs10927040	9.09375e-19	2	Second Visual Area; Rostral Area 6	1	rs10927040	rs3766673; rs4596870; rs113771327; rs12076373; rs10927065; rs4132509	AKT3, AKT3	Smoking initiation (ever regular vs never regular) (MTAG); Vertex-wise cortical thickness; Eosinophil counts; Non-glioblastoma glioma; Vertex-wise sulcal depth; Adult diffuse glioma (IDH mutation); RR interval (heart rate)
45	1:246211743:A:G	rs61572151	5.31193e-12	2	Area 25; Para-Insular Area	2	rs61572151;rs12724208	NA	NA	NA
46	2:632348:A:G	rs13021737	1.75742e-10	1	Area 5m ventral	1	rs13021737	rs6548237; rs6728726; rs6711254; rs2903492; rs6744646; rs6748821; rs66906321; rs71415991; rs77935490; rs5017302; rs11127485; rs13021737; rs13022164; rs13028310; rs12992672; rs62105303; rs374892365; rs74676797; rs62105306; rs6751993; rs180738835; rs7564708; rs10190052; rs7571970; rs4854349; rs1320338; rs2867113	LINC01875 - TMEM18; NA - TMEM18	Body mass index; Smoking initiation; Childhood body fatness; Lifetime smoking; Lifetime smoking (without educational attainment); Age of smoking initiation (MTAG); Externalizing behaviour (multivariate analysis); Obese vs. thin; Heel bone mineral density; Obesity (extreme); Coffee consumption (cups per day); Fasting insulin; Menarche (age at onset); Obesity (early onset extreme); BMI (adjusted for smoking behaviour); Body mass index (joint analysis main effects and smoking interaction); Childhood body mass index; BMI in smokers; BMI in non-smokers; Fruit consumption; Raw vegetable consumption; Weight; C-reactive protein levels; Body size at age 10; Breast size; Adult body size; Osteoarthritis of the hip or knee; Body mass index (adult); Hip circumference variance; Body mass index variance; Hip circumference; Ideal cardiovascular health score (clinical and behavioral); Appendicular lean mass; Type 2 diabetes; Caffeine consumption from coffee; Body mass index x age interaction; Risk-taking behavior (multivariate analysis)
47	2:6408592:C:T	rs35322758	5.0554e-11	2	Area 9-46d; Area 52	2	rs35322758;rs4538171	NA	NA	NA
48	2:10985248:C:T	rs1734388	3.90118e-09	1	Area 13l	1	rs1734388	rs4669634	PDIA6	Cognitive performance (MTAG); Self-reported math ability (MTAG); Self-reported math ability
49	2:22431291:G:T	rs6726012	2.7992e-26	1	PeriSylvian Language Area	1	rs6726012	rs1554266; rs1554269; rs6738860; rs4557006; rs6759922; rs4073935; rs4073950	RN7SL117P - RNA5SP87; NA	Insomnia; Depression; Educational attainment (years of education); Educational attainment (MTAG); Educational attainment; Post-traumatic stress disorder (MTAG); Subjective well-being (MTAG); Post-traumatic stress disorder (phenotype risk score); Schizophrenia; Post-traumatic stress disorder (mental health questionnaire or predicted)
50	2:27157788:C:T	rs920435	3.83039e-23	2	Pirform Cortex; Area Posterior Insular 1	2	rs920435;rs3769126	rs11904656; rs4665930; rs11902826; rs10191551; rs12997235	DPYSL5 - MAPRE3; MAPRE3-AS1, MAPRE3	Vertex-wise sulcal depth; Whole brain restricted isotropic diffusion (multivariate analysis); Vertex-wise cortical surface area; Whole brain free water diffusion (multivariate analysis); Highest math class taken (MTAG)
51	2:31048617:A:G	rs939371	1.66576e-08	1	Insular Granular Complex	1	rs939371	NA	NA	NA
52	2:34140357:A:G	rs1705124	2.51623e-08	10	Second Visual Area; Area 5m ventral; Area 2; Area p32; Area 8B Lateral; Area 10d; Area anterior 47r; Area OP1/SII; Area PFcm; Area IntraParietal 1	1	rs1705124	NA	NA	NA
53	2:36660989:G:T	rs3770888	9.51618e-09	1	Area 52	1	rs3770888	NA	NA	NA
54	2:37042210:A:C	rs4670620	2.52627e-08	9	Area a24; Area 10d; Area 9-46d; Area 10v; Area anterior 10p; Middle Insular Area; Perirhinal Ectorhinal Cortex; Dorsal Transitional Visual Area; Area posterior 10p	2	rs4670620;rs4670618	NA	NA	NA
54	2:37099339:C:T	rs2252032	1.1592e-11	12	Sixth Visual Area; Medial Area 7P; Area 2; Area 3a; Area 8B Lateral; Area 45; ProStriate Area; Area TE1 anterior; Area TE1 posterior; Area TF; Area PHT; Area PGi	1	rs2252032	rs13021393; rs13021775; rs1861435; rs2003585; rs7561572; rs7588378; rs11124554; rs3770776; rs2372785; rs2110994	VIT - STRN; STRN	Cortical thickness; Vertex-wise cortical thickness; Reaction time; C-reactive protein levels; Triglyceride levels; Mean platelet volume; Whole brain restricted isotropic diffusion (multivariate analysis); Whole brain restricted directional diffusion (multivariate analysis); Vertex-wise sulcal depth; Cortical surface area; Vertex-wise cortical surface area; Subcortical volume (MOSTest); Hypertrophic cardiomyopathy (sarcomere negative); Brain morphology (MOSTest); Whole brain free water diffusion (multivariate analysis); Alanine transaminase levels; White matter microstructure (axial diusivities); Red cell distribution width
54	2:37142754:A:G	rs11124552	7.80885e-13	14	Fusiform Face Complex; Area 5m ventral; Area 3a; Area 8B Lateral; Area 10d; Area 8C; Area 10v; Inferior 6-8 Transitional Area; Frontal OPercular Area 2; Perirhinal Ectorhinal Cortex; Area TG dorsal; Dorsal Transitional Visual Area; Area PF Complex; Area s32	1	rs11124552	NA	NA	NA
54	2:37346151:A:G	rs3770768	2.53677e-08	10	Fourth Visual Area; Frontal Eye Fields; Area 1; Dorsal area 6; Rostral Area 6; Area 9 anterior; Area 11l; Area IntraParietal 0; Area PGi; ParaHippocampal Area 2	1	rs3770768	NA	NA	NA
54	2:37487989:C:G	rs3770767	2.12312e-09	10	Medial Area 7A; Area 10d; Area IFJa; Area 10v; Area 6 anterior; Area TG dorsal; Dorsal Transitional Visual Area; Area PF Complex; Area 31a; Area posterior 24	1	rs3770767	NA	NA	NA
55	2:40363716:C:T	rs2110921	1.16108e-11	13	Sixth Visual Area; Fourth Visual Area; Area 55b; Area V3A; Area dorsal 23 a+b; Area 6m anterior; Area Lateral IntraParietal ventral; Area 3a; Area 8B Lateral; Rostral Area 6; Area 6 anterior; Area PGi; Area posterior 47r	1	rs2110921	NA	NA	NA
56	2:45433671:A:C	rs3912012	2.52601e-08	10	Area 31p ventral; Medial IntraParietal Area; Area 10r; Area 9 Middle; Area 10v; Area anterior 10p; Area STGa; Area IntraParietal 2; Area PGi; ParaHippocampal Area 2	1	rs3912012	NA	NA	NA
57	2:47988551:A:G	rs6733146	6.42366e-19	4	Area 10d; Area IFJp; RetroInsular Cortex; ParaHippocampal Area 2	1	rs6733146	NA	NA	NA
58	2:50546551:C:G	rs12470424	3.22221e-08	1	Area Lateral IntraParietal dorsal	1	rs12470424	NA	NA	NA
59	2:57782987:A:G	rs10166231	4.38074e-18	2	Fourth Visual Area; Area PF opercular	1	rs10166231	NA	NA	NA
59	2:58159670:A:G	rs2678883	2.52141e-08	8	Area V3A; Medial Area 7P; Medial Area 7A; Area OP4/PV; Area OP2-3/VS; Area PF opercular; VentroMedial Visual Area 1; Auditory 4 Complex	2	rs2678883;rs2678902	rs2717071; rs2947349; rs2678915; rs908730; rs2678871; rs2139053; rs2139054; rs2176546; rs2717031; rs2717033; rs2678892; rs2678893; rs2717036; rs2678897; rs1518393; rs1518394; rs12713370; rs1518395; rs72618695; rs11690710	ACTG1P22 - NA; ACTG1P22 - VRK2; NA - VRK2; VRK2; FANCL; EIF3FP3 - LINC01795	Alcohol use disorder (consumption score); Epilepsy; Brain morphology (MOSTest); Cortical surface area (MOSTest); Vertex-wise sulcal depth; Brain rsFMRI measurement (functional connectivity) (Net100_Pair15_45); Whole brain restricted isotropic diffusion (multivariate analysis); Schizophrenia; Autism spectrum disorder or schizophrenia; Neuroticism conditioned on cognitive performance (multi-trait conditioning and joint analysis); Neuroticism conditioned on average household income before tax (multi-trait conditioning and joint analysis); Neuroticism conditioned on educational attainment (multi-trait conditioning and joint analysis); Irritable mood; Subjective well-being (MTAG); Common executive function; Neuroticism conditioned on self-rated math ability (multi-trait conditioning and joint analysis); Neuroticism conditioned on highest math class (multi-trait conditioning and joint analysis); Neuroticism conditioned on Townsend deprivation index (multi-trait conditioning and joint analysis); Neuroticism (MTAG); Depressive symptoms; Depressive symptoms (MTAG); Neuroticism; Experiencing mood swings; Well-being spectrum (multivariate analysis); Self-reported math ability (MTAG); Self-reported math ability; Smoking initiation; Smoking initiation (ever regular vs never regular) (MTAG); Smoking initiation (ever regular vs never regular); Daytime nap; Depression; Major depressive disorder; Life satisfaction; Positive affect; Fruit consumption
59	2:58663530:C:T	rs75069390	1.05545e-09	1	Area V3B	1	rs75069390	NA	NA	NA
60	2:60610224:A:G	rs12622360	2.31334e-08	1	Entorhinal Cortex	1	rs12622360	NA	NA	NA
61	2:65255140:A:G	rs2540969	2.54528e-08	10	Area 8Av; Area IFJa; Area IFSp; Area posterior 9-46v; Area anterior 10p; Area 11l; Frontal OPercular Area 2; Perirhinal Ectorhinal Cortex; Dorsal Transitional Visual Area; Ventral Visual Complex	1	rs2540969	NA	NA	NA
62	2:78725090:C:T	rs73943118	1.20252e-13	3	Area 31p ventral; Area Posterior 24 prime; Area PH	3	rs73943118;rs78844207;rs6547205	NA	NA	NA
63	2:80710960:C:G	rs6547311	2.13769e-20	4	PeriSylvian Language Area; Area IFJa; Anterior Ventral Insular Area; Area 31pd	3	rs6547311;rs6547313;rs11691381	NA	NA	NA
64	2:81410034:A:G	rs188274286	4.98986e-08	1	Area posterior 24	1	rs188274286	NA	NA	NA
65	2:83177328:C:G	rs34427961	2.50945e-18	3	Fourth Visual Area; PreCuneus Visual Area; Parieto-Occipital Sulcus Area 1	3	rs34427961;rs41499346;rs139078210	NA	NA	NA
66	2:83868760:C:T	rs148998527	2.98823e-08	1	Area OP2-3/VS	1	rs148998527	NA	NA	NA
67	2:99480799:C:T	rs6542840	1.83256e-08	1	RetroSplenial Complex	1	rs6542840	NA	NA	NA
67	2:100089212:A:G	rs896249	1.86978e-20	2	Frontal Eye Fields; Area 31p ventral	1	rs896249	rs3792142	REV1	Self-reported math ability (MTAG)
68	2:100500674:C:T	rs12105749	9.0848e-15	1	Area posterior 10p	1	rs12105749	NA	NA	NA
69	2:103813879:A:G	rs79534378	2.03726e-08	1	Area 8C	1	rs79534378	NA	NA	NA
69	2:104374272:A:G	rs677522	4.83361e-22	4	Superior Temporal Visual Area; Area TE2 anterior; Area TF; Area PF Complex	3	rs677522;rs2678658;rs266050	rs1368549; rs2672852; rs1368550; rs266058; rs1093422; rs817223; rs1901477; rs9679319; rs6738833; rs2198234; rs10168817; rs4851031; rs1869073; rs11123965; rs67716713; rs264974; rs264979; rs264921; rs264923; rs264952; rs264962; rs1598778; rs9308868	NA - CRLF3P1; TMEM182 - CRLF3P1; CRLF3P1 - NA; CRLF3P1 - LINC02478; CRLF3P1 - CAPZBP1; CAPZBP1; CAPZBP1 - NA; CAPZBP1 - LINC01965; NA	Feeling nervous; Worry; Anxiety/tension (special factor of neuroticism); Smoking status (ever vs never smokers); Externalizing behaviour (multivariate analysis); Pneumonia; Fruit consumption; Smoking initiation; Smoking initiation (ever regular vs never regular); Problematic alcohol use; Water consumption (glasses per day) (UKB data field 1528); F-cooking vegetables liking (derived food-liking factor); F-vegetarian liking (derived food-liking factor); Age of smoking initiation (MTAG); Attention deficit hyperactivity disorder or autism spectrum disorder or intelligence (pleiotropy); Smoking status; Reaction time; Lifetime smoking; Lifetime smoking (without educational attainment); Smoking cessation (MTAG); Body mass index; Vegetable consumption; Noncognitive aspects of educational attainment
70	2:104980505:A:G	rs56371741	5.61016e-30	2	Primary Sensory Cortex; Area 8Ad	1	rs56371741	rs950394; rs62152282	NA - AHCYP3; LINC01965 - AHCYP3	Schizophrenia
71	2:116102801:A:G	rs1521075	9.92393e-10	1	Second Visual Area	1	rs1521075	NA	NA	NA
72	2:123818296:G:T	rs299544	4.84262e-14	15	Sixth Visual Area; PreCuneus Visual Area; Area 23c; Dorsal Area 24d; Medial IntraParietal Area; Area 2; Area 3a; Area 9 Middle; Area 8B Lateral; Area 9 Posterior; Rostral Area 6; Area 6 anterior; Area IntraParietal 0; Area PGi; Area posterior 47r	1	rs299544	NA	NA	NA
73	2:136599217:A:T	rs3820790	7.81332e-13	14	Area V3A; Fusiform Face Complex; PeriSylvian Language Area; Parieto-Occipital Sulcus Area 1; Dorsal Area 24d; Ventral Area 24d; Dorsal area 6; Area 8B Lateral; Area IFJa; Area 6 anterior; Dorsal Transitional Visual Area; Area PF Complex; Area 31pd; Auditory 4 Complex	1	rs3820790	NA	NA	NA
74	2:140418739:A:C	rs62172411	2.38013e-23	4	Primary Motor Cortex; Area IFJa; Polar 10p; Area TG Ventral	4	rs62172411;rs16842098;rs66601940;rs6741202	NA	NA	NA
75	2:145682219:C:T	rs11680871	5.38469e-23	1	Area 8C	8	rs11680871;rs1528189;rs2246363;rs10203763;rs13407123;rs1533426;rs72853300;rs4508546	rs6430070; rs148912137; rs11682379	TEX41, LINC01966; TEX41	Hematocrit; Red blood cell count; Facial morphology (segment 7); Sib-shared facial trait 951; Facial segment 58; 3D morphology of the temple lines
75	2:145738535:A:C	rs17407958	7.23532e-11	1	Perirhinal Ectorhinal Cortex	3	rs17407958;rs1528189;rs10203763	rs7591518; rs2255927	TEX41	Salty food liking; Added salt consumption; Lung function (FEV1/FVC)
76	2:148412366:C:T	rs6739117	8.17328e-11	2	RetroSplenial Complex; Area posterior 24	1	rs6739117	NA	NA	NA
77	2:155434231:C:T	rs2435166	1.16076e-11	13	Second Visual Area; Area 23d; Area IFSa; Area posterior 9-46v; Area 13l; Area OP1/SII; Area TE2 posterior; Area PH; Area IntraParietal 0; Area PGi; ParaHippocampal Area 2; Area 31pd; Area posterior 47r	1	rs2435166	NA	NA	NA
78	2:156619274:C:T	rs34640282	3.39006e-12	1	Middle Temporal Area	4	rs34640282;rs12694437;rs35646411;rs13035065	NA	NA	NA
78	2:156764503:C:T	rs7557832	3.23687e-17	1	posterior OFC Complex	3	rs7557832;rs13035065;rs12694437	NA	NA	NA
79	2:164700130:A:G	rs13027834	6.28201e-12	2	Rostral Area 6; Area 31a	1	rs13027834	NA	NA	NA
79	2:164933794:A:T	rs67535963	4.74959e-14	2	Sixth Visual Area; Area s32	3	rs67535963;rs7566116;rs357306	NA	NA	NA
80	2:166144638:A:C	rs1838848	1.31119e-08	1	Area PGs	1	rs1838848	NA	NA	NA
81	2:171353384:A:C	rs13008935	3.07711e-11	2	Area 5m ventral; Area a24	1	rs13008935	NA	NA	NA
82	2:173724233:G:T	rs17706463	4.37424e-12	1	Dorsal Area 24d	1	rs17706463	NA	NA	NA
82	2:173797297:A:G	rs13025467	9.28646e-16	2	Supplementary and Cingulate Eye Field; Frontal OPercular Area 1	1	rs13025467	rs17758391; rs13025467; rs12996953	RAPGEF4	Educational attainment (MTAG); Educational attainment; Leucylglycine levels in elite athletes; Highest math class taken (MTAG)
82	2:173993455:A:T	rs16861279	1.67788e-11	2	RetroSplenial Complex; Middle Insular Area	2	rs16861279;rs6753354	NA	NA	NA
83	2:174739890:A:G	rs6716552	3.45497e-08	1	Area PFt	1	rs6716552	NA	NA	NA
84	2:178993329:A:G	rs79699670	4.51858e-08	1	Area PGi	1	rs79699670	rs79699670	RBM45	Spherical equivalent
85	2:188153333:C:T	rs1728666	2.54286e-08	10	Primary Motor Cortex; Frontal Eye Fields; Supplementary and Cingulate Eye Field; Area 33 prime; Area 8BM; Area IFJa; Polar 10p; Area TA2; Area Frontal Opercular 5; Area TG Ventral	1	rs1728666	rs11680724; rs10931281; rs62172531; rs4667159; rs7606059; rs71017386; rs62172376; rs13426120; rs13425233; rs7586970	BCL11A - RNU6-989P; NA - RNU6-989P; RNU6-989P - CALCRL; CALCRL; CALCRL - TFPI; TFPI	Inguinal hernia; Body size at age 10; Waist-to-hip ratio adjusted for BMI; Hip index; Waist circumference adjusted for body mass index; Hip circumference adjusted for BMI; Subcortical volume (MOSTest); Whole brain restricted directional diffusion (multivariate analysis); Serum albumin levels; White blood cell count; Coronary heart disease; Waist-to-hip ratio adjusted for BMI (additive genetic model)
86	2:191568179:C:G	rs6434411	4.18414e-14	3	Fusiform Face Complex; Area IFJa; Medial Belt Complex	1	rs6434411	NA	NA	NA
87	2:196286905:A:T	rs77350882	1.25879e-08	1	Ventral Visual Complex	2	rs77350882;rs115430531	NA	NA	NA
88	2:203027088:C:G	rs9288326	2.63963e-08	1	Frontal Eye Fields	1	rs9288326	rs67714233; rs57267144; rs78014510	BMPR2; BMPR2 - MTCO1P17	Height; Mean corpuscular hemoglobin; High light scatter reticulocyte percentage of red cells; Reticulocyte fraction of red cells
88	2:203780479:C:T	rs7591653	1.04555e-19	3	Third Visual Area; Area 13l; Para-Insular Area	2	rs7591653;rs72940158	rs72932727; rs76122535; rs74675536; rs115400054; rs145664840; rs186399184; rs6725887; rs6435169; rs7582720; rs35212307; rs149163995; rs7603972; rs72936869; rs142250318; rs72926767; rs72926772; rs114123510; rs72928605; rs149268645; rs370248933; rs72932557; rs6728861; rs4675310; rs2351524; rs145538381; rs115654617; rs181256816; rs185726277; rs72934505; rs72934556; rs72934573; rs72934583; rs72934589; rs72934601; rs72936304; rs188186531; rs116219813; rs72938315; rs115600411; rs72938351; rs114407963	ICA1L; WDR12; CARF, WDR12; WDR12, CARF; NBEAL1; CYP20A1	Non-lobar intracerebral hemorrhage (MTAG); Alzheimer‚Äôs disease polygenic risk score (upper quantile vs lower quantile); White matter integrity (fractional anisotropy); White matter fractional anisotropy x age interaction (2df); White matter microstructure (mean diusivities); Cholesterol, total; Insomnia; White matter microstructure (radial diusivities); White matter microstructure (fractional anisotropy); Coronary artery disease; Myocardial infarction (early onset); Coronary heart disease; Body fat percentage or coronary artery disease (MTAG); Coronary artery disease or ischemic stroke; Coronary artery disease or large artery stroke; White matter hyperintensities; Migraine; White matter hyperintensity volume; Coronary artery disease or fibrinogen levels (pleiotropy); Myocardial infarction; Coronary artery disease (myocardial infarction, percutaneous transluminal coronary angioplasty, coronary artery bypass grafting, angina or chromic ischemic heart disease); Brain morphology (MOSTest); Suicide attempts in major depressive disorder or bipolar disorder or schizophrenia; Angina pectoris; Coronary artery disease or tissue plasminogen activator levels (pleiotropy); Coronary artery disease or plasminogen activator inhibitor 1 levels (pleiotropy); Vertex-wise cortical thickness; Cortical surface area; Cortical thickness; White matter hyperintensity burden; IDP dMRI TBSS L2 Anterior limb of internal capsule R; White matter hyperintensity volume x hypertension interaction (2df); White matter hyperintensity volume (adjusted for hypertension); Periventricular white matter hyperintensities; Small vessel stroke; Small vessel stroke (MTAG); Renin levels; Ischemic stroke (small-vessel); Hemoglobin concentration; Low density lipoprotein cholesterol levels; Respiratory diseases; Apolipoprotein B levels; Appendicular lean mass; Serum alkaline phosphatase levels; Total cholesterol levels; Educational attainment; Pulse pressure; Diastolic blood pressure
89	2:209757798:C:T	rs3851939	1.23291e-18	3	Medial IntraParietal Area; Area anterior 10p; Area IntraParietal 2	2	rs3851939;rs6712555	NA	NA	NA
90	2:216036798:A:G	rs4408726	1.15901e-08	1	Area 5m	1	rs4408726	NA	NA	NA
90	2:216060559:A:G	rs28878910	1.85495e-08	1	Area 46	1	rs28878910	NA	NA	NA
90	2:216345926:A:G	rs72946355	5.07896e-09	1	Supplementary and Cingulate Eye Field	1	rs72946355	NA	NA	NA
91	2:222880364:A:G	rs4674623	4.46775e-19	1	Middle Temporal Area	2	rs4674623;rs11889908	rs2395841; rs62178707	HSPA9P1 - RPL23AP28	Post-traumatic stress disorder (phenotype risk score); Insomnia
92	2:227955447:A:G	rs6722704	3.08648e-08	1	Area 8Av	1	rs6722704	rs2229814; rs10203008	COL4A4	Refractive error; Macular thickness
93	2:228409084:A:T	rs35783401	2.5433e-08	9	Second Visual Area; Parieto-Occipital Sulcus Area 1; Dorsal Area 24d; Area 6mp; Area IFJa; Area posterior 9-46v; Inferior 6-8 Transitional Area; Anterior Ventral Insular Area; Area PF Complex	1	rs35783401	NA	NA	NA
94	2:231906485:G:T	rs62193692	3.87056e-08	1	Anterior Agranular Insula Complex	1	rs62193692	NA	NA	NA
95	2:233621834:A:G	rs36007169	4.09835e-18	1	Area 10v	3	rs36007169;rs12999865;rs1878287	rs6755070; rs34880628; rs1801251; rs2592105; rs2250665	GIGYF2; KCNJ13, GIGYF2; NGEF	Appendicular lean mass; Hip circumference adjusted for BMI; Coronary artery disease; Estimated glomerular filtration rate (creatinine); Estimated glomerular filtration rate (cystatin c); Major depressive disorder; Hair color
96	2:235490801:C:T	rs1526107	2.51426e-08	10	Area 23d; Area 10r; Polar 10p; Area 13l; Frontal OPercular Area 3; Area TE2 posterior; Area IntraParietal 1; Area Lateral Occipital 3; Area 25; Area s32	1	rs1526107	NA	NA	NA
97	2:236680249:A:G	rs2675125	1.62459e-14	3	Third Visual Area; Area V3A; Area TA2	1	rs2675125	rs2696418; rs2696394; rs566592993; rs12472150; rs12464260; rs72983078	AGAP1	Participation in an health questionnaire (not invited vs invited); Educational attainment; Cortical surface area; Vertex-wise cortical surface area; 3-phenylpropionate (hydrocinnamate) levels in elite athletes; Vertex-wise cortical thickness; Vertex-wise sulcal depth; Cortical thickness; Brain morphology (MOSTest)
98	2:239349562:A:G	rs3769125	1.16261e-11	13	Area V3A; PeriSylvian Language Area; Parieto-Occipital Sulcus Area 1; Area 31p ventral; Area 6m anterior; Dorsal area 6; Area 10d; Area anterior 47r; Area IFJa; Area IntraParietal 0; Area 31pd; Medial Belt Complex; Auditory 4 Complex	1	rs3769125	rs74979875; rs3739070; rs3769124	TRAF3IP1; ASB1	Intraocular pressure; Iris characteristics; Pulmonary function
99	2:241327339:A:G	rs1320128	5.04271e-12	2	Area a24; Area anterior 32 prime	1	rs1320128	NA	NA	NA
100	3:688934:C:T	rs9811710	2.94421e-08	1	ParaHippocampal Area 2	2	rs9811710;rs9311883	NA	NA	NA
101	3:1824817:C:T	rs4635687	1.42525e-11	2	Area 33 prime; Area TG dorsal	1	rs4635687	NA	NA	NA
102	3:5389743:C:T	rs4260423	1.17161e-08	1	Area PFcm	2	rs4260423;rs9866298	NA	NA	NA
103	3:6452939:C:T	rs62246341	2.03295e-08	1	Area PF Complex	1	rs62246341	NA	NA	NA
104	3:9562621:A:G	rs57190742	2.97375e-11	2	RetroSplenial Complex; Para-Insular Area	1	rs57190742	NA	NA	NA
105	3:13118676:A:G	rs4684906	2.92527e-11	2	Frontal OPercular Area 1; Area TE1 Middle	2	rs4684906;rs11128633	NA	NA	NA
106	3:20478203:A:G	rs12637258	6.76557e-16	3	Fourth Visual Area; Area 23d; Ventral Visual Complex	6	rs12637258;rs6550522;rs6550530;rs969168;rs7644564;rs56135409	rs4857958	SGO1-AS1	Insomnia
106	3:20769591:A:G	rs73042874	1.07778e-08	1	Medial Area 7A	1	rs73042874	NA	NA	NA
107	3:25075286:C:T	rs12494417	2.07064e-08	1	Area OP2-3/VS	1	rs12494417	NA	NA	NA
108	3:37253945:A:G	rs4678561	2.316e-11	1	Anterior 24 prime	1	rs4678561	rs4678556; rs9847384; rs4678938; rs4678561; rs9874437	TRANK1 - RNU6ATAC4P; LRRFIP2; LRRFIP2 - GOLGA4-AS1	Liver enzyme levels (gamma-glutamyl transferase); Vertex-wise sulcal depth; Height; Medication use (thyroid preparations); Vertex-wise cortical thickness; Cortical thickness
109	3:41242338:A:C	rs4533622	2.79322e-11	2	Area PFcm; ParaBelt Complex	2	rs4533622;rs731936	rs1722846; rs9813198; rs6781242	MRPS31P1 - CTNNB1; CTNNB1; CTNNB1, ULK4	Self-reported math ability; Fat-free mass; Cognitive performance (MTAG); Myopia
110	3:43563332:A:C	rs2101064	2.74148e-15	3	Anterior 24 prime; Area dorsal 32; Area p32	4	rs2101064;rs12630897;rs1320162;rs62250943	rs12485977; rs11715896; rs55850051	POMGNT2 - SNRK; SNRK, ANO10; ANO10	Insomnia; Biological sex
110	3:43650504:C:T	rs77513374	1.39168e-28	4	Area 31p ventral; Medial IntraParietal Area; Area anterior 10p; Area IntraParietal 2	4	rs77513374;rs12630897;rs1320162;rs76993827	NA	NA	NA
111	3:44103871:A:T	rs77144467	8.63183e-11	2	Fusiform Face Complex; Area PGi	2	rs77144467;rs4682934	NA	NA	NA
112	3:49645209:C:T	rs11130211	5.19552e-29	6	Area IFJp; Area 10v; Area 6 anterior; Area OP4/PV; ParaBelt Complex; Area TG dorsal	9	rs11130211;rs62260755;rs2624838;rs35926495;rs1283;rs55786114;rs6762848;rs11130185;rs11130204	rs34890793; rs11721148; rs2029591; rs62262672; rs13096480; rs7628207; rs9835157; rs7652179; rs6790568; rs59357103	BSN; GMPPB, AMIGO3, RNF123; IP6K1; CDHR4; TRAIP	Cognitive aspects of educational attainment; Insomnia; Major depressive disorder (MTAG); Prostate cancer; Intelligence (MTAG); Multisite chronic pain; Endometriosis or depression (pleiotropy); Biological sex; Lung function (FEV1/FVC); Intelligence; Attention deficit hyperactivity disorder or autism spectrum disorder or intelligence (pleiotropy)
112	3:49941436:A:G	rs2280406	2.87437e-21	2	Area 33 prime; Perirhinal Ectorhinal Cortex	4	rs2280406;rs2624838;rs35926495;rs62260755	rs34614773; rs7618519; rs3819325; rs1128535; rs2246832; rs2681780; rs11130222; rs6446187; rs9862795; rs9838987; rs9815930; rs2230590; rs2280406; rs7634084; rs62262139; rs62262140; rs111439884; rs4688756; rs7634917; rs2624825	RNF123; IP6K1; UBA7; TRAIP; CAMKV; CAMKV, RN7SL217P; ACTL11P - MST1R; MST1R; MST1R - MON1A; MON1A; RBM6; SEMA3F-AS1, RBM5	Hemoglobin levels; General cognitive ability; Depressed affect; Serum 25-Hydroxyvitamin D levels; Insomnia; C-reactive protein levels; Educational attainment (years of education); Educational attainment; Alzheimer's disease or educational attainment (pleiotropy); Intelligence (MTAG); Body mass index; Age at first birth; Participation in an health questionnaire (not invited vs invited); White blood cell count; Household income; Walking pace; Neutrophil count; Refractive error; Occupational attainment; Osteoarthritis; Mean corpuscular hemoglobin; Mean corpuscular volume; HDL cholesterol; Cognitive ability, years of educational attainment or schizophrenia (pleiotropy); High density lipoprotein cholesterol levels; Cognitive aspects of educational attainment
113	3:51907156:C:T	rs4687602	3.45279e-18	3	Ventral Area 24d; Supplementary and Cingulate Eye Field; Area 6mp	2	rs4687602;rs2311059	NA	NA	NA
114	3:52581435:C:T	rs3199918	2.5251e-08	8	Sixth Visual Area; Area 6m anterior; Area Lateral IntraParietal ventral; Area 3a; Area 8B Lateral; Rostral Area 6; Area PFt; Area PGi	1	rs3199918	NA	NA	NA
115	3:56607152:G:T	rs35564119	3.66717e-16	3	Ventral Area 6; Area anterior 47r; Area IntraParietal 2	1	rs35564119	NA	NA	NA
116	3:59867218:A:G	rs73100647	1.4212e-08	1	Primary Sensory Cortex	1	rs73100647	NA	NA	NA
117	3:60995936:C:T	rs9836987	4.59447e-08	1	Primary Sensory Cortex	1	rs9836987	NA	NA	NA
118	3:64342536:C:T	rs7616866	2.3844e-08	1	Area V4t	2	rs7616866;rs861201	NA	NA	NA
119	3:70253900:G:T	rs56178488	5.15871e-11	1	Primary Motor Cortex	1	rs56178488	NA	NA	NA
120	3:71564943:A:G	rs17662328	1.99489e-38	7	Seventh Visual Area; Area 23d; Area ventral 23 a+b; Area 8C; Hippocampus; ParaHippocampal Area 1; Area posterior 10p	6	rs17662328;rs9828619;rs76929866;rs6772376;rs6803690;rs36023390	rs55716899; rs11707890; rs11708920; rs35540156; rs35483362; rs6805189; rs62247166; rs9878602; rs73093445; rs7623765; rs11720523; rs62244860; rs6779258; rs6780776; rs34346645; rs57929572; rs1432611; rs6803008; rs1499895; rs1499894; rs56343799; rs111242991; rs7624274; rs7610856; rs11714337; rs35480566; rs62244884; rs55736314; rs62244886; rs11720121; rs7640614; rs62244888; rs6549400; rs62244890	FOXP1	Oily fish consumption; Pork consumption; Brain morphology (MOSTest); Corneal resistance factor; Brain region volumes; Non-melanoma skin cancer; Keratinocyte cancer (MTAG); Basal cell carcinoma; Educational attainment (years of education); Breast cancer; Vertex-wise sulcal depth; Cortical surface area; Cortical thickness; High density lipoprotein cholesterol levels; Vertex-wise cortical thickness; Vertex-wise cortical surface area; Multiple sclerosis; Cancer; Brain shape (segment 1); Intelligence; General cognitive ability; Cognitive aspects of educational attainment; Cognitive performance; Cognitive performance (MTAG); Capers liking; Intelligence (MTAG); Cognitive ability, years of educational attainment or schizophrenia (pleiotropy); Whole brain restricted isotropic diffusion (multivariate analysis); F-coffee/alcohol liking (derived food-liking factor); Vitiligo; Whole brain free water diffusion (multivariate analysis); Whole brain restricted directional diffusion (multivariate analysis); Autism spectrum disorder or schizophrenia; Corneal resistance factor (MTAG); Central corneal thickness (MTAG); Alcohol liking; Horseradish liking; Skin cancer; Highest math class taken (MTAG); Highest math class taken; F-acquired taste liking (derived food-liking factor); F-strong flavour liking (derived food-liking factor); F-strong vegetable liking (derived food-liking factor); Leisure sedentary behaviour (television watching); Household income (MTAG); F-sharp flavour liking (derived food-liking factor); Schizophrenia; FEV1; Lung function (FVC); Educational attainment; Cognitive ability (MTAG); Educational attainment (MTAG); Salami liking; Leisure screen time; Insomnia; Attention deficit hyperactivity disorder or autism spectrum disorder or intelligence (pleiotropy); F-wine liking (derived food-liking factor); C-reactive protein levels
121	3:76874685:C:T	rs79784357	2.35394e-08	1	Area 1	1	rs79784357	NA	NA	NA
121	3:77050992:C:T	rs3925076	5.88645e-15	3	IntraParietal Sulcus Area 1; Area 33 prime; Pirform Cortex	2	rs3925076;rs4453883	rs4312693	ROBO2	Bilateral cleft lip and palate
121	3:77301121:A:G	rs60194061	2.3761e-23	4	Posterior InferoTemporal complex; Area p32 prime; Area OP4/PV; VentroMedial Visual Area 1	2	rs60194061;rs67468823	rs60194061; rs11924337	ROBO2	Morning person
122	3:81204904:A:G	rs2372758	2.54156e-08	10	Area 23c; Area 8B Lateral; Area IFSa; Area 11l; Area Lateral IntraParietal dorsal; Frontal OPercular Area 2; Perirhinal Ectorhinal Cortex; Area TG dorsal; Dorsal Transitional Visual Area; Area 31a	1	rs2372758	NA	NA	NA
123	3:85510543:A:T	rs62250711	9.22203e-18	3	Medial Superior Temporal Area; RetroInsular Cortex; Auditory 4 Complex	3	rs62250711;rs12493563;rs62261676	rs2163971; rs62250685; rs74664784; rs993137; rs6762267; rs62250713; rs62250714; rs2875907; rs11127893; rs12637791; rs1542248; rs4637303; rs12629607; rs66632973; rs6807666; rs7652683; rs7652808; rs76084961; rs4856591; rs796991470; rs6790699; rs1551042; rs1972994; rs6549043; rs6782190; rs2029130; rs113979048; rs200739311; rs112523595; rs6799195	CADM2	Number of sexual partners; Drug experimentation measurement; Bitter ale liking; F-bitter food liking (derived food-liking factor); Alcohol consumption (drinks per week) (MTAG); Alcohol consumption (drinks per week); Smoking initiation (ever regular vs never regular); Educational attainment; Externalizing behaviour (multivariate analysis); Self-reported risk-taking behaviour; Body mass index; Smoking status (ever vs never smokers); Problematic alcohol use; Feeling worry; Pulse pressure; Cannabis use; Problematic alcohol use (MTAG); Lifetime smoking; Neuroticism; F-savoury food liking (derived food-liking factor); F-small fish liking (derived food-liking factor); F-fish liking (derived food-liking factor); Smoking initiation; Liver liking; Worry; F-acquired taste liking (derived food-liking factor); Serum 25-Hydroxyvitamin D levels; Anxiety/tension (special factor of neuroticism); F-fatty/dairy food liking (derived food-liking factor); Lager liking; F-seafood liking (derived food-liking factor); Smoked fish liking; Fish- and plant-related diet; Risk-taking tendency (4-domain principal component model); Risk-taking behavior (multivariate analysis); Refractive error; Spicy food liking; Sardines liking; Coriander liking; Age at first sexual intercourse; F-capsicum liking (derived food-liking factor); Curry liking
123	3:85874476:C:T	rs12494658	4.20372e-13	1	Area posterior 9-46v	5	rs12494658;rs73138150;rs12493563;rs62261676;rs58382609	rs12494658	CADM2-AS2, CADM2	Temperament
124	3:86889207:C:T	rs77836456	8.21214e-10	1	Lateral Area 7A	1	rs77836456	NA	NA	NA
124	3:87089274:G:T	rs2575790	1.91312e-08	1	Area 47l (47 lateral)	1	rs2575790	NA	NA	NA
125	3:89521131:A:G	rs17026944	2.52568e-08	10	Medial Area 7P; Area 13l; Area TA2; ProStriate Area; ParaHippocampal Area 3; Area TE2 anterior; Area TE2 posterior; Area PFm Complex; VentroMedial Visual Area 1; Area 31pd	2	rs17026944;rs2117137	NA	NA	NA
126	3:117463389:C:T	rs9827230	3.78962e-08	1	Area PGi	4	rs9827230;rs6776422;rs113786703;rs4568174	NA	NA	NA
126	3:117493964:C:T	rs4146338	1.47078e-29	3	Area 1; Orbital Frontal Complex; Area 43	7	rs4146338;rs6776422;rs113786703;rs1093462;rs1499982;rs6773631;rs4568174	rs62264957; rs55718530; rs705219; rs1499972; rs1604060	NA; LINC02024 - IGSF11	Self-reported math ability; Insomnia; Smoking status; Schizophrenia
126	3:117848144:C:T	rs9879999	1.27112e-15	2	Area 9 Middle; Area 6 anterior	5	rs9879999;rs73173744;rs6776422;rs58624759;rs6773631	rs9835138	LINC02024 - IGSF11	Insomnia
127	3:123543783:C:T	rs3851983	7.0146e-13	2	Area 47m; Orbital Frontal Complex	1	rs3851983	rs35919256; rs1343700; rs34067381; rs13089785; rs13062100	MYLK; CCDC14	Educational attainment (MTAG); General cognitive ability; Educational attainment (years of education); Intelligence (MTAG)
128	3:125689917:C:G	rs147456731	5.60915e-26	5	Parieto-Occipital Sulcus Area 1; Area dorsal 23 a+b; Area 31p ventral; Area 10v; Area PGi	1	rs147456731	NA	NA	NA
129	3:127157310:A:G	rs4974425	4.52118e-08	1	Area 46	1	rs4974425	NA	NA	NA
130	3:127707390:A:C	rs9850749	7.71846e-12	2	Primary Motor Cortex; Area 25	2	rs9850749;rs35545558	NA	NA	NA
131	3:135655008:C:T	rs28875187	1.8541e-11	2	Area TE2 posterior; Area PH	1	rs28875187	rs13082532; rs73222243	PPP2R3A; MSL2 - PCCB	Body mass index; Triglyceride levels; Central corneal thickness; Hip circumference adjusted for BMI
131	3:135849123:A:C	rs4431046	4.76058e-20	3	Area Lateral IntraParietal dorsal; Area 6 anterior; Medial Belt Complex	2	rs4431046;rs28478252	rs4678322; rs9840812; rs150213942; rs2400727; rs113346874; rs9865841; rs6779146; rs645040; rs687339; rs61789601; rs684773; rs7653249; rs9867368; rs7427111	PPP2R3A; MSL2; MSL2 - PCCB; PCCB; STAG1; STAG1-DT - SLC35G2	Total bilirubin levels; Fibrinogen levels; Myocardial infarction; Fibrinogen levels or factor VII levels (pleiotropy); Ischemic stroke or fibrinogen levels (pleiotropy); Dyslipidemia; Bioavailable testosterone levels; Free testosterone levels; Sex hormone-binding globulin levels; Coronary artery disease or fibrinogen levels (pleiotropy); Aspartate aminotransferase levels; Triglycerides; Body mass index; C-reactive protein levels or triglyceride levels (pleiotropy); Waist-hip ratio; Alanine transaminase levels; Alanine aminotransferase levels; Total testosterone levels; Serum alkaline phosphatase levels; Medication use (HMG CoA reductase inhibitors); Medication use (agents acting on the renin-angiotensin system); Lipoprotein (a) levels; Liver enzyme levels (alanine transaminase); Cholesteryl esters to total lipids ratio in IDL; Phospholipids to total lipids ratio in IDL; Phospholipids to total lipids ratio in very small VLDL; Cholesterol levels in small HDL; Cholesteryl ester levels in small HDL; C-reactive protein levels; Triglyceride levels; Sex hormone-binding globulin levels adjusted for BMI; Non-HDL cholesterol levels; Sex hormone-binding globulin levels in postmenopausal women; Sex hormone-binding globulin levels in premenopausal women; Liver enzyme levels (alkaline phosphatase); High density lipoprotein cholesterol levels; C-reactive protein; Metabolic syndrome; Total lipid levels in large VLDL; Concentration of large VLDL particles; Triglyceride levels in HDL; Free cholesterol to total lipids ratio in large LDL; Free cholesterol levels in large VLDL; Cholesterol to total lipids ratio in IDL; Triglycerides to total lipids ratio in IDL; Cholesterol levels in large VLDL; Triglyceride levels in small VLDL; Triglyceride levels in VLDL; Cholesterol levels in very large VLDL; Concentration of very large VLDL particles; Total lipid levels in very large VLDL; Phospholipid levels in very large VLDL; Cholesterol to total lipids ratio in very small VLDL; Cholesterol levels in chylomicrons and extremely large VLDL; Phospholipid levels in chylomicrons and extremely large VLDL; Total lipid levels in chylomicrons and extremely large VLDL; Concentration of chylomicrons and extremely large VLDL particles; Ratio of triglycerides to phosphoglycerides; Total triglycerides levels; Total lipid levels in VLDL; Free cholesterol levels in very large VLDL; Triglyceride levels in very large VLDL; Cholesteryl esters to total lipids ratio in very small VLDL; Triglyceride levels in very small VLDL; Free cholesterol levels in chylomicrons and extremely large VLDL; Cholesteryl ester levels in chylomicrons and extremely large VLDL; Phospholipids to total lipids ratio in medium LDL; Triglycerides to total lipids ratio in medium LDL; Ratio of omega-6 fatty acids to total fatty acids; Cholesterol to total lipids ratio in small HDL; Triglycerides to total lipids ratio in small HDL; Free cholesterol to total lipids ratio in medium LDL; Free cholesterol to total lipids ratio in small LDL; Phospholipids to total lipids ratio in large VLDL; Phospholipid levels in large VLDL; Triglycerides to total lipids ratio in small LDL; Triglyceride levels in small LDL; Chronic elevation of alanine aminotransferase (cALT) levels; Venous thromboembolism or fibrinogen levels (pleiotropy)
132	3:137284576:C:T	rs4678351	6.14028e-09	1	Frontal OPercular Area 3	1	rs4678351	NA	NA	NA
133	3:146294318:A:G	rs342929	5.75232e-12	2	Area 10r; Area PF Complex	1	rs342929	NA	NA	NA
134	3:146965531:C:T	rs62275292	6.26859e-16	3	PreCuneus Visual Area; Area OP2-3/VS; Area IntraParietal 2	1	rs62275292	NA	NA	NA
135	3:150205573:A:T	rs67100311	9.30352e-16	3	Primary Motor Cortex; Area TA2; Area PF Complex	2	rs67100311;rs9826729	rs34717889; rs35408555	TSC22D2; TSC22D2 - SERP1	HDL cholesterol levels; Appendicular lean mass
136	3:155404417:C:T	rs358905	1.69359e-11	1	Area STGa	1	rs358905	NA	NA	NA
137	3:157638596:A:C	rs75938095	1.25394e-10	2	VentroMedial Visual Area 2; Area Posterior Insular 1	1	rs75938095	NA	NA	NA
137	3:157847297:C:T	rs9870745	7.83787e-25	3	Sixth Visual Area; Area Lateral IntraParietal ventral; Inferior 6-8 Transitional Area	1	rs9870745	rs201851995; rs1589526; rs4318510; rs6441175; rs6762154; rs75936762; rs827803; rs699929; rs144943143; rs1730054; rs1730008	RSRC1	Systolic blood pressure x smoking status (current vs non-current) interaction (2df test); Diastolic blood pressure x smoking status (current vs non-current) interaction (2df test); Systolic blood pressure x smoking status (ever vs never) interaction (2df test); Diastolic blood pressure x smoking status (ever vs never) interaction (2df test); Autism spectrum disorder (MTAG); Depressive symptoms (MTAG); Depression; Depressive symptoms; Waist-hip ratio; Lung function in heavy smokers (high FEV1 vs average FEV1); Adult body size; Metabolic biomarkers (multivariate analysis); Body fat percentage; Subjective well-being (MTAG); Anorexia nervosa, attention-deficit/hyperactivity disorder, autism spectrum disorder, bipolar disorder, major depression, obsessive-compulsive disorder, schizophrenia, or Tourette syndrome (pleiotropy); Lobe attachment (rater-scored or self-reported)
138	3:160214469:A:G	rs3732706	2.44377e-10	1	Primary Sensory Cortex	2	rs3732706;rs1920652	rs6790951; rs1369666; rs56156703; rs62272800	IFT80; TRIM59 - KPNA4; KPNA4	HDL cholesterol levels; DNA methylation PhenoAge acceleration; Glutamine levels; Systolic blood pressure
139	3:161234531:C:G	rs73166044	3.79229e-11	2	Fourth Visual Area; Area 31a	2	rs73166044;rs6800559	NA	NA	NA
140	3:171621021:C:T	rs9878545	1.77377e-15	3	Area Lateral IntraParietal ventral; Area V4t; Area 25	1	rs9878545	NA	NA	NA
141	3:175759770:C:G	rs2862341	2.24859e-15	2	Area 8Av; Anterior Agranular Insula Complex	1	rs2862341	rs72622559; rs7646954	NA - ACTG1P23; ACTG1P23 - EI24P1	Educational attainment (years of education); Educational attainment (MTAG); Externalizing behaviour (multivariate analysis)
142	3:193735438:C:T	rs113536872	4.4931e-08	1	Area 6mp	1	rs113536872	NA	NA	NA
143	3:194406507:G:T	rs7619357	1.64807e-08	1	Area posterior 24	1	rs7619357	NA	NA	NA
144	4:5857202:A:G	rs73063630	4.39539e-08	1	Superior Frontal Language Area	1	rs73063630	NA	NA	NA
145	4:15616787:A:G	rs145247119	1.93783e-10	2	Area 31p ventral; Area 8Ad	1	rs145247119	rs7684446; rs12512883	CC2D2A; FBXL5	Red blood cell count
146	4:18984233:C:T	rs2601594	1.16499e-11	13	PreCuneus Visual Area; Area 5m ventral; Lateral Area 7A; Supplementary and Cingulate Eye Field; Area 6m anterior; Medial Area 7A; Area Lateral IntraParietal ventral; Medial IntraParietal Area; Area 2; Area 6mp; Area 8B Lateral; Rostral Area 6; Area Lateral IntraParietal dorsal	1	rs2601594	NA	NA	NA
147	4:34078369:A:G	rs60584005	1.3493e-17	2	Area Lateral IntraParietal ventral; Area 52	1	rs60584005	NA	NA	NA
147	4:34457854:G:T	rs59539521	1.30383e-10	1	Sixth Visual Area	1	rs59539521	NA	NA	NA
148	4:36648773:C:G	rs4833152	2.54203e-08	10	Sixth Visual Area; Second Visual Area; Lateral Area 7A; Dorsal area 6; Area dorsal 32; Area 10d; Area 10v; Area OP1/SII; Area TemporoParietoOcci pital Junction 3; Area Posterior Insular 1	1	rs4833152	NA	NA	NA
149	4:48976381:C:T	rs2572361	1.17231e-11	13	Fusiform Face Complex; Supplementary and Cingulate Eye Field; Area 6m anterior; Area 9 Posterior; Area OP2-3/VS; Area 52; Area PFcm; Frontal OPercular Area 3; Area Posterior Insular 1; Insular Granular Complex; Area TG Ventral; Medial Belt Complex; Auditory 4 Complex	1	rs2572361	NA	NA	NA
150	4:57962896:C:T	rs6851308	9.31147e-09	1	Area IFSa	1	rs6851308	NA	NA	NA
151	4:58491837:A:G	rs55985999	4.04186e-11	2	Supplementary and Cingulate Eye Field; Area PGs	1	rs55985999	NA	NA	NA
152	4:62432096:A:G	rs12715704	2.21201e-08	1	Area 2	1	rs12715704	NA	NA	NA
153	4:62898054:A:T	rs12499940	7.72056e-12	1	Area 23c	1	rs12499940	NA	NA	NA
154	4:64945102:A:G	rs2203964	5.79622e-11	2	Area 8C; Area posterior 47r	1	rs2203964	rs28447044; rs75518195	NA; NA - TECRL	Triptolide cytotoxicity
155	4:72709580:A:G	rs7681566	1.58624e-11	2	Area STGa; Dorsal Transitional Visual Area	1	rs7681566	NA	NA	NA
156	4:75547500:C:T	rs62316884	1.27177e-08	1	Pirform Cortex	1	rs62316884	NA	NA	NA
157	4:77129568:C:G	rs17001654	3.24084e-08	1	Posterior Insular Area 2	1	rs17001654	rs17001561; rs17001654	SCARB2	Body mass index; Body mass index (joint analysis main effects and smoking interaction); BMI (adjusted for smoking behaviour)
157	4:77155193:A:C	rs6814385	4.94141e-08	1	Dorsal Area 24d	1	rs6814385	NA	NA	NA
158	4:80207740:C:T	rs6811299	1.24036e-27	2	Sixth Visual Area; Area PF Complex	1	rs6811299	rs1484141; rs6534293; rs6848123; rs28454198; rs12642606; rs6816922; rs2867610; rs1484144; rs1484145; rs9998799	NAA11, LINC01088; LINC01088, NAA11	Early-onset schizophrenia; Educational attainment; Subjective well-being; Schizophrenia; Subjective well-being (MTAG); Depressive symptoms (MTAG); Chronotype; Depression; Attention deficit hyperactivity disorder (MTAG); Anorexia nervosa, attention-deficit/hyperactivity disorder, autism spectrum disorder, bipolar disorder, major depression, obsessive-compulsive disorder, schizophrenia, or Tourette syndrome (pleiotropy); Major depressive disorder
159	4:80886496:A:G	rs4494979	1.10312e-15	2	Medial IntraParietal Area; Area anterior 47r	4	rs4494979;rs28645467;rs6534641;rs4690110	NA	NA	NA
160	4:91716768:C:T	rs4407466	2.55615e-15	2	Area 23c; Area OP2-3/VS	1	rs4407466	NA	NA	NA
161	4:93584662:G:T	rs76026393	3.70367e-08	1	Area STGa	1	rs76026393	NA	NA	NA
161	4:94052456:C:T	rs28448801	3.5571e-08	1	Third Visual Area	1	rs28448801	rs3843409; rs1160685; rs1503212	GRID2	Smoking initiation; Smoking initiation (ever regular vs never regular) (MTAG); Smoking initiation (ever regular vs never regular); Coffee consumption
162	4:95734039:A:G	rs13123698	1.20985e-08	1	Area TG dorsal	1	rs13123698	NA	NA	NA
163	4:101515453:A:G	rs7671093	2.11133e-15	2	Area STSv posterior; Area PH	2	rs7671093;rs34376486	NA	NA	NA
164	4:103742413:C:T	rs223398	7.77867e-20	3	Area 10d; RetroInsular Cortex; Insular Granular Complex	2	rs223398;rs7699231	rs223498; rs223486; rs223376; rs6533030; rs3974479; rs10017313; rs9884397; rs10006327; rs7659468; rs7659650; rs3960788; rs7694724	MANBA; MANBA - UBE2D3; UBE2D3, UBE2D3-AS1; SLC9B1; SLC9B2	Sarcoidosis; Fasting glucose; Serum creatinine levels; Serum alkaline phosphatase levels; Creatinine levels; Triglyceride levels; Cholesteryl esters to total lipids ratio in medium VLDL; Triglycerides to total lipids ratio in medium VLDL; Cholesterol to total lipids ratio in medium VLDL; Atrial fibrillation; Type 2 diabetes; Triglycerides to total lipids ratio in very large VLDL; Free cholesterol to total lipids ratio in very large VLDL; Free cholesterol to total lipids ratio in medium VLDL; Atrial fibrillation (MTAG); Schizophrenia
165	4:105390165:C:T	rs3554	9.21697e-12	1	Area IFJa	1	rs3554	NA	NA	NA
166	4:109683509:A:G	rs57603342	9.78156e-10	1	Superior 6-8 Transitional Area	1	rs57603342	NA	NA	NA
167	4:112217523:C:T	rs17576773	4.58432e-20	3	Dorsal area 6; Area 9-46d; Medial Belt Complex	3	rs17576773;rs75579410;rs3934797	NA	NA	NA
168	4:113926838:C:G	rs13124501	3.34904e-11	2	Area 2; Area 10d	1	rs13124501	NA	NA	NA
169	4:118161455:A:G	rs12651212	2.16073e-08	1	Area 11l	1	rs12651212	NA	NA	NA
170	4:118648722:G:T	rs967133	6.57086e-12	2	Area 2; Ventral Area 6	1	rs967133	NA	NA	NA
171	4:121536939:A:G	rs10518365	2.53477e-08	10	Area 5m ventral; Area 10r; Area 9 Middle; Area 10d; Area anterior 47r; Area IFSp; Area 9 anterior; Area 10v; Area 52; Area IntraParietal 0	1	rs10518365	NA	NA	NA
171	4:121573903:A:G	rs10518372	1.63912e-10	11	Primary Visual Cortex; Sixth Visual Area; Area 2; Area a24; Area p32; Area 8B Lateral; Area 9 anterior; Area 10v; Anterior IntraParietal Area; Dorsal Transitional Visual Area; Area Posterior Insular 1	1	rs10518372	rs4543139	MAD2L1-DT - PRDM5	Vertex-wise cortical thickness
171	4:121587850:G:T	rs4833660	2.54782e-08	10	Primary Visual Cortex; Sixth Visual Area; RetroSplenial Complex; Dorsal area 6; Area a24; Area 9 Middle; Area 9-46d; Area 9 anterior; Area IntraParietal 0; Area Posterior Insular 1	1	rs4833660	NA	NA	NA
171	4:121669978:A:G	rs17051240	2.53119e-08	10	Primary Visual Cortex; RetroSplenial Complex; Area anterior 47r; Area 9 anterior; Area 13l; Area OP1/SII; Dorsal Transitional Visual Area; Area IntraParietal 2; Area IntraParietal 0; Area Posterior Insular 1	1	rs17051240	NA	NA	NA
172	4:140773770:C:T	rs4863516	6.4327e-14	1	Area 8Av	1	rs4863516	rs4863516; rs4863517	MAML3	Cognitive performance (MTAG); Intelligence (MTAG)
172	4:140878643:C:T	rs769656	8.99025e-16	1	Area 11l	2	rs769656;rs56369810	rs57800857	MAML3	Body mass index; Walking pace; Body fat percentage; Metabolic biomarkers (multivariate analysis); High density lipoprotein cholesterol levels
173	4:147097293:C:T	rs6815527	1.01541e-12	2	Area 5L; Area 8B Lateral	3	rs6815527;rs16998674;rs72727909	NA	NA	NA
174	4:160488306:G:T	rs9992703	2.86721e-08	1	Area 31pd	1	rs9992703	rs12506701	RAPGEF2 - LINC02233	Educational attainment
175	4:162011329:C:G	rs56226955	2.0959e-16	3	Area 3a; Area OP2-3/VS; Auditory 4 Complex	1	rs56226955	NA	NA	NA
176	4:163733174:C:G	rs7696413	1.89207e-08	1	Area Lateral Occipital 1	1	rs7696413	NA	NA	NA
176	4:163906170:A:G	rs17574322	4.78023e-08	1	Area anterior 47r	1	rs17574322	NA	NA	NA
177	4:166570420:A:G	rs2714835	5.20399e-11	2	Primary Sensory Cortex; Frontal Eye Fields	1	rs2714835	NA	NA	NA
178	4:176784214:A:C	rs6825038	2.01091e-08	1	Area PFt	1	rs6825038	NA	NA	NA
179	4:177671176:A:G	rs620653	7.7288e-13	14	Parieto-Occipital Sulcus Area 1; Area IFSa; Area 10v; Area anterior 10p; Polar 10p; Area 11l; Area 13l; Area OP1/SII; Area STGa; Area PGi; ParaHippocampal Area 2; Area 25; Area posterior 47r; Medial Belt Complex	1	rs620653	rs371162363; rs4571283	VEGFC	Total testosterone levels; Testosterone levels; Thyroid stimulating hormone levels
180	4:181219970:C:T	rs77033109	4.23547e-08	1	Area TG dorsal	1	rs77033109	NA	NA	NA
181	4:186138878:A:G	rs3108292	2.10027e-09	11	Second Visual Area; Dorsal area 6; Area 10r; Area IFSa; Area posterior 9-46v; Area 13l; Area Lateral IntraParietal dorsal; Area OP1/SII; Area TE2 posterior; Area PH; Medial Belt Complex	1	rs3108292	NA	NA	NA
182	5:1480630:A:G	rs246991	7.69435e-13	14	Parieto-Occipital Sulcus Area 1; Area dorsal 23 a+b; Dorsal area 6; Area 8Ad; Area 46; Area 9-46d; Area 10v; Area anterior 10p; Area 11l; Area STGa; ParaHippocampal Area 2; Area posterior 47r; Medial Belt Complex; Area anterior 32 prime	1	rs246991	NA	NA	NA
183	5:3248398:C:T	rs58628646	8.1795e-15	2	Area 5m; Area 10v	2	rs58628646;rs73031360	NA	NA	NA
183	5:3255448:C:T	rs6865049	3.65529e-09	1	Area PFt	1	rs6865049	NA	NA	NA
183	5:3274084:A:G	rs13160109	1.86228e-12	1	Area 5m ventral	1	rs13160109	NA	NA	NA
184	5:20422944:C:T	rs9292937	2.07933e-08	1	Area 25	1	rs9292937	NA	NA	NA
185	5:30830597:A:G	rs35733856	2.91385e-14	2	Parieto-Occipital Sulcus Area 1; Anterior Agranular Insula Complex	1	rs35733856	rs35733856; rs4406147	HPRT1P2 - RPL19P11; NA	Self-reported math ability (MTAG); Self-reported math ability; Educational attainment; Neurological blood protein biomarker levels
186	5:31660751:C:T	rs29752	2.48356e-08	1	ParaHippocampal Area 1	1	rs29752	NA	NA	NA
187	5:41621250:C:T	rs79665935	1.05826e-10	2	Area 9 Middle; Area s32	2	rs79665935;rs75512017	NA	NA	NA
187	5:41680032:A:T	rs62360541	6.65531e-09	1	Area 1	2	rs62360541;rs78007136	NA	NA	NA
187	5:42741622:A:G	rs6451642	8.29873e-11	2	Perirhinal Ectorhinal Cortex; Area Frontal Opercular 5	1	rs6451642	rs73751227; rs4637559; rs150036324	GHR; GHR - CCDC152	Hip circumference adjusted for BMI; Heel bone mineral density; Blood protein levels
187	5:43152799:C:T	rs6884303	8.33395e-13	2	Area Lateral Occipital 1; VentroMedial Visual Area 1	3	rs6884303;rs316409;rs71627577	rs145108385; rs6451675; rs1532331; rs13176429; rs10941611	ANXA2R - ZNF131; ZNF131	Squamous cell lung carcinoma; Attention deficit hyperactivity disorder; Attention deficit hyperactivity disorder or cannabis use; Aerodigestive squamous cell cancer (pleiotropy); Body mass index; Menarche (age at onset); Lymphocyte count
188	5:44820768:A:T	rs80035856	3.19413e-16	2	Area STGa; Area IntraParietal 2	1	rs80035856	NA	NA	NA
188	5:44993759:A:T	rs62369865	2.61192e-21	3	Area posterior 9-46v; Auditory 5 Complex; Area TE2 posterior	3	rs62369865;rs6893494;rs727303	rs111869282; rs62369897; rs62369904	NA; ZDHHC11B - NA; MRPS30 - HCN1	Electrocardiogram morphology (amplitude at temporal datapoints); Height; Sib-shared facial trait 833; Facial segment 45; 3D morphology of the nose alae
189	5:52403786:A:G	rs153601	3.3611e-15	2	Superior Temporal Visual Area; Hippocampus	1	rs153601	NA	NA	NA
190	5:56514832:C:T	rs13177749	3.97434e-19	4	Second Visual Area; Area 10r; Polar 10p; Area s32	1	rs13177749	rs6450419	NA - Y_RNA	Accrued duration of remission in mepolizumab-treated eosinophilic granulomatosis with polyangiitis
191	5:62131817:C:T	rs10052128	5.36739e-11	2	Area 8Ad; Area posterior 47r	1	rs10052128	rs16891077	ISCA1P1 - NA	Fasting insulin (dietary factor interaction); Homeostasis model assessment of insulin resistance (dietary factor interaction)
192	5:65109841:A:G	rs17244017	1.62065e-10	12	Area 31p ventral; Medial IntraParietal Area; Area 10r; Area posterior 9-46v; Area 9-46d; Area 10v; Area anterior 10p; Polar 10p; Area 11l; Area TE2 posterior; Area IntraParietal 1; Area Lateral Occipital 3	1	rs17244017	NA	NA	NA
193	5:65499401:A:G	rs253214	4.17438e-19	19	Area 23d; Area dorsal 23 a+b; Medial IntraParietal Area; Dorsal area 6; Area 10r; Area 10v; Polar 10p; Area 11l; Area 13l; Area Lateral IntraParietal dorsal; Frontal OPercular Area 3; Area STGa; Area TE2 posterior; Area IntraParietal 2; Area PGi; ParaHippocampal Area 2; Area 25; Area posterior 47r; Medial Belt Complex	1	rs253214	NA	NA	NA
194	5:73671489:A:T	rs294996	2.8813e-15	16	Sixth Visual Area; Area dorsal 23 a+b; Area 31p ventral; Medial IntraParietal Area; Area dorsal 32; Area 9 Middle; Area 8B Lateral; Area anterior 47r; Area 10v; Area anterior 10p; Middle Insular Area; Area STGa; Area IntraParietal 2; Area PGi; ParaHippocampal Area 2; Area posterior 47r	1	rs294996	NA	NA	NA
195	5:78856775:C:T	rs35601378	3.87013e-08	1	Area 6m anterior	1	rs35601378	NA	NA	NA
196	5:87633758:A:G	rs247911	3.30681e-15	3	RetroInsular Cortex; Hippocampus; Area TG Ventral	5	rs247911;rs16903122;rs60216969;rs324885;rs1628250	rs185065; rs3099439; rs247910; rs247911; rs10942529; rs1430205; rs6452784; rs6452785; rs7708715; rs6452787; rs6414946; rs7706932; rs6452792; rs2194027	TMEM161B; TMEM161B-DT; TMEM161B-AS1; LINC02060, TMEM161B-AS1; TMEM161B-DT, LINC02060; TMEM161B-DT - LINC00461; LINC00461	Noncognitive aspects of educational attainment; Neurociticism; Depression; Major depressive disorder; Anorexia nervosa, attention-deficit/hyperactivity disorder, autism spectrum disorder, bipolar disorder, major depression, obsessive-compulsive disorder, schizophrenia, or Tourette syndrome (pleiotropy); Well-being spectrum (multivariate analysis); Depressive symptoms; Neuroticism; Insomnia symptoms (never/rarely vs. usually); Insomnia symptoms (never/rarely vs. sometimes/usually); Smoking cessation (MTAG); Smoking initiation (ever regular vs never regular); Externalizing behaviour (multivariate analysis); Age of smoking initiation (MTAG); Smoking initiation (ever regular vs never regular) (MTAG); Smoking initiation; Educational attainment; Anxiety; F-deep fried food liking (derived food-liking factor); Number of sexual partners; Biological sex; Worry; Raw carrot liking
196	5:88009593:A:G	rs254778	2.2135e-18	2	Posterior Insular Area 2; Area 31a	8	rs254778;rs34318;rs700589;rs244752;rs2362108;rs3850651;rs214137;rs60216969	rs27643; rs27721; rs384005; rs34317; rs190438; rs412458; rs664366	MEF2C-AS2; MEF2C-AS2, MEF2C; MEF2C, MEF2C-AS2	Neutrophil percentage of white cells; Cake icing liking; Affective disorder and suicide attempts; Platelet count; Body mass index; Cortical thickness; Parental longevity (mother's age at death); Attention deficit hyperactivity disorder or autism spectrum disorder or intelligence (pleiotropy)
196	5:88222739:C:T	rs2081846	1.27584e-08	1	Area 1	7	rs2081846;rs214137;rs324885;rs34318;rs244752;rs2362108;rs3850651	NA	NA	NA
197	5:90805092:C:T	rs10073149	1.40054e-08	1	RetroInsular Cortex	1	rs10073149	rs9885526	ARRDC3-AS1	Subcortical volume (MOSTest)
198	5:92488009:A:G	rs67779882	4.25409e-25	4	Area 8B Lateral; Area 9 Posterior; Middle Insular Area; Area IntraParietal 0	3	rs67779882;rs163952;rs10514370	rs4308464; rs4342312; rs4370258	LINC02058 - POLD2P1; NA; NA - POLD2P1	Intelligence; Attention deficit hyperactivity disorder or autism spectrum disorder or intelligence (pleiotropy); Cognitive aspects of educational attainment; Cognitive performance; Highest math class taken; Self-reported math ability
199	5:93120782:A:T	rs2043979	5.61882e-14	3	Superior Temporal Visual Area; Area TE2 anterior; Area STSv anterior	1	rs2043979	rs1031423; rs10066873	FAM172A	Leisure sedentary behaviour (television watching); Insomnia
200	5:94325891:A:G	rs380413	2.53353e-08	10	Primary Visual Cortex; Sixth Visual Area; RetroSplenial Complex; Area 10r; Area 9 Middle; Area anterior 47r; Area 9 anterior; Area PFcm; Area IntraParietal 0; Area Posterior Insular 1	1	rs380413	NA	NA	NA
201	5:97335144:C:T	rs257240	2.53304e-08	10	RetroSplenial Complex; Dorsal Area 24d; Supplementary and Cingulate Eye Field; Area 6m anterior; Rostral Area 6; RetroInsular Cortex; Area PFcm; Area PF Complex; Insular Granular Complex; Medial Belt Complex	1	rs257240	NA	NA	NA
202	5:103708205:C:G	rs75121303	5.93366e-24	3	Frontal Eye Fields; Area 8B Lateral; Area PGi	4	rs75121303;rs17345277;rs428538;rs2896539	rs113474273; rs7713825	NA	General cognitive ability; Smoking initiation (ever regular vs never regular) (MTAG); Age of smoking initiation (MTAG)
202	5:104013782:A:G	rs21126	6.72037e-28	1	Area 31pd	5	rs21126;rs428538;rs2896539;rs17345277;rs67597604	rs13166522; rs67909927; rs7706513; rs13165289; rs11747766; rs13187104; rs11958220; rs11747125; rs11955377; rs969397; rs1363098; rs1582419; rs4515268; rs1363097; rs1363096; rs4482879; rs4703040; rs6869862; rs6867409; rs4438849; rs4521446; rs1421668; rs12657531; rs12658007; rs12658019; rs12659965; rs62362442; rs11738197; rs7710489; rs35792668; rs35207728; rs1363105; rs254011; rs254027; rs2431108; rs171697; rs77960; rs185260; rs30266; rs191800971; rs325501; rs325506; rs21126; rs396755; rs410915; rs12055234; rs161645; rs6421926; rs323509	LINC02163 - RNU6-334P; NA; NA - RNU6-334P	Major depressive disorder or stress-related disorder; Pulse pressure; Depressive symptoms; Schizophrenia (MTAG); Major depressive disorder (MTAG); Metabolic biomarkers (multivariate analysis); Triglycerides; Body fat percentage; High density lipoprotein cholesterol levels; Insomnia; Falling risk; Daytime nap; Neuroticism (MTAG); Loneliness; Well-being spectrum (multivariate analysis); Educational attainment (years of education); Subjective well-being; Highest math class taken; Educational attainment (MTAG); Highest math class taken (MTAG); Educational attainment; Body size at age 10; Chronotype; Self-reported math ability (MTAG); Major depressive disorder; Trauma exposure; Neuroticism; Help-seeking from a GP; Loneliness (MTAG); Depression; Neuropsychiatric disorders; Disruptive behavior (multivariate analysis); Life satisfaction; Positive affect; Autism and major depressive disorder (MTAG); Attention deficit hyperactivity disorder or autism spectrum disorder (pleiotropy); Tea intake (UKB data field 1488); Asthma and major depressive disorder; Bipolar disorder (MTAG); Morning person; Depression (quantitative trait); Noncognitive aspects of educational attainment; Depression (broad); Major depressive disorder vs anorexia nervosa (ordinary least squares (OLS)); Bipolar disorder vs anorexia nervosa (ordinary least squares (OLS))
202	5:104281968:A:C	rs4703316	1.24482e-11	1	Anterior Ventral Insular Area	2	rs4703316;rs2896539	NA	NA	NA
203	5:106913589:A:G	rs597083	1.07673e-10	1	Primary Auditory Cortex	1	rs597083	NA	NA	NA
204	5:107444808:A:T	rs158179	1.97045e-19	1	RetroSplenial Complex	4	rs158179;rs41129;rs41130;rs918399	NA	NA	NA
204	5:107595383:A:G	rs10051605	3.15875e-08	1	Area PFcm	4	rs10051605;rs918399;rs41129;rs41130	NA	NA	NA
205	5:112169136:C:T	rs383256	4.81561e-11	2	Area Frontal Opercular 5; Area STSv anterior	1	rs383256	rs6893949; rs861674; rs9647582; rs151980	LINC02200 - APC; APC; REEP5	Worry/vulnerability (special factor of neuroticism); Appendicular lean mass; Vertex-wise sulcal depth; Reaction time
206	5:124338998:C:T	rs77217693	1.61064e-14	3	Area 45; Area 47l (47 lateral); Area 6 anterior	1	rs77217693	rs10043770; rs375226983	LINC02240	Attention deficit hyperactivity disorder or autism spectrum disorder or intelligence (pleiotropy); Vertex-wise cortical thickness
207	5:136940216:A:G	rs6878439	1.10908e-08	1	Area anterior 47r	1	rs6878439	NA	NA	NA
208	5:141067208:A:G	rs72792372	3.17022e-08	1	RetroInsular Cortex	1	rs72792372	NA	NA	NA
208	5:141190521:A:G	rs248473	2.87343e-15	16	Sixth Visual Area; Second Visual Area; RetroSplenial Complex; Fusiform Face Complex; Area 2; Area 3a; Ventral Area 6; Area p32 prime; Area 9 Middle; Area 8B Lateral; Inferior 6-8 Transitional Area; Area OP1/SII; Area IntraParietal 0; Area PGi; Area posterior 47r; Area TE1 Middle	1	rs248473	rs248471	NA - PCDH1	Myopia (pathological)
209	5:144023287:C:G	rs35626217	3.23326e-20	3	Parieto-Occipital Sulcus Area 1; Dorsal Area 24d; Area 6mp	3	rs35626217;rs6887503;rs1541664	NA	NA	NA
209	5:144469644:A:G	rs36078139	5.92239e-09	1	Area TE2 posterior	3	rs36078139;rs114210747;rs1541664	NA	NA	NA
209	5:144543996:C:T	rs7703576	4.98958e-14	1	Area Posterior Insular 1	8	rs7703576;rs2052170;rs919380;rs147841181;rs62403715;rs6887503;rs11958628;rs1541664	rs13160735	NA	Body mass index
210	5:145877874:A:T	rs75766943	2.99466e-13	1	Ventral Area 6	2	rs75766943;rs55699414	NA	NA	NA
211	5:154787663:C:T	rs10059714	1.04315e-08	1	RetroInsular Cortex	1	rs10059714	rs12654437; rs1295236	NA	Cognitive decline (age-related); Age of smoking initiation (MTAG)
212	5:163071831:A:C	rs158839	1.74678e-08	1	Area posterior 9-46v	1	rs158839	rs158839	MAT2B - RNU6-168P	Educational attainment
213	5:166988967:G:T	rs888974	2.50272e-12	1	Area 2	1	rs888974	rs2336895; rs2098651; rs13186288; rs4869056; rs4869058; rs11747772; rs986391; rs11134465; rs2336897	TENM2	Externalizing behaviour (multivariate analysis); Depression; Depressive symptoms (MTAG); Depressive symptoms; Anorexia nervosa, attention-deficit/hyperactivity disorder, autism spectrum disorder, bipolar disorder, major depression, obsessive-compulsive disorder, schizophrenia, or Tourette syndrome (pleiotropy); Smoking cessation (MTAG); Major depressive disorder; Bipolar disorder or major depressive disorder; Smoking status (ever vs never smokers); Smoking initiation; Lifetime smoking index; Acceptance of an invitation to participate in a mental health questionnaire; Smoking status; Percentage of invited food questionnaires completed; Mental health study participation (completed survey)
214	5:171925104:C:T	rs11950558	3.75329e-08	1	Perirhinal Ectorhinal Cortex	1	rs11950558	NA	NA	NA
215	6:11597295:A:G	rs295064	7.80065e-13	14	Parieto-Occipital Sulcus Area 1; Area dorsal 23 a+b; Medial IntraParietal Area; Area 8B Lateral; Area 46; Polar 10p; Area 13l; Area STGa; Area IntraParietal 1; ParaHippocampal Area 2; Area Lateral Occipital 3; Area 25; Area posterior 47r; Area anterior 32 prime	1	rs295064	NA	NA	NA
216	6:14913968:C:T	rs6930513	5.34354e-11	1	Anterior Ventral Insular Area	2	rs6930513;rs112953884	rs6922300; rs422247; rs427597	NA; RNU6-793P - RN7SL332P	Self-reported math ability (MTAG); Educational attainment (MTAG); Highest math class taken (MTAG); Educational attainment; Insomnia
217	6:17112775:A:G	rs111648099	2.62424e-11	2	Second Visual Area; Area Lateral IntraParietal ventral	1	rs111648099	NA	NA	NA
218	6:19790387:C:T	rs760796	1.86799e-08	1	Primary Motor Cortex	1	rs760796	NA	NA	NA
219	6:20187886:G:T	rs843330	2.59979e-12	2	Area 8B Lateral; Area IFJp	1	rs843330	NA	NA	NA
220	6:25568942:C:T	rs3804124	2.11878e-09	11	Sixth Visual Area; Second Visual Area; RetroSplenial Complex; Area 9 Middle; Area 10d; Area anterior 47r; Area 9 anterior; Area 10v; Area 6 anterior; Area OP1/SII; Area Posterior Insular 1	1	rs3804124	NA	NA	NA
221	6:33461779:A:G	rs35881303	2.07315e-08	1	Area posterior 10p	2	rs35881303;rs513349	rs35881303	ZBTB9 - GGNBP1	C-reactive protein levels
221	6:33593577:A:C	rs71565395	9.22916e-12	2	Area 5m ventral; ParaHippocampal Area 2	1	rs71565395	rs71565398	ITPR3	Asthma and attention deficit hyperactivity disorder
221	6:33708169:A:G	rs4713674	2.58152e-11	2	Area OP4/PV; RetroInsular Cortex	2	rs4713674;rs513349	rs2296740; rs3227; rs4713669; rs4713675	ITPR3; ITPR3, UQCC2; IP6K3; IP6K3 - LEMD2	Height; Educational attainment; Plateletcrit; Platelet count
222	6:37496605:A:G	rs1757168	2.09888e-09	11	Eighth Visual Area; Area 31p ventral; Medial IntraParietal Area; Area 10r; Area 10v; Area anterior 10p; Polar 10p; Area 11l; Area TE2 posterior; Area IntraParietal 1; Area Lateral Occipital 3	1	rs1757168	NA	NA	NA
223	6:37786055:C:T	rs13200310	8.55894e-11	1	Ventral Visual Complex	1	rs13200310	NA	NA	NA
223	6:38048157:C:T	rs72852555	4.39613e-08	1	Fourth Visual Area	1	rs72852555	rs72850884	ZFAND3	Educational attainment
224	6:39238759:A:G	rs146796817	2.51973e-08	10	Supplementary and Cingulate Eye Field; Area 10r; Area 8B Lateral; Area IFSa; Area OP1/SII; Area PH; Area IntraParietal 0; Area Lateral Occipital 3; Area 25; Medial Belt Complex	1	rs146796817	NA	NA	NA
225	6:40034557:C:T	rs847752	1.63143e-17	2	Area 6mp; Area 6 anterior	1	rs847752	rs847752	TUBBP9 - TDRG1	Educational attainment
226	6:43654536:C:G	rs833048	4.7252e-14	3	Third Visual Area; Area 8B Lateral; Area anterior 9-46v	1	rs833048	rs833046	MRPS18A - VEGFA	Estimated glomerular filtration rate (creatinine)
227	6:50908421:A:T	rs9369986	1.09793e-09	1	Area posterior 9-46v	1	rs9369986	rs57988840; rs112255786; rs9367420; rs9381917; rs9395644	TFAP2B - RPS17P5; FTH1P5 - PKHD1; FTH1P5 - NA	Obese vs. thin; Vertex-wise cortical surface area; Educational attainment; Reaction time; Lifetime smoking; Smoking status (ever vs never smokers)
228	6:65310190:C:T	rs688658	3.89267e-08	1	Ventral Area 6	1	rs688658	rs9345325; rs202035948	EYS	Coronary artery calcification in type 2 diabetes (excluding prevalent cardiovascular disease); Insomnia
229	6:70825936:A:C	rs3828772	1.96428e-11	2	Perirhinal Ectorhinal Cortex; Area s32	3	rs3828772;rs10945200;rs58042167	NA	NA	NA
230	6:93858176:C:T	rs75841618	4.02389e-14	2	Area 7m; Area IFSp	1	rs75841618	NA	NA	NA
231	6:96450427:C:T	rs12664458	1.20139e-10	2	Area 33 prime; VentroMedial Visual Area 3	1	rs12664458	NA	NA	NA
232	6:98575858:C:T	rs9375216	1.84428e-18	3	Medial Area 7A; RetroInsular Cortex; ParaBelt Complex	4	rs9375216;rs9372771;rs9374860;rs4601136	rs1906251; rs35921795	MIR2113 - EIF4EBP2P3; EIF4EBP2P3 - NA	Coffee consumption; Mental health study participation (provided email address)
232	6:98723574:G:T	rs9372780	2.80911e-15	3	Area 11l; posterior OFC Complex; Area TG Ventral	4	rs9372780;rs9374860;rs4601136;rs9372771	rs9490443; rs6909430	MIR2113 - NA; NA	Mood instability; Quantitative traits
233	6:115803665:C:T	rs55939307	2.09942e-09	11	Sixth Visual Area; Fourth Visual Area; Fusiform Face Complex; Parieto-Occipital Sulcus Area 1; Area p32 prime; Area IFSa; Area 13l; Area Lateral IntraParietal dorsal; Area 6 anterior; Area PH; Medial Belt Complex	1	rs55939307	NA	NA	NA
234	6:118402247:C:T	rs117732151	5.80746e-11	2	Parieto-Occipital Sulcus Area 1; Area 31p ventral	1	rs117732151	NA	NA	NA
235	6:142894300:C:T	rs263121	2.3879e-12	1	Area anterior 32 prime	2	rs263121;rs263139	rs1334585	ADGRG6 - HIVEP2	Depression
236	6:150153901:C:T	rs9322224	5.25617e-17	2	Area 2; ParaHippocampal Area 1	1	rs9322224	rs11155662; rs9322193; rs9688452; rs4421206; rs80147756; rs12526675; rs539700294; rs12178835; rs2095375; rs9383843; rs14314; rs2342764; rs7752089	RPS18P9; KATNA1, RPS18P9; LATS1; NUP43; PCMT1; PCMT1 - LRP11; LRP11	Vertex-wise cortical thickness; Lung cancer; aseg lh volume VentralDC; Brainstem global volume Whole-brainstem; Brain morphology (min-P); HippSubfield lh volume subiculum-head; Brain morphology (MOSTest); Cortical surface area; Vertex-wise cortical surface area; Brain shape (segment 116); Serum metabolite levels; Migraine; Macular thickness; Vertex-wise sulcal depth; Cortical thickness
237	6:154140199:A:G	rs10485262	2.10623e-09	11	Third Visual Area; Frontal Eye Fields; Area 55b; Area V3B; Ventral Area 24d; Area 6m anterior; Area 8Ad; Area Lateral IntraParietal dorsal; Area 6 anterior; Area PGi; Area Frontal Opercular 5	2	rs10485262;rs10485260	NA	NA	NA
238	6:162129040:C:T	rs76833568	3.1336e-11	1	Area V3B	1	rs76833568	NA	NA	NA
239	6:163201285:C:G	rs13207363	3.0283e-12	2	Area 10r; Area s32	2	rs13207363;rs1514340	NA	NA	NA
239	6:163230141:A:T	rs1022275	6.88625e-12	1	Area 25	2	rs1022275;rs1514340	NA	NA	NA
240	7:1034717:A:G	rs2141274	7.69031e-13	14	Area dorsal 23 a+b; Dorsal area 6; Area 8B Lateral; Area IFSa; Polar 10p; Area 11l; Area 13l; Area OP1/SII; Area TE2 posterior; Area PH; Area PGi; Area 25; Area posterior 47r; Medial Belt Complex	1	rs2141274	rs12701278; rs572301360	CYP2W1 - C7orf50; C7orf50	Liver enzyme levels (gamma-glutamyl transferase); Serum alkaline phosphatase levels; C-reactive protein; Apolipoprotein A1 levels; Triglyceride levels in very large HDL; Phospholipid levels in medium HDL; Total lipid levels in medium HDL; Concentration of medium HDL particles; Cholesteryl esters to total lipids ratio in small HDL
241	7:1842745:C:T	rs6959701	2.19477e-08	1	Sixth Visual Area	3	rs6959701;rs4236273;rs872464	NA	NA	NA
241	7:1970229:C:T	rs78443464	1.92888e-23	1	Area 6 anterior	5	rs78443464;rs872464;rs3823624;rs11764337;rs4236273	rs4332037; rs11982272	MAD1L1	Bipolar disorder; Disruptive behavior disorder and attention deficit hyperactivity disorder
242	7:3595595:C:T	rs10241070	2.12797e-11	1	Area posterior 9-46v	1	rs10241070	rs6462203	SDK1	Anxiety and stress-related disorders
243	7:5213881:G:T	rs9638992	4.82439e-08	1	Area 55b	1	rs9638992	NA	NA	NA
244	7:8203351:A:C	rs80155031	2.06588e-08	1	Sixth Visual Area	1	rs80155031	NA	NA	NA
245	7:11500372:C:T	rs118134876	6.9243e-12	1	Area 1	1	rs118134876	rs118134876	THSD7A	General cognitive ability; Household income (MTAG); Educational attainment (years of education); Educational attainment (MTAG); Self-reported math ability (MTAG); Cognitive performance (MTAG); Highest math class taken (MTAG); Champagne or white wine consumption (glasses per month) (UKB data field 1578, 4418); Educational attainment
246	7:51818609:A:G	rs6960008	4.67705e-11	1	Sixth Visual Area	1	rs6960008	NA	NA	NA
247	7:67757968:C:T	rs77718138	4.50302e-09	1	ParaHippocampal Area 2	1	rs77718138	NA	NA	NA
248	7:68804407:A:G	rs3105373	1.80073e-14	3	Area 55b; Area 6mp; Area 6 anterior	2	rs3105373;rs4717510	NA	NA	NA
249	7:70512629:A:G	rs74975488	2.52855e-08	1	Area posterior 10p	1	rs74975488	NA	NA	NA
250	7:71598015:C:T	rs1859484	4.41158e-14	1	Area 11l	3	rs1859484;rs492481;rs10215588	rs2944831	CALN1	Chronotype
251	7:80665113:A:C	rs7806059	2.739e-08	1	Area p32 prime	1	rs7806059	NA	NA	NA
252	7:82410969:C:T	rs2158220	2.05231e-24	1	Frontal OPercular Area 3	1	rs2158220	rs2158219; rs2247523; rs2715157; rs2107828	PCLO	Insomnia; Major depressive disorder; Depression; Lung function (FVC)
253	7:92220709:G:T	rs17688011	1.60877e-10	12	Area dorsal 23 a+b; Area p32; Area 10r; Area 46; Area 9-46d; Polar 10p; Orbital Frontal Complex; Area TE2 posterior; Area IntraParietal 1; Area PGi; ParaHippocampal Area 2; Area Lateral Occipital 3	1	rs17688011	NA	NA	NA
254	7:92654365:A:G	rs12671937	4.21281e-11	1	Frontal OPercular Area 1	1	rs12671937	rs12671937; rs10215082; rs2188177; rs12534506; rs13310155; rs28882214; rs2188179	RN7SL7P - SAMD9	Educational attainment (college completion); Household income (MTAG); Cognitive ability (MTAG); Cognitive performance (MTAG); Educational attainment (years of education); Educational attainment; Educational attainment (MTAG); Physical aggression in schizophrenia; Highest math class taken; Self-reported math ability (MTAG); Highest math class taken (MTAG); Vertex-wise cortical surface area; Cortical surface area; Vertex-wise sulcal depth; Cognitive ability, years of educational attainment or schizophrenia (pleiotropy); Smoking initiation (ever regular vs never regular) (MTAG); Alzheimer's disease or educational attainment (pleiotropy)
255	7:96154285:C:G	rs10953179	2.52478e-08	10	Third Visual Area; Area Lateral Occipital 2; Ventral Area 6; Area 8Av; Area IFJp; Area IFSp; Area IFSa; Area 43; Area STGa; Area TE1 Middle	1	rs10953179	rs6465515; rs149384260; rs201650162; rs13235131; rs4278101; rs34999158	SEM1	Heel bone mineral density; BA-exvivo lh area BA45; Brain morphology (MOSTest); aparc-DKTatlas lh area parstriangularis; Brain morphology (min-P); Cortical surface area (MOSTest); Cortical surface area (min-P); Whole brain restricted directional diffusion (multivariate analysis); IDP T1 FAST ROIs L front operc cortex
256	7:101693299:A:G	rs425577	4.30827e-16	3	Medial IntraParietal Area; Area anterior 10p; Area IntraParietal 2	1	rs425577	rs73185898	CUX1	Educational attainment
257	7:104603112:A:G	rs6965384	2.14245e-18	1	Area TemporoParietoOcci pital Junction 2	3	rs6965384;rs7798401;rs7809066	rs7776707; rs4730073	LINC01004; SRPK2	Schizophrenia (MTAG); Cognitive ability, years of educational attainment or schizophrenia (pleiotropy); Waist-to-hip ratio adjusted for BMI; Waist circumference adjusted for body mass index; Waist-hip ratio
258	7:110601417:A:G	rs10246351	4.17649e-10	1	Area IntraParietal 2	2	rs10246351;rs12537852	NA	NA	NA
259	7:111352900:A:G	rs1419749	9.23268e-13	1	Anterior Agranular Insula Complex	1	rs1419749	NA	NA	NA
260	7:113771051:A:G	rs76086831	1.87494e-08	1	Ventral Area 24d	2	rs76086831;rs4310137	NA	NA	NA
260	7:114043159:A:G	rs12536335	1.20926e-20	2	IntraParietal Sulcus Area 1; Area 1	9	rs12536335;rs10225528;rs1229761;rs12705973;rs10231331;rs13246546;rs2140615;rs2049604;rs4310137	rs35624276; rs8180817; rs2894699; rs7785701; rs1476535; rs10280045; rs10228494; rs10262103; rs727644; rs7783012; rs2106900; rs2189008; rs201321554; rs1989903; rs1015511; rs10266297; rs9649368; rs6466488; rs10262462; rs1859100	FOXP2	Crisps liking; Insomnia; Major depressive disorder (MTAG); Trauma exposure; Attention deficit hyperactivity disorder or cannabis use; Externalizing behaviour (multivariate analysis); Insomnia symptoms (never/rarely vs. sometimes/usually); Insomnia symptoms (never/rarely vs. usually); Adventurousness; Risk-taking behavior (multivariate analysis); Substance use disorders (time to event); General risk tolerance (MTAG); Self-reported risk-taking behaviour; Cognitive ability, years of educational attainment or schizophrenia (pleiotropy); Cannabis use disorder; Age at first sexual intercourse; Height; Morning person; Brain shape (segment 151); Opioid use disorder (MTAG); Number of sexual partners; Childhood maltreatment; Post-traumatic stress disorder; Post-traumatic stress disorder (MTAG); Whole brain restricted directional diffusion (multivariate analysis); Post-traumatic stress disorder (mental health questionnaire or predicted); Morningness
260	7:114508833:A:G	rs55891619	4.08519e-08	1	Area Lateral Occipital 3	3	rs55891619;rs1229761;rs12705973	NA	NA	NA
261	7:116431948:G:T	rs35314984	5.5779e-12	2	Area 2; Area Frontal Opercular 5	2	rs35314984;rs3173936	rs35590186	MET - CAPZA2	Insomnia
262	7:118023042:C:T	rs2097744	8.21576e-21	3	Area 31p ventral; Area 10v; Area IntraParietal 2	1	rs2097744	rs2106595	ANKRD7 - NA	Smoking behavior
263	7:121988404:C:T	rs798681	6.80471e-09	1	Second Visual Area	3	rs798681;rs1899689;rs35285118	NA	NA	NA
264	7:156411288:A:G	rs56302989	2.10127e-09	11	Sixth Visual Area; Fusiform Face Complex; Dorsal area 6; Area posterior 9-46v; Area 13l; Area Lateral IntraParietal dorsal; Inferior 6-8 Transitional Area; Area TE2 posterior; Area IntraParietal 1; Area 25; Medial Belt Complex	1	rs56302989	NA	NA	NA
265	7:157777766:C:G	rs2060445	1.56151e-15	3	Area 3a; Area 52; Area PFcm	1	rs2060445	NA	NA	NA
266	8:656052:C:G	rs7827833	2.21456e-08	1	Area Posterior 24 prime	2	rs7827833;rs4735898	NA	NA	NA
266	8:752397:A:C	rs6982343	2.23576e-13	2	Area OP2-3/VS; RetroInsular Cortex	1	rs6982343	NA	NA	NA
266	8:797800:C:T	rs35388027	3.85126e-11	1	Area dorsal 23 a+b	1	rs35388027	NA	NA	NA
267	8:5399686:A:G	rs76607170	3.02349e-11	2	Parieto-Occipital Sulcus Area 1; Area 10v	1	rs76607170	NA	NA	NA
268	8:6521448:G:T	rs4841494	2.11651e-09	11	Area 5m; Lateral Area 7A; Supplementary and Cingulate Eye Field; Medial IntraParietal Area; Area 2; Rostral Area 6; Superior 6-8 Transitional Area; Area IntraParietal 2; Area IntraParietal 1; Insular Granular Complex; Auditory 4 Complex	2	rs4841494;rs4841493	NA	NA	NA
269	8:8654541:C:G	rs4841041	2.54396e-08	10	Area 55b; Area 5m ventral; Area 6m anterior; Area 6mp; Area posterior 9-46v; Area PF Complex; Area PGi; Area Posterior Insular 1; Area TG Ventral; Medial Belt Complex	1	rs4841041	NA	NA	NA
270	8:9020439:A:C	rs330942	4.40394e-12	1	ProStriate Area	3	rs330942;rs17689037;rs330933	rs330942; rs330946	PPP1R3B - NA	High light scatter reticulocyte percentage of red cells; High light scatter reticulocyte count; Reticulocyte count; Reticulocyte fraction of red cells
270	8:9616251:A:G	rs10087073	4.27804e-11	1	Insular Granular Complex	3	rs10087073;rs17689037;rs330933	rs11249945	TNKS, TNKS	White matter hyperintensity volume (adjusted for hypertension); White matter hyperintensity volume x hypertension interaction (2df); White matter hyperintensity volume
270	8:10720969:C:T	rs4841455	1.16074e-11	13	Third Visual Area; Frontal Eye Fields; PeriSylvian Language Area; Area 5m ventral; Dorsal Area 24d; Ventral Area 24d; Supplementary and Cingulate Eye Field; Area 6m anterior; Dorsal area 6; Area 8B Lateral; Area OP1/SII; Insular Granular Complex; Medial Belt Complex	2	rs4841455;rs4841456	NA	NA	NA
270	8:10936811:A:G	rs4841489	1.61395e-16	17	Dorsal Area 24d; Ventral Area 24d; Supplementary and Cingulate Eye Field; Area 6m anterior; Dorsal area 6; Area 8C; Area 46; Area 6 anterior; Area OP1/SII; Area OP2-3/VS; Area 52; RetroInsular Cortex; Area PFcm; Dorsal Transitional Visual Area; Area PF Complex; Area Posterior Insular 1; Medial Belt Complex	15	rs4841489;rs4841491;rs4841497;rs2572405;rs2572375;rs2572371;rs2736340;rs2736342;rs2736359;rs17689037;rs4841381;rs4841458;rs6601540;rs6601541;rs4841468	rs10096511; rs11250097; rs35910832; rs4314618; rs11250098; rs4841465; rs10096421; rs4451267; rs11250102; rs11783418; rs9969436; rs2001433; rs2409701; rs17724467; rs60383089; rs4841503; rs4841504; rs7004825; rs2409722; rs28633434; rs17783634; rs6981523; rs7010590; rs2409742; rs2409743; rs35499486; rs2409745; rs4512344; rs2409749; rs10481454; rs2572397; rs2251473; rs2572398	XKR6; XKR6 - LINC00529; LINC00529, LINC00529; MTMR9	Neuroticism; Carotid intima media thickness (minimum); White matter microstructure (radial diusivities); Endometriosis or asthma (pleiotropy); Carotid intima media thickness (maximum); A body shape index; Waist circumference adjusted for body mass index; Carotid intima media thickness (mean); F-fatty food liking (derived food-liking factor); Morning vs. evening chronotype; Cholesteryl esters to total lipids ratio in medium LDL; Systolic blood pressure x alcohol consumption (light vs heavy) interaction (2df test); Systolic blood pressure x alcohol consumption interaction (2df test); Estimated glomerular filtration rate; Risk-taking behavior (multivariate analysis); General factor of neuroticism; Estimated glomerular filtration rate (creatinine); Mean arterial pressure x alcohol consumption (light vs heavy) interaction (2df test); Anxiety; Supranormal left ventricular ejection fraction; Ratio of monounsaturated fatty acids to total fatty acids; Heel bone mineral density; Appendicular lean mass; Waist-to-hip ratio adjusted for BMI; Waist-hip index; General risk tolerance (MTAG); Body mass index; White matter hyperintensity volume (adjusted for hypertension); White matter hyperintensity volume x hypertension interaction (2df); White matter microstructure (fractional anisotropy); Positive affect; Subjective well-being; Well-being spectrum (multivariate analysis); Type 2 diabetes; Body size at age 10; Attention deficit hyperactivity disorder or autism spectrum disorder or intelligence (pleiotropy); Pulse pressure; Bone ultrasound measurement (broadband ultrasound attenuation); Total cerebellar volume (excluding Crus I vermis); Cholesterol to total lipids ratio in very small VLDL; Cholesteryl esters to total lipids ratio in very small VLDL; Phospholipids to total lipids ratio in medium VLDL; Essential hypertension (time to event); Triglycerides to total lipids ratio in very small VLDL; Cholesteryl esters to total lipids ratio in large VLDL; Triglycerides to total lipids ratio in small VLDL; Phospholipids to total lipids ratio in small VLDL; Cholesteryl esters to total lipids ratio in medium VLDL; Triglycerides to total lipids ratio in medium VLDL; Cholesteryl esters to total lipids ratio in small VLDL; Cholesterol to total lipids ratio in medium VLDL; Free cholesterol to total lipids ratio in medium VLDL; Cholesterol to total lipids ratio in small VLDL; Free cholesterol to total lipids ratio in small VLDL
271	8:15657119:C:T	rs2410284	2.10245e-09	11	Second Visual Area; Area dorsal 32; Area IFSa; Area posterior 9-46v; Area 9-46d; Area anterior 10p; Area OP1/SII; Middle Insular Area; Area TE2 posterior; Area PH; Area PF Complex	1	rs2410284	NA	NA	NA
271	8:15808593:A:G	rs2410339	2.52634e-08	10	Second Visual Area; Fusiform Face Complex; Area 23d; Area IFSa; Area posterior 9-46v; Orbital Frontal Complex; Area OP1/SII; Area TE2 posterior; Area PH; Area posterior 10p	1	rs2410339	NA	NA	NA
272	8:18999254:A:C	rs11778029	3.62374e-08	1	Area PFcm	1	rs11778029	NA	NA	NA
273	8:19987914:C:T	rs17489871	1.11918e-15	3	Area 8C; Area anterior 47r; Area IFSp	1	rs17489871	NA	NA	NA
274	8:20804255:A:G	rs2684456	2.51738e-08	10	Second Visual Area; Parieto-Occipital Sulcus Area 1; Area p32; Area IFSa; Area posterior 9-46v; Area 11l; Area OP1/SII; RetroInsular Cortex; Area TE2 posterior; Area PH	1	rs2684456	rs500816	TMEM97P2 - LINC02153	Influenza A (H1N1) infection; Severe influenza A (H1N1) infection
275	8:21247511:C:T	rs6997922	3.351e-08	1	Frontal OPercular Area 3	1	rs6997922	NA	NA	NA
276	8:34317437:G:T	rs74427054	2.21973e-19	1	Middle Insular Area	1	rs74427054	NA	NA	NA
277	8:38299419:A:G	rs6983315	1.05989e-11	1	Area 5m	1	rs6983315	NA	NA	NA
278	8:64369361:A:G	rs4512415	1.19431e-11	2	Area 31p ventral; Area 10r	1	rs4512415	NA	NA	NA
279	8:66920724:C:T	rs4355757	1.49156e-12	2	Area 33 prime; Area PF Complex	2	rs4355757;rs66908793	rs60148718; rs4355757; rs11995704	NA - DNAJC5B	Platelet count; Mean corpuscular hemoglobin
280	8:72241962:G:T	rs34524245	2.24299e-08	1	Area 47s	1	rs34524245	NA	NA	NA
281	8:76416300:C:T	rs2977901	2.94352e-11	2	Orbital Frontal Complex; Area PGp	3	rs2977901;rs6990197;rs78173958	NA	NA	NA
282	8:77282130:C:T	rs7006407	3.85773e-14	3	Area PF Complex; Area V4t; Area Posterior Insular 1	1	rs7006407	NA	NA	NA
283	8:87212693:A:G	rs6981984	3.11409e-08	1	Area PGi	1	rs6981984	NA	NA	NA
283	8:87529297:A:C	rs11781016	2.33366e-09	1	Area 10v	1	rs11781016	rs7459897; rs7015263; rs11781016	RMDN1; CPNE3	Blood protein levels; Intelligence (MTAG); General cognitive ability; Cognitive performance (MTAG)
284	8:88035157:G:T	rs10955160	2.67154e-08	1	Fusiform Face Complex	2	rs10955160;rs1608719	NA	NA	NA
284	8:88241468:A:G	rs4960934	7.50011e-09	1	Area 6 anterior	2	rs4960934;rs1608719	NA	NA	NA
284	8:88838468:G:T	rs3885019	1.2224e-25	4	Area 31p ventral; Area 9 Middle; Area 10v; Area 31pd	6	rs3885019;rs11786633;rs1608719;rs66998906;rs58448051;rs56867674	NA	NA	NA
285	8:93066653:C:G	rs7833370	4.07034e-13	1	Area PFcm	1	rs7833370	rs7833370; rs11784233	RUNX1T1	Smoking initiation (ever regular vs never regular) (MTAG); Insomnia
285	8:93212850:A:G	rs1444497	2.27834e-19	3	Anterior 24 prime; Area TF; Area Posterior Insular 1	5	rs1444497;rs4286925;rs62518643;rs7813683;rs1842514	rs9987376; rs9297905; rs5003492; rs2218439; rs1552313; rs1444498; rs1444496	RUNX1T1 - FLJ46284; RUNX1T1 - NA	Smoking initiation (ever regular vs never regular) (MTAG); Smoking initiation (ever regular vs never regular); Vertex-wise cortical surface area; Cortical surface area; Brain morphology (MOSTest); Cortical surface area (MOSTest); Smoking status (ever vs never smokers); Age of smoking initiation (MTAG); Smoking initiation; Sphingomyelin (d18:2/21:0, d16:2/23:0) levels in elite athletes; Sphingomyelin (d18:1/19:0, d19:1/18:0) levels in elite athletes; Cortical thickness; Vertex-wise cortical thickness; Vertex-wise sulcal depth; Brain shape (segment 1)
285	8:93317204:C:T	rs7843008	9.7034e-13	2	Fusiform Face Complex; Area Posterior Insular 1	4	rs7843008;rs11781139;rs62518643;rs7844069	NA	NA	NA
286	8:101053861:A:C	rs79634557	2.59519e-08	1	Area PF Complex	1	rs79634557	NA	NA	NA
287	8:103574234:C:T	rs7011180	1.69355e-17	4	Medial Area 7P; Area 6m anterior; Area PGi; VentroMedial Visual Area 1	1	rs7011180	NA	NA	NA
288	8:105887600:C:T	rs6983217	1.3945e-09	1	Area PFcm	1	rs6983217	NA	NA	NA
289	8:107315162:C:T	rs62527967	5.52467e-12	2	VentroMedial Visual Area 2; Area 25	1	rs62527967	NA	NA	NA
290	8:115989458:A:G	rs1994389	2.51823e-08	10	Second Visual Area; Area 23d; Area 10d; Area IFSa; Polar 10p; Area 13l; Orbital Frontal Complex; Middle Insular Area; Area IntraParietal 0; Area posterior 47r	1	rs1994389	NA	NA	NA
291	8:129110781:A:G	rs3931282	1.03139e-08	1	Area 9-46d	1	rs3931282	NA	NA	NA
292	8:132253813:C:T	rs74318874	4.59391e-09	1	Primary Visual Cortex	1	rs74318874	NA	NA	NA
293	8:140755658:C:T	rs11985699	2.70845e-08	1	Area 52	1	rs11985699	NA	NA	NA
294	8:145813457:A:G	rs6989368	3.10038e-08	1	Area 31p ventral	1	rs6989368	rs112422823; rs750472; rs4925825; rs11777703; rs67392224; rs2251727; rs4244612; rs2306386; rs2721173; rs3757966; rs13277542	KIFC2; FOXH1 - PPP1R16A; PPP1R16A; RECQL4; LRRC14; LRRC24, LRRC14	Self-reported math ability (MTAG); General cognitive ability; Blood metabolite levels; Educational attainment (years of education); Educational attainment (MTAG); Cognitive performance (MTAG); Highest math class taken (MTAG); Reaction time; Smoking initiation (ever regular vs never regular) (MTAG); Attention deficit hyperactivity disorder or autism spectrum disorder or intelligence (pleiotropy); Mean corpuscular hemoglobin concentration; Sex hormone-binding globulin levels; Aspartate aminotransferase to alanine aminotransferase ratio; Serum alkaline phosphatase levels; Alanine aminotransferase levels; Alanine levels; Educational attainment; Intelligence; Household income (MTAG); Cognitive ability (MTAG); Intelligence (MTAG); Red cell distribution width; Cognitive aspects of educational attainment; Cognitive performance
295	9:2197160:C:T	rs10965172	6.1398e-09	1	Area 9 Middle	1	rs10965172	NA	NA	NA
296	9:9160847:A:G	rs12336113	9.45664e-12	2	Area 8B Lateral; Insular Granular Complex	2	rs12336113;rs7855515	NA	NA	NA
297	9:11360718:C:T	rs28415959	1.53461e-15	2	Area 6m anterior; Rostral Area 6	2	rs28415959;rs7026627	rs4596736	NA	Neuroticism
298	9:14454393:G:T	rs1323342	2.77422e-15	1	Area 46	2	rs1323342;rs1556032	rs1323342	NFIB - CDCA4P1	Brain morphology (MOSTest)
299	9:15549663:A:G	rs62571052	3.38211e-08	1	Area 8B Lateral	1	rs62571052	rs62571018	PSIP1 - RN7SL98P	Body mass index
299	9:15648590:C:T	rs7851056	8.82335e-15	3	PreCuneus Visual Area; Medial Area 7A; Area TE1 anterior	1	rs7851056	rs7866629; rs7873152; rs276447; rs4741510; rs140382641; rs9406517; rs2457263; rs3122703; rs276436; rs6474933; rs378132; rs4740619; rs1848582; rs9776097; rs10125463; rs10810427; rs10962121; rs7872912; rs1539172; rs10732335; rs10810455; rs10756713; rs7027202; rs10810471; rs10810475; rs4740631	FTH1P12 - RNU6-246P; CCDC171	Beef/steak liking; Beef consumption; Lamb or mutton consumption (UKB data field 1379); Educational attainment; F-seafood liking (derived food-liking factor); Meat-related diet; F-small fish liking (derived food-liking factor); F-fish liking (derived food-liking factor); F-healthy food liking (derived food-liking factor); F-healthy breakfast food liking (derived food-liking factor); F-cake/biscuits liking (derived food-liking factor); Honey liking; Dietary macronutrient intake (multi-trait analysis); Blood urea nitrogen levels; Lamb consumption; Body mass index; Relative carbohydrate intake; Red meat liking; F-savoury food liking (derived food-liking factor); C-reactive protein; C-reactive protein levels; Body fat percentage; Metabolic biomarkers (multivariate analysis); Marzipan liking; Cortical thickness; Vertical cup-disc ratio; Lung function (FVC)
300	9:76245581:A:G	rs17661060	2.11522e-29	5	Area 10r; Polar 10p; Area TE2 posterior; Area IntraParietal 1; Area Lateral Occipital 3	1	rs17661060	NA	NA	NA
301	9:86663514:A:G	rs930340	1.53617e-11	2	Area 55b; Area 23d	2	rs930340;rs7040780	rs199816133; rs6559744; rs167180; rs28712486; rs7869321; rs537166841; rs3180887; rs296887; rs10746727; rs7848888	GKAP1; KIF27; KIF27 - C9orf64; C9orf64; HNRNPK; RMI1 - SLC28A3	Bioavailable testosterone levels; Eosinophil counts; HDL cholesterol levels; Cholesteryl esters to total lipids ratio in medium HDL; Cholesterol to total lipids ratio in medium HDL; Triglycerides; Eosinophil percentage of white cells; Waist circumference adjusted for body mass index; General cognitive ability; Lymphocyte count; Height; Triglycerides to total lipids ratio in large LDL; Triglycerides to total lipids ratio in small LDL; Gamma glutamyl transpeptidase
301	9:86755967:A:G	rs1030856	1.05283e-15	2	Parieto-Occipital Sulcus Area 1; Area 6 anterior	1	rs1030856	rs1030856; rs1246265	RMI1 - SLC28A3	Skeletal age; Lifetime smoking index; Smoking status (ever vs never smokers); Cannabis smoking or cigarette smoking or schizophrenia
302	9:91519936:C:T	rs1604577	2.01938e-08	1	Area 31p ventral	1	rs1604577	NA	NA	NA
303	9:95450141:G:T	rs10992416	1.64089e-10	12	Second Visual Area; Dorsal Area 24d; Dorsal area 6; Area p32 prime; Area a24; Area posterior 9-46v; Middle Insular Area; Frontal OPercular Area 3; ParaBelt Complex; Area PF Complex; Area s32; Auditory 4 Complex	2	rs10992416;rs10821010	rs10992409; rs7862106; rs143554698	IPPK - BICD2; BICD2; BICD2 - ANKRD19P	Triglyceride levels; Hip circumference adjusted for BMI; Sex hormone-binding globulin levels adjusted for BMI; Sex hormone-binding globulin levels
304	9:96351217:C:T	rs10761238	1.56965e-21	2	IntraParietal Sulcus Area 1; Pirform Cortex	2	rs10761238;rs10992812	rs10821140; rs10992756; rs4744246; rs10821147; rs4744250; rs4744251; rs12376738; rs10156602; rs13291079; rs10761240; rs10992797; rs2895249; rs10992800	FAM120A; PHF2	Post-traumatic stress disorder; Post-traumatic stress disorder (MTAG); Intelligence (MTAG); Insomnia; Body size at age 10; Upper eyelid morphology; Cognitive aspects of educational attainment; Cognitive performance; Cognitive performance (MTAG); Verbal-numerical reasoning; Depression; Depressive symptoms (MTAG); Depressive symptoms; Generalized anxiety disorder (mental health questionnaire or predicted); Insomnia symptoms (never/rarely vs. sometimes/usually); Insomnia symptoms (never/rarely vs. usually); Lung function (FEV1/FVC); Irritable bowel syndrome; Principal component-derived dietary pattern 20; Loneliness; Depressed affect; Ability to confide in someone; Loneliness (MTAG)
305	9:100742253:C:T	rs7855088	9.09784e-18	1	Area STGa	2	rs7855088;rs12349452	rs7855088	HEMGN - ANP32B	Serum thyroid-stimulating hormone levels
306	9:101126504:G:T	rs2572364	2.11408e-09	11	Third Visual Area; Area 5m ventral; Area 6m anterior; Area 9 Posterior; Area OP2-3/VS; Area 52; Area PFcm; Frontal OPercular Area 3; Area Posterior Insular 1; Insular Granular Complex; Medial Belt Complex	1	rs2572364	NA	NA	NA
306	9:101347398:G:T	rs17778857	1.13444e-10	1	Area 6mp	1	rs17778857	NA	NA	NA
307	9:106459194:C:T	rs418862	1.54352e-08	1	Area anterior 47r	1	rs418862	NA	NA	NA
308	9:109683216:A:G	rs10978675	3.18907e-11	1	Area STGa	2	rs10978675;rs10978698	rs10978677	ZNF462	Height
309	9:120513185:C:T	rs7860993	1.98677e-16	1	Area dorsal 32	2	rs7860993;rs4416895	rs7021145	TLR4 - TPT1P9	Externalizing behaviour (multivariate analysis)
309	9:120542854:A:T	rs12342312	1.16129e-11	1	Area posterior 10p	2	rs12342312;rs4416895	rs10115586	TLR4 - NA	IgG glycosylation
310	9:121796354:C:T	rs10117035	4.89726e-10	1	Middle Insular Area	1	rs10117035	NA	NA	NA
311	9:122589792:C:T	rs7039987	2.57499e-08	1	Area IFSp	1	rs7039987	NA	NA	NA
312	9:128241414:C:T	rs2416963	6.69668e-11	2	RetroSplenial Complex; Area TE2 anterior	1	rs2416963	rs199955511; rs2416963; rs512445	MAPKAP1	Height; Sleep duration; Broad bean liking
313	9:130917309:A:G	rs148030846	3.78342e-11	2	Premotor Eye Field; Area posterior 24	1	rs148030846	NA	NA	NA
314	9:134604167:C:T	rs74969093	3.88569e-08	1	Primary Motor Cortex	1	rs74969093	NA	NA	NA
314	9:134892125:C:T	rs4266768	1.58197e-08	1	Supplementary and Cingulate Eye Field	1	rs4266768	rs10901115; rs9411425; rs7040224	MED27	General cognitive ability; Type 2 diabetes; Insomnia; Educational attainment (years of education)
315	10:8816199:C:T	rs2027105	3.81288e-15	1	Area 31p ventral	2	rs2027105;rs17144471	NA	NA	NA
316	10:12740082:A:C	rs10906209	4.16298e-12	1	Area OP2-3/VS	2	rs10906209;rs10906193	rs10906209	CAMK1D	Lung function (FEV1/FVC); Educational attainment
317	10:14280613:C:T	rs118010342	1.80299e-11	2	Medial Superior Temporal Area; Area 25	1	rs118010342	NA	NA	NA
318	10:17002759:C:T	rs7895600	1.16867e-12	2	Ventral Area 24d; Ventral Visual Complex	1	rs7895600	NA	NA	NA
319	10:24574409:A:G	rs220358	3.98844e-08	1	Area IFSp	1	rs220358	rs220358	KIAA1217	Educational attainment (MTAG)
320	10:25334906:A:G	rs6482468	7.5848e-11	2	Frontal OPercular Area 2; Hippocampus	1	rs6482468	rs1352982	ENKUR	Height
321	10:26063347:A:G	rs2442838	2.52484e-09	1	Area anterior 10p	1	rs2442838	NA	NA	NA
322	10:34582371:C:T	rs2804547	7.76632e-12	2	ProStriate Area; Area PFm Complex	1	rs2804547	rs1765174	PARD3	Highest math class taken
323	10:35108810:A:G	rs11009961	1.30235e-08	1	Area dorsal 23 a+b	1	rs11009961	NA	NA	NA
324	10:43440777:C:T	rs2995411	1.61892e-10	12	Second Visual Area; Third Visual Area; Fusiform Face Complex; PreCuneus Visual Area; Dorsal Area 24d; Ventral Area 24d; Dorsal area 6; Area 6mp; Area Lateral IntraParietal dorsal; Area 6 anterior; Area OP1/SII; Dorsal Transitional Visual Area	1	rs2995411	NA	NA	NA
325	10:44239922:C:T	rs1537800	2.11205e-09	11	Third Visual Area; Fourth Visual Area; Area 55b; Dorsal Area 24d; Lateral Area 7A; Medial IntraParietal Area; Area 2; Area 3a; Area Lateral IntraParietal dorsal; Area 6 anterior; Dorsal Transitional Visual Area	1	rs1537800	NA	NA	NA
326	10:64934331:C:T	rs10995453	6.94959e-15	3	Second Visual Area; Area 52; Pirform Cortex	1	rs10995453	rs200434675; rs75159994; rs1009984; rs7082066; rs6479891; rs7070693; rs10761733; rs7899503; rs10761745; rs4745706; rs61853587; rs10761761; rs6479901; rs10761765; rs7085862; rs10740128; rs7082076	NRBF2 - JMJD1C; JMJD1C	High light scatter reticulocyte count; High light scatter reticulocyte percentage of red cells; Lung function (FEV1/FVC); Lung function (FVC); Lung function (FEV1); Red blood cell count; Gamma glutamyl transpeptidase; FEV1; Arthritis (juvenile idiopathic); Educational attainment (years of education); General cognitive ability; Type 2 diabetes; Intelligence (MTAG); Cognitive performance (MTAG); Highest math class taken (MTAG); Cholelithiasis
327	10:70392137:A:G	rs11497985	3.38317e-08	1	Area STGa	1	rs11497985	rs7095472	TET1	Appendicular lean mass; Vertical cup-disc ratio
328	10:75629396:A:G	rs4746154	3.888e-16	3	Area 52; ParaHippocampal Area 2; Insular Granular Complex	1	rs4746154	rs4745723; rs17631059	CAMK2G	Lung function (FEV1/FVC); Eosinophil counts
329	10:83210176:G:T	rs60295570	5.18468e-11	1	Medial IntraParietal Area	2	rs60295570;rs1997975	NA	NA	NA
330	10:93779970:A:G	rs833370	4.21337e-12	1	Primary Sensory Cortex	1	rs833370	rs7091853	CPEB3	Waist-to-hip ratio adjusted for BMI; Waist-hip ratio
331	10:101649018:A:T	rs2490932	2.10395e-09	11	Sixth Visual Area; Area 31p ventral; Area 2; Area 3a; Area 8Ad; Area 8B Lateral; Area 46; Area PFcm; Area IntraParietal 2; Area PGi; Insular Granular Complex	1	rs2490932	NA	NA	NA
331	10:101991135:A:T	rs36229791	9.7823e-16	2	Area 2; Area 10d	2	rs36229791;rs9732467	NA	NA	NA
332	10:102703133:G:T	rs12355141	8.60136e-12	1	Middle Insular Area	2	rs12355141;rs10883553	rs2902406; rs10883560; rs11190751	PAX2 - Y_RNA; SLF2	Schizophrenia; Weight; Body mass index; Male puberty timing (age at voice breaking MTAG)
333	10:106460460:C:T	rs9787523	4.86341e-19	1	ParaHippocampal Area 2	6	rs9787523;rs4350297;rs1021362;rs1907034;rs7096926;rs12766925	rs9787523; rs3896224	SORCS3	Smoking initiation (ever regular vs never regular) (MTAG); Anorexia nervosa, attention-deficit/hyperactivity disorder, autism spectrum disorder, bipolar disorder, major depression, obsessive-compulsive disorder, schizophrenia, or Tourette syndrome (pleiotropy); Smoking initiation (ever regular vs never regular); Risk-taking behavior (multivariate analysis); Insomnia; Lifetime smoking index; Trauma exposure; Intelligence; Childhood maltreatment; Smoking status; Lifetime smoking; Age at first sexual intercourse; Cognitive performance (MTAG); Attention deficit hyperactivity disorder or autism spectrum disorder or intelligence (pleiotropy)
333	10:106554691:G:T	rs11192191	1.96037e-12	1	Area 33 prime	2	rs11192191;rs7096926	NA	NA	NA
333	10:106763464:A:G	rs2902645	1.06581e-25	1	Area anterior 32 prime	5	rs2902645;rs1316598;rs4350297;rs1021362;rs77201367	rs61867293; rs7906899; rs7914674	SORCS3	Bipolar disorder or major depressive disorder; Autism and major depressive disorder (MTAG); Anorexia nervosa, attention-deficit/hyperactivity disorder, autism spectrum disorder, bipolar disorder, major depression, obsessive-compulsive disorder, schizophrenia, or Tourette syndrome (pleiotropy); Depression; Educational attainment (years of education)
333	10:107016200:G:T	rs72819928	1.29499e-15	3	Primary Motor Cortex; Area 3a; Area 31pd	1	rs72819928	NA	NA	NA
333	10:107271485:A:G	rs78570560	4.85472e-21	4	Area 31p ventral; Medial IntraParietal Area; Area 10v; Area anterior 10p	1	rs78570560	NA	NA	NA
334	10:117333122:C:T	rs7894126	6.31599e-11	2	Fourth Visual Area; Lateral Area 7P	1	rs7894126	NA	NA	NA
335	10:118750248:A:G	rs10787735	9.08111e-28	6	Area 33 prime; Anterior 24 prime; Area 47s; Area 43; ParaHippocampal Area 3; ParaHippocampal Area 2	4	rs10787735;rs10886036;rs9421249;rs11197843	rs2257791; rs2531685; rs10510025; rs740600; rs10886017; rs4638225; rs4752018; rs719012; rs11598817; rs4751614; rs1905544; rs7902527; rs1122688; rs11593277; rs10886021; rs12769006; rs10787738; rs10749233; rs10886022	ENO4, SHTN1; SHTN1, ENO4; SHTN1	Brain region volumes; Brain shape (segment 1); Brain morphology (MOSTest); Body mass index; Cortical surface area (MOSTest); Cortical thickness; Vertex-wise cortical thickness; Vertex-wise sulcal depth; Smoking initiation (ever regular vs never regular) (MTAG); Smoking initiation (ever regular vs never regular); Risk-taking behavior (multivariate analysis); Whole brain restricted isotropic diffusion (multivariate analysis); Whole brain restricted directional diffusion (multivariate analysis); Vertex-wise cortical surface area; Whole brain free water diffusion (multivariate analysis); Cortical surface area; Inferior parietal cortex volume; Age of smoking initiation (MTAG); Putamen volume; Subcortical volume (MOSTest); White matter microstructure (fractional anisotropy); Externalizing behaviour (multivariate analysis); Body fat percentage; Lung function (FVC); Age at first sexual intercourse; Weight
336	10:122595675:G:T	rs1254179	1.62408e-11	2	Area 6m anterior; Area PF Complex	1	rs1254179	NA	NA	NA
337	10:124731766:C:T	rs2901355	3.2352e-08	1	Primary Visual Cortex	1	rs2901355	NA	NA	NA
338	10:126727493:C:G	rs35631492	2.52967e-08	10	Fusiform Face Complex; Dorsal area 6; Anterior 24 prime; Area 10r; Area IFSa; Area Lateral IntraParietal dorsal; Area PH; Area IntraParietal 0; Medial Belt Complex; Lateral Belt Complex	1	rs35631492	NA	NA	NA
339	10:128568936:C:T	rs4962375	1.32192e-08	1	Area IFSa	1	rs4962375	NA	NA	NA
340	10:134145153:A:G	rs7100410	3.76161e-10	1	Area Lateral IntraParietal dorsal	4	rs7100410;rs12784321;rs7897895;rs34069003	rs7100410	STK32C	S-1-pyrroline-5-carboxylate levels in elite athletes
341	10:134956779:A:G	rs12762289	1.22877e-12	1	Area OP2-3/VS	1	rs12762289	rs761777; rs2748432	ADGRA1	Gastroesophageal reflux disease; Insomnia
342	11:813524:C:T	rs11246319	2.91368e-09	1	Dorsal area 6	1	rs11246319	rs4963156; rs7117921; rs10902223; rs7928917; rs61876744; rs7942159; rs1138714	GATD1 - CEND1; PIDD1; RPLP2 - PNPLA2; PNPLA2	Intraocular pressure; Waist-hip index; Keratoconus; A body shape index; Waist circumference adjusted for body mass index; Waist-to-hip ratio adjusted for BMI; Body mass index; Body fat distribution (arm fat ratio)
343	11:6679132:C:T	rs12294943	2.02581e-08	1	Area TF	1	rs12294943	NA	NA	NA
344	11:8118103:A:G	rs2242501	1.15437e-11	13	Fourth Visual Area; Area V3A; Parieto-Occipital Sulcus Area 1; Dorsal Area 24d; Ventral Area 24d; Area 6m anterior; Area 6mp; Area 9 Posterior; Rostral Area 6; Area Lateral IntraParietal dorsal; Area 6 anterior; Area OP2-3/VS; Dorsal Transitional Visual Area	1	rs2242501	NA	NA	NA
345	11:12794946:A:G	rs3915398	4.96665e-08	1	Inferior 6-8 Transitional Area	1	rs3915398	rs3915398	TEAD1	Household income (MTAG)
346	11:16993597:A:T	rs4757460	1.0046e-16	3	RetroSplenial Complex; Medial Area 7A; Dorsal Transitional Visual Area	3	rs4757460;rs4757465;rs4757455	NA	NA	NA
346	11:17305270:C:T	rs214072	1.39775e-20	2	Ventral Area 6; Area 10d	3	rs214072;rs7928810;rs12420407	rs757081	NUCB2	Systolic blood pressure; Pulse pressure; Waist-to-hip ratio adjusted for BMI; Myeloperoxidase levels
347	11:22666542:C:T	rs1566380	7.43996e-09	1	Area 5m ventral	1	rs1566380	NA	NA	NA
348	11:24595513:A:G	rs61877886	1.68117e-16	1	Area 8C	1	rs61877886	NA	NA	NA
349	11:27188829:C:T	rs17243951	1.60982e-10	12	Area dorsal 23 a+b; Dorsal area 6; Area dorsal 32; Area p32; Orbital Frontal Complex; Middle Insular Area; Frontal OPercular Area 3; Area IntraParietal 2; Area PF Complex; Area PGi; ParaHippocampal Area 2; Medial Belt Complex	1	rs17243951	NA	NA	NA
350	11:27722298:G:T	rs7944119	4.79475e-12	2	Frontal OPercular Area 2; ProStriate Area	1	rs7944119	rs925946; rs1519480; rs10767659; rs1808124; rs4517468; rs2353487; rs138385919; rs1401635; rs11030108; rs10835211; rs11030112; rs61888762; rs7944119	BDNF-AS; BDNF, BDNF-AS; BDNF-AS, BDNF; BDNF	Diastolic blood pressure; Weight; Body mass index; Chronic pain; Triglycerides; HDL cholesterol; Triglyceride levels; Type 2 diabetes; Biological sex; Highest math class taken; High density lipoprotein cholesterol levels; Educational attainment (MTAG); Serum uric acid levels; Waist-hip ratio; Systolic blood pressure; Predicted visceral adipose tissue; Body fat percentage; Aspartate aminotransferase levels; Alanine aminotransferase levels; Metabolic biomarkers (multivariate analysis)
351	11:28487807:C:T	rs17573971	1.22977e-36	3	Area dorsal 23 a+b; Area PGi; ParaHippocampal Area 2	2	rs17573971;rs10835329	rs6484367; rs7129440; rs4923535	METTL15	Schizophrenia; Dietary macronutrient intake (multi-trait analysis); Estimated glomerular filtration rate (creatinine)
351	11:28608730:C:G	rs4378371	1.43077e-28	1	Area 11l	4	rs4378371;rs12223245;rs10767744;rs10835329	rs11030380; rs7127383; rs2585817; rs7952220; rs7931440; rs59617050; rs10767733; rs10767734; rs10767735; rs4636654; rs7942417; rs10835387; rs4923556	METTL15 - NA; METTL15 - LINC02758; NA - LINC02758	Alcohol consumption (drinks per week) (MTAG); Cigarettes smoked per day (MTAG); Smoking status (ever vs never smokers); Smoking initiation; Attention deficit hyperactivity disorder (MTAG); Disruptive behavior (multivariate analysis); Smoking cessation (MTAG); Feeling tense; Intraocular pressure; Depression (broad); Schizophrenia; Neuropsychiatric disorders; General cognitive ability; Major depressive disorder (MTAG); Cognitive performance (MTAG); Attention deficit hyperactivity disorder or autism spectrum disorder or intelligence (pleiotropy); Risk-taking behavior (multivariate analysis); Externalizing behaviour (multivariate analysis); Age at first sexual intercourse; Highest math class taken (MTAG)
352	11:43412121:A:G	rs11037431	2.5216e-08	1	Area 10r	1	rs11037431	NA	NA	NA
353	11:47385350:C:T	rs141947880	2.80607e-18	2	Area dorsal 23 a+b; Area 6m anterior	2	rs141947880;rs150657631	rs143001834; rs117333334; rs77498573	AGBL2; NUP160 - PTPRJ; OR4C3 - OR4C4P	Liver enzyme levels (alanine transaminase); Alanine aminotransferase levels; Aspartate aminotransferase levels
353	11:49197416:A:G	rs144950409	1.69291e-16	1	Area TE2 posterior	2	rs144950409;rs139562826	rs140874911	OR4A44P - NA	Triglyceride levels
354	11:55305406:G:T	rs476822	5.26918e-10	1	Area IFSp	2	rs476822;rs10897403	rs568442	OR4C14P - OR4C15	Menarche (age at onset)
355	11:57366656:C:T	rs1005511	9.92914e-11	2	Area 55b; Area p32 prime	2	rs1005511;rs78224972	NA	NA	NA
355	11:57642617:C:T	rs11601320	7.4476e-23	1	Perirhinal Ectorhinal Cortex	2	rs11601320;rs78224972	rs10896633; rs11606396; rs488769; rs11604333; rs576859; rs7129727; rs12790196; rs9420; rs11570190; rs3781885; rs708228; rs12807250; rs7932091; rs9645687	CLP1; CLP1 - ZDHHC5; ZDHHC5; TMX2; SELENOH; CTNND1; CTNND1 - OR5BA1P; OR5BA1P - OR5AZ1P	Positive affect; Mean corpuscular volume; Mean corpuscular hemoglobin; Depressive symptoms; Well-being spectrum (multivariate analysis); Neuroticism; Problematic alcohol use; Autism spectrum disorder or schizophrenia; Schizophrenia; Educational attainment (years of education); Highest math class taken (MTAG); Educational attainment (MTAG); Anorexia nervosa, attention-deficit/hyperactivity disorder, autism spectrum disorder, bipolar disorder, major depression, obsessive-compulsive disorder, schizophrenia, or Tourette syndrome (pleiotropy); General cognitive ability; Worry too long after an embarrassing experience; Pulse pressure; Self-reported math ability (MTAG); Self-reported math ability; Highest math class taken; Neuropsychiatric disorders; Major depressive disorder (MTAG)
356	11:61496682:A:G	rs198416	3.73869e-13	2	Area 33 prime; ParaBelt Complex	3	rs198416;rs3018326;rs903778	rs198430	DAGLA	Lysophosphatidylcholine_20:4_[M+H]1+ levels
357	11:63874943:C:T	rs683996	1.31237e-11	1	Insular Granular Complex	1	rs683996	NA	NA	NA
358	11:73239207:A:G	rs7931767	6.75437e-16	2	Area 8Ad; Auditory 5 Complex	2	rs7931767;rs10751226	rs3741151; rs73542967	ARHGEF17; FAM168A	GIP levels in response to oral glucose tolerance test (120 minutes); Diastolic blood pressure; Serum levels of protein RELT
358	11:73509274:C:G	rs12285303	1.24573e-17	1	VentroMedial Visual Area 2	1	rs12285303	rs1723832	MRPL48	Cortical thickness
359	11:76267117:A:C	rs7938856	1.05509e-10	2	Primary Visual Cortex; Area 8B Lateral	1	rs7938856	rs7123361; rs3753051	EMSY	Type ii diabetes; Type 2 diabetes or prostate cancer (pleiotropy)
360	11:85948471:C:T	rs7128259	6.66151e-18	4	PeriSylvian Language Area; Area 5m; Superior 6-8 Transitional Area; Area IntraParietal 2	3	rs7128259;rs291198;rs79285589	rs3851186; rs7947529	Metazoa_SRP - EED	Smoking status (ever vs never smokers); Age of smoking initiation (MTAG); Externalizing behaviour (multivariate analysis)
361	11:99152801:A:C	rs17577073	2.38564e-12	2	Area anterior 47r; Orbital Frontal Complex	1	rs17577073	rs17577073	CNTN5	Chronotype; Morning person; Insomnia; Educational attainment
362	11:112912048:A:G	rs7105462	1.56869e-24	1	Area V4t	2	rs7105462;rs10750017	rs2212450; rs2186710; rs4937872; rs10891480; rs10789929; rs11214436; rs7111153; rs2155281; rs7948789; rs7126748; rs7110863; rs2186709; rs11214441; rs2155290; rs2298527; rs1940728; rs7106434; rs4466874; rs4144892; rs10891487; rs1940701; rs9919670; rs9919557; rs9919558; rs10891490; rs7128648; rs7947502; rs2155292; rs7938812; rs7105462; rs3802847; rs3802850; rs2155646	LINC02763 - NCAM1; NA - NCAM1; NCAM1	Body mass index; Depressive symptoms (MTAG); Major depressive disorder (MTAG); Haemorrhoidal disease; Common executive function; Neuroticism; General cognitive ability; Sensitivity to environmental stress and adversity; Cognitive performance (MTAG); Decaffeinated coffee consumption and/or neuroticism; Worry; Feeling tense; Post-traumatic stress disorder (mental health questionnaire or predicted); Anxiety; Decaffeinated coffee consumption or major depression disorder; Post-traumatic stress disorder (phenotype risk score); Systolic blood pressure; Mean arterial pressure; Neurociticism; Diastolic blood pressure; Self-reported math ability (MTAG); Self-reported math ability; General factor of neuroticism; Smoking initiation (ever regular vs never regular); Smoking status (current vs never); Smoking initiation; Smoking cessation (MTAG); Age of smoking initiation (MTAG); Well-being spectrum (multivariate analysis); Depressive symptoms; Life satisfaction; Positive affect; Risk-taking tendency (4-domain principal component model); Number of sexual partners; Smoking status (ever vs never smokers); Avocado liking; Caffeine consumption from coffee; Cabbage liking; Depressed affect; Alcohol consumption (drinks per week) (MTAG); Irritable bowel syndrome; Smoking status (heavy vs never); Lifetime smoking (without educational attainment); Lifetime smoking; Opioid use disorder (MTAG); Lifetime smoking index; Cannabis use; Cannabis smoking or cigarette smoking or schizophrenia; Depression; Decaffeinated coffee consumption and/or lifetime cannabis use; Risk-taking behavior (multivariate analysis); Externalizing behaviour (multivariate analysis); Frailty index; Coffee consumption; Highest math class taken (MTAG); Caffeine consumption from coffee or tea; F-cooking vegetables liking (derived food-liking factor); Insomnia; Highest math class taken; Smoking initiation (ever regular vs never regular) (MTAG); Smoking status
363	11:113436072:A:G	rs7125588	1.09288e-16	1	Area PGi	1	rs7125588	rs7125588; rs7933981; rs61687445; rs6589386; rs7928017	DRD2 - TMPRSS5; DRD2 - NA; NA	Cigarettes smoked per day (MTAG); Smoking behaviour (cigarettes smoked per day); Disruptive behavior (multivariate analysis); Depression; Educational attainment; Schizophrenia; Neuroticism; Depressed affect; Well-being spectrum (multivariate analysis); Alcohol use disorder; Problematic alcohol use (MTAG); Educational attainment (years of education)
363	11:113466565:G:T	rs2014920	1.77278e-14	2	Third Visual Area; Parieto-Occipital Sulcus Area 1	3	rs2014920;rs73004043;rs35144767	NA	NA	NA
364	11:127466004:C:T	rs9787953	5.35577e-15	3	Area 55b; Dorsal area 6; Area 52	1	rs9787953	NA	NA	NA
365	11:128981431:A:C	rs531351	1.50842e-11	1	ProStriate Area	2	rs531351;rs73029243	NA	NA	NA
366	11:131028071:A:G	rs11222497	2.95118e-12	1	Area PH	1	rs11222497	NA	NA	NA
367	11:131726846:A:G	rs930327	4.12379e-11	2	Area 33 prime; Area 31a	1	rs930327	NA	NA	NA
367	11:131783447:C:T	rs641392	2.83046e-08	1	Area 8B Lateral	1	rs641392	NA	NA	NA
368	11:133334906:A:G	rs6590706	9.20755e-09	1	Primary Motor Cortex	1	rs6590706	NA	NA	NA
368	11:133587167:A:G	rs11223567	9.81619e-09	1	Area 6m anterior	1	rs11223567	NA	NA	NA
368	11:133826909:A:G	rs12291823	4.6212e-11	2	Area p32; Area IntraParietal 1	1	rs12291823	rs12291823	IGSF9B - LINC02730	General cognitive ability
369	11:134308161:G:T	rs11223807	1.02708e-28	6	Second Visual Area; Area dorsal 23 a+b; Area 10r; Area posterior 9-46v; Frontal OPercular Area 3; Area IntraParietal 1	1	rs11223807	rs11223807	B3GAT1-DT	Nicotine dependence symptom count
370	12:24182152:A:T	rs17482445	2.5876e-20	2	Area 13l; ParaBelt Complex	2	rs17482445;rs10505924	rs11047209; rs17481131	SOX5	Externalizing behaviour (multivariate analysis); Depressive symptoms (MTAG)
371	12:32273936:C:G	rs2458120	2.10535e-09	11	Area 23d; Area 10r; Area 8C; Area IFSa; Polar 10p; Area 13l; Area OP1/SII; Frontal OPercular Area 3; Area TE2 posterior; Area PH; Area 25	1	rs2458120	NA	NA	NA
372	12:33075443:G:T	rs4454805	5.82428e-09	1	Area 6m anterior	1	rs4454805	NA	NA	NA
373	12:40053064:A:C	rs7485644	2.40631e-09	1	Area STGa	1	rs7485644	NA	NA	NA
374	12:48771877:A:G	rs2634670	1.27553e-11	2	Medial Area 7A; Area 33 prime	4	rs2634670;rs11168586;rs10747529;rs2634667	rs2732481; rs2468943	ZNF641; ZNF641 - OR5BK1P	Estimated glomerular filtration rate; Educational attainment
375	12:49419308:C:T	rs10875913	1.52155e-09	1	Area p32 prime	2	rs10875913;rs1274726	rs10875912; rs10875914; rs10875915; rs10459221	KMT2D; RHEBL1 - DHH	Percentage gas trapping; Hair color; Bipolar disorder; General cognitive ability; Intelligence (MTAG); Cognitive performance; Intelligence
376	12:51755790:C:T	rs3782470	1.48616e-15	3	Supplementary and Cingulate Eye Field; Area 8Av; Posterior Insular Area 2	3	rs3782470;rs75775470;rs9652000	rs115589277; rs145279960	DAZAP2 - BIN2; BIN2	Platelet count; Mean platelet volume
377	12:56474379:C:T	rs3741499	1.51686e-17	3	Area ventral 23 a+b; Area 6mp; Area PFcm	4	rs3741499;rs773116;rs11171710;rs7312770	rs773107; rs773110; rs772920; rs705702; rs1689510; rs772921; rs2017445; rs1701704; rs2456973; rs1702877; rs705704; rs705705; rs34415530; rs10876866; rs61938962; rs7302200; rs2640564; rs2640562; rs7955865; rs3741499; rs4759229; rs877636; rs705696; rs2292239	RAB5B; RAB5B - SUOX; SUOX; IKZF4; RPS26; RPS26 - ERBB3; ERBB3	Autoimmune traits; Eosinophil counts; Lung function (FEV1); Hypothyroidism; Polycystic ovary syndrome; Hay fever and/or eczema; Asthma; Eosinophil percentage of white cells; Educational attainment (years of education); Pediatric autoimmune diseases; FEV1; Lung function (FEV1/FVC); Educational attainment (MTAG); Respiratory diseases; Medication use (glucocorticoids); Educational attainment; Smoking status (ever vs never smokers); Heel bone mineral density; Smoking status; Vitiligo; Smoking initiation (ever regular vs never regular); Type 1 diabetes; Alopecia areata; Age of smoking initiation (MTAG); Lifetime smoking; Educational attainment (college completion); Cognitive ability (MTAG); Alzheimer's disease or educational attainment (pleiotropy); General cognitive ability; Age at first birth; Pediatric asthma; Body mass index; Nonsyndromic cleft lip with cleft palate; Medication use (thyroid preparations); Medication use (adrenergics, inhalants); Highest math class taken; Nasal polyps; Eczema; Cognitive ability, years of educational attainment or schizophrenia (pleiotropy); Asthma (adult onset); Allergic rhinitis; Highest math class taken (MTAG); Externalizing behaviour (multivariate analysis); Brain region volumes; Vertex-wise cortical thickness; Age at first sexual intercourse; Smoking initiation; Smoking initiation (ever regular vs never regular) (MTAG); Adult onset asthma and/or BMI; Nonatopic asthma and/or BMI; Cortical thickness; Cognitive function; Noncognitive aspects of educational attainment
378	12:74406772:C:T	rs11179877	6.5171e-12	1	Perirhinal Ectorhinal Cortex	2	rs11179877;rs983257	NA	NA	NA
379	12:79775248:G:T	rs11114027	2.12427e-09	10	Area p32 prime; Area 8Av; Area OP1/SII; Area OP2-3/VS; RetroInsular Cortex; Area PFcm; Pirform Cortex; Anterior Agranular Insula Complex; Area IntraParietal 0; Medial Belt Complex	1	rs11114027	rs11114027	SYT1	Obesity-related traits
380	12:87357095:A:G	rs1994537	2.51704e-08	10	Area dorsal 23 a+b; Area anterior 47r; Area posterior 9-46v; Area 10v; Area OP1/SII; Area PH; Area IntraParietal 2; Area 25; Area posterior 10p; Medial Belt Complex	1	rs1994537	NA	NA	NA
381	12:89767198:C:T	rs809973	2.84934e-09	1	Primary Motor Cortex	2	rs809973;rs2279574	rs797091; rs704068; rs797267; rs1688569	MRPS6P4 - DUSP6; DUSP6 - POC1B	Insomnia; Estimated glomerular filtration rate (creatinine); Attention deficit hyperactivity disorder or cannabis use; Externalizing behaviour (multivariate analysis)
382	12:92344789:G:T	rs4240760	2.51155e-08	10	Fourth Visual Area; Area V3A; RetroSplenial Complex; Area V3B; PreCuneus Visual Area; Medial IntraParietal Area; Area 11l; Area STGa; Area TG dorsal; Area PH	1	rs4240760	NA	NA	NA
382	12:92346998:A:G	rs4240761	2.5092e-08	10	Fourth Visual Area; RetroSplenial Complex; Area V3B; PreCuneus Visual Area; Medial IntraParietal Area; Area 11l; Area Lateral IntraParietal dorsal; Area STGa; Area TG dorsal; Area PH	1	rs4240761	NA	NA	NA
383	12:98789398:A:G	rs918276	4.27269e-08	1	Hippocampus	1	rs918276	NA	NA	NA
384	12:102417475:C:T	rs1986854	1.50555e-14	3	Primary Visual Cortex; Area 6 anterior; Auditory 4 Complex	2	rs1986854;rs11111251	rs79076266; rs35872193; rs17437668; rs368746845; rs59660079; rs5742643; rs11111278; rs747735019	WASHC3; WASHC3 - NUP37; PARPBP; HELLPAR; LINC02456, IGF1; IGF1	Brain shape (segment 10); Brain region volumes; aseg rh volume Cerebellum-Cortex; IDP T1 FAST ROIs R cerebellum crus II; IDP T1 FAST ROIs L cerebellum VIIb; aseg lh volume Cerebellum-Cortex; General risk tolerance (MTAG); Externalizing behaviour (multivariate analysis); Number of sexual partners; Systolic blood pressure; aseg rh volume Cerebellum-White-Matter; IDP T1 FAST ROIs V cerebellum VIIb; Total cerebellar volume; aseg rh volume Amygdala
385	12:109007946:C:T	rs11114012	2.1237e-09	11	Area V3A; Area 3a; Area 8Av; Area OP1/SII; Area OP2-3/VS; Area PFcm; Area PH; Area IntraParietal 0; Area PF Complex; Medial Belt Complex; Area posterior 24	1	rs11114012	rs74481774	TMEM119	Intraocular pressure
386	12:116096313:A:G	rs78155179	3.7449e-08	1	Second Visual Area	1	rs78155179	NA	NA	NA
387	12:121416988:A:G	rs2244608	5.76622e-12	1	Area 5m ventral	1	rs2244608	rs2650000; rs368820085; rs2251468; rs2243616; rs148608463; rs2244608; rs7979473; rs7979478; rs11065384; rs1169296; rs1169314	HNF1A-AS1; HNF1A, HNF1A-AS1; HNF1A; C12orf43	Metabolic traits; LDL cholesterol; C-reactive protein levels; Insulinogenic index; Liver enzyme levels (gamma-glutamyl transferase); Triglycerides to total lipids ratio in large VLDL; Cholesteryl ester levels in VLDL; VLDL cholesterol levels; Cholesteryl ester levels in small VLDL; Cholesterol levels in medium VLDL; Total cholesterol minus HDL-C levels; Cholesterol levels in small VLDL; Homocysteine levels; Subjective well-being (MTAG); Total cholesterol levels; Coronary artery disease or von Willebrand factor levels (pleiotropy); Coronary artery disease or factor VII levels (pleiotropy); Coronary artery disease or fibrinogen levels (pleiotropy); Coronary artery disease or factor VIII levels (pleiotropy); Coronary artery disease or factor XI levels (pleiotropy); Plateletcrit; Free cholesterol levels in IDL; Sphingomyelin levels; Serum C-reactive protein concentration in high fat diet; Coronary artery disease; HDL cholesterol levels x alcohol consumption (drinkers vs non-drinkers) interaction (2df); LDL cholesterol levels x alcohol consumption (drinkers vs non-drinkers) interaction (2df); LDL cholesterol levels x alcohol consumption (regular vs non-regular drinkers) interaction (2df); LDL cholesterol levels; LDL cholesterol levels in current drinkers; HDL cholesterol levels; HDL cholesterol levels x alcohol consumption (regular vs non-regular drinkers) interaction (2df); Coronary artery disease (myocardial infarction, percutaneous transluminal coronary angioplasty, coronary artery bypass grafting, angina or chromic ischemic heart disease); Urate levels; Sex hormone-binding globulin levels; Insulin-like growth factor 1 levels; Low density lipoprotein cholesterol levels; High density lipoprotein cholesterol levels; Non-HDL cholesterol levels; Apolipoprotein A1 levels; Apolipoprotein B levels; Serum alkaline phosphatase levels; Guanidinoacetate levels; Cystatin C levels; Gamma glutamyl transferase levels; Urea levels; Phospholipids to total lipids ratio in medium VLDL; Serum metabolite levels (CMS); C-reactive protein; Bioavailable testosterone levels; Galectin-3 levels; Triglyceride levels in LDL; Triglyceride levels in HDL; Triglyceride levels in IDL; Triglyceride levels in large HDL; Total lipid levels in lipoprotein particles; Total fatty acid levels; Cholesteryl esters to total lipids ratio in very large HDL; Saturated fatty acid levels; Concentration of VLDL particles; Cholesterol to total lipids ratio in very large HDL; Triglyceride levels in very large HDL; Triglyceride levels in very small VLDL; Cholesterol to total lipids ratio in small HDL; Triglyceride levels in medium HDL; Cholesteryl esters to total lipids ratio in small HDL; Phospholipids to total lipids ratio in small HDL; Cholelithiasis; Gamma glutamyl transferase levels in low alcohol consumption; Coronary artery disease or plasminogen activator inhibitor 1 levels (pleiotropy); Coronary artery disease or tissue plasminogen activator levels (pleiotropy); Glutamate levels; Ceramide (d18:2/22:0) levels; Ceramide (d18:2/24:0) levels; Ceramide (d18:2/24:1) levels; Total cholines levels; Phospholipid levels in HDL; Average diameter for HDL particles; Total lipid levels in large HDL; Total lipid levels in very small VLDL; Concentration of very small VLDL particles; Total phospholipid levels in lipoprotein particles; Phospholipid levels in very small VLDL; Phosphoglycerides levels; Phosphatidylcholine levels; Phospholipid levels in large HDL; Triglyceride levels in large LDL; Gamma glutamyl transpeptidase; HDL cholesterol; LDL cholesterol levels x short total sleep time interaction (2df test); Forns index in high alcohol intake; Pancreatic ductal adenocarcinoma
388	12:123660717:C:T	rs1716174	7.91477e-24	2	Area 23c; Area Posterior Insular 1	6	rs1716174;rs7974099;rs73231956;rs78501984;rs1716183;rs2851437	rs12828755; rs585522; rs2510885; rs6488864; rs1619561; rs1790086; rs11614406; rs1790089; rs1727324; rs10744149; rs4268544; rs1879380; rs12824957; rs10846491; rs67624109; rs6576; rs28376121	PITPNM2; MPHOSPH9; CDK2AP1, C12orf65; MTRFR, CDK2AP1; CDK2AP1; SBNO1; KMT5A; RILPL2	Eosinophil percentage of white cells; Insomnia; Blood protein levels; Whole brain free water diffusion (multivariate analysis); Vertex-wise cortical thickness; Cortical thickness; Tourette syndrome; Whole brain restricted isotropic diffusion (multivariate analysis); Heel bone mineral density; Cortical surface area; Platelet count; Vertex-wise sulcal depth; Self-reported math ability; Early-onset ischemic stroke; Highest math class taken (MTAG); Biological sex; Alzheimer's disease or educational attainment (pleiotropy); Height
389	12:124597359:C:T	rs60991731	2.91902e-11	2	Area Posterior 24 prime; Area 52	1	rs60991731	NA	NA	NA
389	12:124683414:C:T	rs10846631	1.37521e-08	1	Area Lateral Occipital 2	2	rs10846631;rs4287410	rs10846617; rs4765353	RFLNA	Optic cup area; Vertical cup-disc ratio (adjusted for vertical disc diameter); Vertical cup-disc ratio (multi-trait analysis)
390	13:33231591:G:T	rs498372	2.86795e-08	1	Area 2	1	rs498372	NA	NA	NA
391	13:41179321:A:G	rs9549238	1.01025e-10	2	IntraParietal Sulcus Area 1; Area 33 prime	1	rs9549238	rs1986649; rs9549238	FOXO1	Monocyte count; Platelet-to-lymphocyte ratio; Allergic disease (asthma, hay fever or eczema); Mean corpuscular volume
392	13:45382418:A:G	rs55886255	2.09968e-09	11	Sixth Visual Area; Fusiform Face Complex; PreCuneus Visual Area; Dorsal Area 24d; Area 3a; Area IFSa; Area 13l; Area Lateral IntraParietal dorsal; Area 6 anterior; Area IntraParietal 1; Medial Belt Complex	1	rs55886255	NA	NA	NA
393	13:47633117:C:T	rs2116388	4.53316e-08	1	Third Visual Area	1	rs2116388	rs9595590	HTR2A - GNG5P5	Educational attainment
394	13:58327846:A:G	rs17178205	1.11263e-19	3	Area 7PC; Area TA2; ParaHippocampal Area 2	1	rs17178205	rs7319102; rs7984442; rs9563526; rs17262885; rs7325960; rs1572198; rs1334297; rs8002014; rs9537803; rs9537814; rs4886031; rs1334299; rs9527702; rs2320925; rs12428841; rs12430440	PCDH17; PCDH17 - NA; PCDH17 - RNA5SP30	Body mass index; C-reactive protein levels; Cognitive ability, years of educational attainment or schizophrenia (pleiotropy); Intelligence (MTAG); Noncognitive aspects of educational attainment; Highest math class taken (MTAG); Household income (MTAG); Educational attainment (MTAG); Cognitive performance (MTAG); F-strong flavour liking (derived food-liking factor); Educational attainment (years of education); Educational attainment; Educational attainment (college completion); Cognitive ability (MTAG); Experiencing mood swings; Type 2 diabetes; High density lipoprotein cholesterol levels; Highest math class taken; Occupational attainment; Oily fish consumption; Pork consumption; Alzheimer's disease or educational attainment (pleiotropy); Fish- and plant-related diet; F-acquired taste liking (derived food-liking factor); F-sharp flavour liking (derived food-liking factor); Shellfish liking; Globe artichoke liking; F-strong vegetable liking (derived food-liking factor)
395	13:64425880:A:G	rs117088249	1.42437e-16	3	Area 9 Posterior; Area PGi; posterior OFC Complex	3	rs117088249;rs589325;rs7990610	NA	NA	NA
396	13:67623219:C:T	rs260162	2.52428e-08	10	PreCuneus Visual Area; Lateral Area 7A; Medial Area 7A; Area Lateral IntraParietal ventral; Medial IntraParietal Area; Area 2; Anterior IntraParietal Area; Area STSd posterior; Ventral Visual Complex; Area posterior 24	1	rs260162	NA	NA	NA
397	13:69840013:A:C	rs9572143	1.02327e-11	2	Area 6mp; Area 8B Lateral	1	rs9572143	NA	NA	NA
398	13:70899759:C:G	rs4366600	1.58802e-12	2	ParaHippocampal Area 2; Area posterior 47r	1	rs4366600	NA	NA	NA
399	13:72378343:A:G	rs303933	2.28011e-14	2	Primary Visual Cortex; posterior OFC Complex	1	rs303933	rs7331398; rs716877; rs303938; rs303937	DACH1	Platelet count; Serum uric acid levels; Glomerular filtration rate (creatinine); Creatinine levels; Estimated glomerular filtration rate (creatinine); Estimated glomerular filtration rate; Blood urea nitrogen levels; Estimated glomerular filtration rate (cystatin c)
400	13:76482879:C:T	rs17659925	3.08591e-10	1	Frontal OPercular Area 3	2	rs17659925;rs2025341	NA	NA	NA
400	13:76664828:A:G	rs6562940	1.17317e-10	1	Area 10r	2	rs6562940;rs997416	NA	NA	NA
401	13:78920011:C:T	rs2243638	3.36559e-15	1	Area PH	1	rs2243638	NA	NA	NA
402	13:83035649:C:T	rs7994869	1.03984e-09	1	Second Visual Area	1	rs7994869	NA	NA	NA
403	13:85370434:C:T	rs77960098	6.67879e-11	1	Third Visual Area	1	rs77960098	NA	NA	NA
404	13:86258790:C:T	rs1764964	2.86717e-19	4	Area 23d; Area 8C; Area 9-46d; Orbital Frontal Complex	2	rs1764964;rs1764971	NA	NA	NA
405	13:95837722:A:G	rs1564351	7.14061e-09	1	Area IntraParietal 0	1	rs1564351	NA	NA	NA
406	13:100778220:C:G	rs80143462	1.79959e-08	1	RetroSplenial Complex	1	rs80143462	NA	NA	NA
407	13:111711400:C:T	rs2095031	2.67912e-12	1	Area 8Ad	1	rs2095031	rs11490380	LINC00431 - LINC00368	Early spontaneous preterm birth
408	13:111969728:C:T	rs525101	4.94373e-08	1	Ventral Visual Complex	1	rs525101	NA	NA	NA
409	14:22029720:C:G	rs10132965	5.92272e-12	2	Area IFJp; Area PGp	2	rs10132965;rs76395640	NA	NA	NA
410	14:29721813:G:T	rs11846370	5.37724e-18	4	Superior Frontal Language Area; RetroInsular Cortex; Area PFcm; Frontal OPercular Area 2	2	rs11846370;rs12894091	rs1950709	LINC02326 - RNU11-5P	Horseradish liking
411	14:32859337:A:T	rs4519249	1.19861e-08	1	RetroSplenial Complex	1	rs4519249	NA	NA	NA
412	14:33302882:G:T	rs17522122	2.17699e-15	1	Area STSv anterior	2	rs17522122;rs1997898	rs2239647; rs2300861; rs2143975; rs17522122; rs12883788; rs12895330; rs7161424	AKAP6; AKAP6 - NPAS3	Body mass index; Intelligence; General cognitive ability; Predicted visceral adipose tissue; Intelligence (MTAG); Cognitive ability, years of educational attainment or schizophrenia (pleiotropy); Cognitive traits (MTAG); Educational attainment (MTAG); Verbal-numerical reasoning; Vertex-wise cortical thickness; Self-reported math ability (MTAG); Cognitive aspects of educational attainment; Highest math class taken; Highest math class taken (MTAG); Cognitive performance; Cortical thickness; Cognitive performance (MTAG); Self-reported math ability; Attention deficit hyperactivity disorder or autism spectrum disorder or intelligence (pleiotropy); Anorexia nervosa, attention-deficit/hyperactivity disorder, autism spectrum disorder, bipolar disorder, major depression, obsessive-compulsive disorder, schizophrenia, or Tourette syndrome (pleiotropy); Type 2 diabetes; Cognitive function; Body mass index in physically active individuals; Body mass index (joint analysis main effects and physical activity interaction); Body mass index and systole blood pressure (pairwise); Type 2 diabetes or prostate cancer (pleiotropy); Myopia; Educational attainment; Refractive error; Spherical equivalent; Myopia (age of diagnosis); Spherical equivalent or myopia (age of diagnosis); Schizophrenia; Walking pace; Adult body size; Low myopia vs hyperopia; Body size at age 10
412	14:33394294:C:T	rs34012672	5.90197e-15	2	Perirhinal Ectorhinal Cortex; Area TG dorsal	1	rs34012672	rs34012672	AKAP6 - NPAS3	Insomnia
413	14:41581958:A:G	rs7155952	9.2499e-12	2	Area 8Av; Auditory 4 Complex	1	rs7155952	NA	NA	NA
414	14:42931857:A:G	rs2047531	3.42867e-12	2	Area 8Ad; Area 9 Middle	1	rs2047531	NA	NA	NA
415	14:45060117:C:G	rs11628355	4.53807e-08	1	Pirform Cortex	1	rs11628355	NA	NA	NA
416	14:46838876:A:G	rs8009287	9.36607e-22	3	Third Visual Area; Fourth Visual Area; Medial Belt Complex	3	rs8009287;rs1994728;rs12897267	NA	NA	NA
417	14:57372536:C:T	rs850278	1.27639e-14	1	Area PGs	1	rs850278	rs2656108	OTX2-AS1	Biological sex
418	14:58856652:C:T	rs61974517	7.21653e-11	2	Area IFJp; Area TemporoParietoOcci pital Junction 1	2	rs61974517;rs2147610	NA	NA	NA
419	14:63014025:A:G	rs10444728	1.56679e-08	1	PeriSylvian Language Area	1	rs10444728	NA	NA	NA
420	14:74963288:A:C	rs4903232	3.97586e-08	1	Area 8C	1	rs4903232	NA	NA	NA
421	14:78393407:C:T	rs9888620	4.42776e-11	2	Second Visual Area; Area 52	1	rs9888620	NA	NA	NA
422	14:92774503:C:T	rs79291676	7.98206e-09	1	Area TemporoParietoOcci pital Junction 3	1	rs79291676	rs78598185; rs77004437	SLC24A4	Height; Insulin-like growth factor 1 levels
423	14:98500633:A:C	rs7141755	1.39617e-14	2	Frontal OPercular Area 3; ParaBelt Complex	5	rs7141755;rs10143900;rs7152530;rs76891521;rs56340580	rs74078214	LINC01550 - LINC02295	Educational attainment
423	14:98545348:C:T	rs2004670	8.7645e-29	6	Second Visual Area; Fusiform Face Complex; Area 47l (47 lateral); Area posterior 9-46v; Area OP1/SII; Area PH	6	rs2004670;rs10143900;rs7152530;rs77653640;rs76891521;rs56340580	rs17698580; rs10145335; rs17096452; rs77556698; rs7152970; rs76715069	LINC01550 - LINC02295; NA - LINC02295	Intelligence; Verbal-numerical reasoning; Cognitive aspects of educational attainment; Highest math class taken (MTAG); Cognitive performance; Cognitive performance (MTAG); Attention deficit hyperactivity disorder or autism spectrum disorder or intelligence (pleiotropy); General cognitive ability; Intelligence (MTAG); Educational attainment; Vertex-wise cortical thickness; Vertex-wise cortical surface area; Age at first sexual intercourse
423	14:98679169:A:G	rs1257906	1.32196e-08	1	Dorsal area 6	3	rs1257906;rs7149283;rs77383841	NA	NA	NA
423	14:98795601:G:T	rs7159798	6.08828e-13	2	Frontal OPercular Area 4; Area PGp	3	rs7159798;rs7149283;rs77383841	rs10139457	LINC02295 - RN7SL714P	Educational attainment
424	14:100370609:A:G	rs8008880	2.52194e-08	7	Ventral Area 24d; Area 6m anterior; Area 44; Area 43; Area OP4/PV; Posterior Insular Area 2; Frontal OPercular Area 1	1	rs8008880	NA	NA	NA
425	14:103301574:A:G	rs6575931	8.4137e-26	4	Area 8Av; Area 8C; Frontal OPercular Area 3; Area PH	2	rs6575931;rs1190234	rs11160699; rs56101042; rs7146581; rs8017944; rs1131877; rs12590238; rs7157267; rs4906272; rs10133111; rs76327888	TRAF3; TRAF3 - AMN	Type 2 diabetes; Allergic disease (asthma, hay fever and/or eczema) (multivariate analysis); Allergic disease (asthma, hay fever and/or eczema) (age of onset); Atopic dermatitis; Major depressive disorder (MTAG); Lymphocyte count; Body mass index; Waist-hip ratio; Lymphocyte percentage of white cells; Brain imaging in schizophrenia (dorsolateral prefrontal cortex interaction); Serum total protein level; Non-albumin protein levels; Gamma glutamyl transferase levels; Predicted visceral adipose tissue
425	14:103619513:C:T	rs4906282	4.88304e-14	15	Fourth Visual Area; Primary Motor Cortex; PeriSylvian Language Area; Area 5m; Dorsal area 6; Area 6mp; Area 8Av; Area 8B Lateral; Area 8C; Area posterior 9-46v; Area 6 anterior; Frontal OPercular Area 3; Area PF Complex; Area PGi; Medial Belt Complex	1	rs4906282	NA	NA	NA
425	14:103624476:A:C	rs4906285	2.10332e-09	11	Fourth Visual Area; PeriSylvian Language Area; Lateral Area 7A; Area 2; Area 3a; Dorsal area 6; Area 8Av; Area 8B Lateral; Area 6 anterior; Area PFt; Area PF Complex	1	rs4906285	NA	NA	NA
426	15:25978812:A:G	rs61998562	4.32058e-09	1	Area 44	1	rs61998562	NA	NA	NA
427	15:33035284:C:G	rs12442250	4.98825e-08	1	Area 3a	1	rs12442250	NA	NA	NA
428	15:41045329:A:G	rs4924503	1.79866e-18	2	Primary Visual Cortex; Area 8Ad	2	rs4924503;rs4924488	rs5030789; rs2928140; rs200080101	RAD51-AS1; RAD51; RAD51 - RMDN3	Cholesteryl ester levels in large HDL; Waist-hip ratio; Hip circumference adjusted for BMI
429	15:44026936:A:G	rs7178343	3.60356e-12	1	Fusiform Face Complex	2	rs7178343;rs2663993	rs2470135; rs35654783	STRCP1; STRCP1 - CATSPER2P1	Diastolic blood pressure
430	15:47681552:A:G	rs281287	1.45034e-20	2	Area 10v; Medial Belt Complex	4	rs281287;rs11070592;rs1797229;rs2666550	rs281287; rs281288; rs281296; rs281297	SEMA6D	Smoking initiation; Substance use disorders (time to event); Positive affect; Problematic alcohol use (MTAG); Smoking initiation (ever regular vs never regular); Attention deficit hyperactivity disorder (MTAG)
430	15:47874511:A:G	rs10519132	9.6523e-11	1	Primary Motor Cortex	4	rs10519132;rs2666550;rs11070592;rs1797229	NA	NA	NA
431	15:51416460:A:G	rs2141278	1.61622e-10	12	Area dorsal 23 a+b; Area dorsal 32; Area 8B Lateral; Area 10v; Area anterior 10p; Area 11l; Middle Insular Area; Area STGa; Area IntraParietal 2; Area PGi; ParaHippocampal Area 2; Area posterior 47r	1	rs2141278	NA	NA	NA
432	15:57492693:A:G	rs8033118	6.62815e-15	3	Supplementary and Cingulate Eye Field; Area posterior 9-46v; Dorsal Transitional Visual Area	3	rs8033118;rs559736;rs213168	rs2733307; rs2169466; rs2615252; rs2431023; rs61996955	TCF12	Predicted developmental stuttering; Insomnia; Urinary tract infection frequency; Glaucoma (primary open-angle); Educational attainment (years of education); Educational attainment; Vertex-wise sulcal depth
433	15:58319236:A:G	rs117823281	1.79624e-08	1	Area 52	1	rs117823281	NA	NA	NA
433	15:58323239:A:G	rs2704196	9.68524e-19	4	Third Visual Area; Eighth Visual Area; Area TA2; PreSubiculum	1	rs2704196	NA	NA	NA
434	15:70597553:C:T	rs2668603	1.98892e-20	19	Parieto-Occipital Sulcus Area 1; Area 23d; Area dorsal 23 a+b; Dorsal area 6; Area p32; Area 10r; Area anterior 47r; Area 10v; Area anterior 10p; Polar 10p; Area 11l; Area 13l; Area OP1/SII; Frontal OPercular Area 3; Area TE2 posterior; Area 25; Area posterior 47r; Medial Belt Complex; Area anterior 32 prime	1	rs2668603	NA	NA	NA
434	15:70605632:C:T	rs2458178	1.15932e-11	13	Sixth Visual Area; Area dorsal 23 a+b; Area 8B Lateral; Area anterior 47r; Area 9-46d; Area 10v; Area anterior 10p; Area 6 anterior; Area STGa; Area PGi; ParaHippocampal Area 2; Area posterior 47r; Area anterior 32 prime	1	rs2458178	NA	NA	NA
435	15:77387923:C:T	rs7177533	4.28975e-16	2	Ventral Area 6; Hippocampus	4	rs7177533;rs12904384;rs35902242;rs12916833	rs4886849; rs12901297; rs7166927; rs62007299; rs7178572; rs11633054; rs2055901; rs952471; rs952472; rs965480; rs12910361; rs11857450; rs1005752; rs7177055	TSPAN3 - PEAK1; PEAK1; HMG20A; HMG20A - LINGO1	Eosinophil counts; Red blood cell count; Serum 25-Hydroxyvitamin D levels; Fasting glucose; Type 2 diabetes; Glucose levels; Medication use (drugs used in diabetes); Hemoglobin A1c levels; Glycated hemoglobin levels
436	15:79028672:A:G	rs34653907	2.51839e-08	10	Sixth Visual Area; Fourth Visual Area; Area 55b; PreCuneus Visual Area; Dorsal Area 24d; Area 3a; Area 6mp; Area 8B Lateral; Area 6 anterior; Area 31pd	1	rs34653907	rs71407280; rs2011330	CHRNB4 - ADAMTS7	Cerebellum white matter volume change rate x age interaction (2df); Cerebellum white matter volume change rate x age interaction (1df)
437	15:81022646:C:G	rs13380029	1.14511e-08	1	Area TG dorsal	1	rs13380029	NA	NA	NA
438	15:83413797:A:G	rs28540813	1.65034e-08	1	Area ventral 23 a+b	1	rs28540813	NA	NA	NA
439	15:89886950:G:T	rs151232469	6.95801e-12	2	Ventral IntraParietal Complex; ParaHippocampal Area 1	1	rs151232469	NA	NA	NA
440	15:91426560:A:G	rs4702	4.09138e-35	4	Primary Auditory Cortex; Area ventral 23 a+b; ProStriate Area; VentroMedial Visual Area 1	1	rs4702	rs17514846; rs8039305; rs6224; rs4702; rs2071382; rs11539637; rs7183988; rs7177338; rs1894401	FURIN; FES	Parental longevity (father's attained age); Parental longevity (combined parental age at death); Parental longevity (combined parental attained age, Martingale residuals); Mean arterial pressure; Hypertension; Systolic blood pressure; Coronary artery disease; Schizophrenia; Opioid use disorder (MTAG); Apolipoprotein A1 levels; Neutrophil count; Bipolar disorder (MTAG); Major depressive disorder (MTAG); Schizophrenia (MTAG); Medication use (HMG CoA reductase inhibitors); Parental lifespan; Aging traits (healthspan, parental lifespan or longevity) (multivariate analysis); Balding type 1; Left-handedness; Brain morphology (MOSTest); General risk tolerance (MTAG); Number of sexual partners; Autism spectrum disorder or schizophrenia; Insomnia; Age at first sexual intercourse; Feeling hurt; Neuropsychiatric disorders; Cognitive ability, years of educational attainment or schizophrenia (pleiotropy); Childhood maltreatment; Anorexia nervosa, attention-deficit/hyperactivity disorder, autism spectrum disorder, bipolar disorder, major depression, obsessive-compulsive disorder, schizophrenia, or Tourette syndrome (pleiotropy); Vertex-wise cortical thickness; Risk-taking behavior (multivariate analysis); Vertex-wise sulcal depth; Whole brain restricted directional diffusion (multivariate analysis); Appendicular lean mass; Cortical thickness; Bipolar disorder; Externalizing behaviour (multivariate analysis); Language functional connectivity; Major depressive disorder; Common executive function; Male-pattern baldness; Pulse pressure; Coronary artery disease (myocardial infarction, percutaneous transluminal coronary angioplasty, coronary artery bypass grafting, angina or chromic ischemic heart disease); Post-traumatic stress disorder (mental health questionnaire or predicted); Birth weight; Offspring birth weight; Medication use (beta blocking agents); Whole brain free water diffusion (multivariate analysis); Angina pectoris; Whole brain restricted isotropic diffusion (multivariate analysis); Cortical surface area; Vertex-wise cortical surface area; White blood cell count; Medication use (diuretics); Stable angina pectoris; Myocardial infarction; Medication use (antithrombotic agents)
441	15:94009155:C:T	rs17651761	2.11784e-12	2	Area 23d; Area 8C	1	rs17651761	NA	NA	NA
442	15:98442471:C:G	rs6496265	5.20348e-16	3	ProStriate Area; ParaHippocampal Area 1; Area TE2 anterior	1	rs6496265	NA	NA	NA
442	15:98465589:C:T	rs28883279	4.11892e-08	1	Dorsal Area 24d	1	rs28883279	NA	NA	NA
443	15:99204006:A:G	rs4966011	3.4055e-09	1	Third Visual Area	1	rs4966011	rs2311766; rs4966011; rs12899533	IGF1R	Risk-taking behavior (multivariate analysis); Urate levels; Estimated glomerular filtration rate (creatinine)
444	16:966462:A:G	rs7202239	5.03812e-11	1	Area posterior 47r	1	rs7202239	NA	NA	NA
445	16:10177995:A:C	rs7206714	8.77858e-11	1	Area V3CD	1	rs7206714	NA	NA	NA
446	16:10598906:C:T	rs12185219	2.50714e-08	10	Area 23d; Area 8B Lateral; Area IFSa; Area 9-46d; Area OP1/SII; Area PH; Area IntraParietal 1; Area Lateral Occipital 3; Area 25; Medial Belt Complex	1	rs12185219	NA	NA	NA
447	16:13530484:G:T	rs9302499	2.87409e-12	2	Polar 10p; ParaHippocampal Area 2	1	rs9302499	NA	NA	NA
448	16:14665479:C:T	rs7200272	1.10231e-15	3	Supplementary and Cingulate Eye Field; Area Lateral IntraParietal ventral; Area TG dorsal	1	rs7200272	NA	NA	NA
449	16:15521095:C:T	rs153780	1.61757e-16	17	Area V3A; Fusiform Face Complex; Area V3B; Lateral Area 7A; Area Lateral IntraParietal ventral; Medial IntraParietal Area; Area 3a; Dorsal area 6; Area 8B Lateral; Area 9 Posterior; Rostral Area 6; Area 6 anterior; Inferior 6-8 Transitional Area; Dorsal Transitional Visual Area; Area PGi; Area TG Ventral; Medial Belt Complex	2	rs153780;rs62039131	NA	NA	NA
450	16:17920503:A:G	rs4280221	2.32719e-35	6	Second Visual Area; Area IFSa; Area 13l; Area Lateral IntraParietal dorsal; Area 6 anterior; Area OP1/SII	2	rs4280221;rs2158231	rs11861766; rs4300633; rs7500242	NA	Self-reported math ability; Cognitive empathy; Self-reported math ability (MTAG)
451	16:26526758:C:T	rs7188516	3.31242e-11	1	Seventh Visual Area	1	rs7188516	NA	NA	NA
452	16:51598560:A:G	rs8052429	9.28904e-09	1	Medial IntraParietal Area	2	rs8052429;rs34900806	NA	NA	NA
453	16:57919718:A:G	rs113810608	4.7469e-08	1	Area PF opercular	1	rs113810608	NA	NA	NA
454	16:58694613:A:G	rs62065308	2.83691e-15	16	Parieto-Occipital Sulcus Area 1; Area dorsal 23 a+b; Area anterior 47r; Area IFSa; Area 10v; Area anterior 10p; Area 11l; Area 13l; Area STGa; Area TE2 posterior; Area PGi; ParaHippocampal Area 2; Area Lateral Occipital 3; Area 25; Area posterior 47r; Medial Belt Complex	2	rs62065308;rs62065298	NA	NA	NA
455	16:61592802:G:T	rs66505116	4.88055e-08	1	Area TE2 posterior	4	rs66505116;rs9302538;rs4628957;rs62050483	NA	NA	NA
455	16:61713781:A:C	rs11862752	3.18942e-08	1	Area anterior 47r	1	rs11862752	NA	NA	NA
455	16:61817837:G:T	rs4441254	2.9132e-20	4	Sixth Visual Area; Area 55b; Area dorsal 23 a+b; Area 31pd	5	rs4441254;rs7188068;rs9302538;rs4628957;rs62050483	NA	NA	NA
456	16:65795865:A:G	rs72784561	1.53083e-08	1	Fusiform Face Complex	1	rs72784561	rs72784561	LINC00922 - RNA5SP428	Educational attainment
457	16:69373851:C:T	rs28372928	9.62848e-13	2	Area IFJa; ParaHippocampal Area 1	1	rs28372928	NA	NA	NA
458	16:73001773:A:G	rs12595893	2.87693e-11	1	Area 23c	1	rs12595893	rs12595893	ZFHX3	Serum phosphate levels
459	16:73290893:C:T	rs62054680	1.61497e-50	9	Area 23d; Dorsal area 6; Area 10r; Area 13l; Area OP1/SII; Frontal OPercular Area 3; Area TE2 posterior; Area 25; Medial Belt Complex	1	rs62054680	NA	NA	NA
460	16:74016752:G:T	rs2905984	2.51889e-08	10	Area dorsal 23 a+b; Area 31p ventral; Medial IntraParietal Area; Area 9 Middle; Area 8B Lateral; Area 10v; Area IntraParietal 2; Area PGi; ParaHippocampal Area 2; Area posterior 47r	1	rs2905984	NA	NA	NA
461	16:77104785:A:G	rs4550465	1.9494e-32	5	Sixth Visual Area; Area 55b; Area dorsal 23 a+b; Area Lateral IntraParietal ventral; Area 6mp	1	rs4550465	rs285027; rs35322724	NA; NA - MON1B	Multisite chronic pain; Insomnia
461	16:77412731:C:G	rs17687984	2.0941e-09	11	Area V3A; Area 10r; Area 9 Posterior; Area 46; Polar 10p; Middle Insular Area; Area STSd anterior; Area TE2 posterior; Area IntraParietal 2; Area IntraParietal 1; Area Lateral Occipital 3	1	rs17687984	NA	NA	NA
462	16:86083882:A:G	rs41383150	1.18274e-26	6	Second Visual Area; Area IFSa; Area 13l; Area Lateral IntraParietal dorsal; Area 6 anterior; Area OP1/SII	1	rs41383150	NA	NA	NA
463	16:87110471:A:G	rs4843516	1.61891e-10	12	Fourth Visual Area; Area V3A; Area Lateral Occipital 1; PreCuneus Visual Area; Supplementary and Cingulate Eye Field; Medial IntraParietal Area; Polar 10p; Area 11l; Area TG dorsal; Area PH; Area s32; Auditory 4 Complex	2	rs4843516;rs4843517	NA	NA	NA
463	16:87148749:A:G	rs4843526	4.20914e-19	19	Fourth Visual Area; Area V3A; RetroSplenial Complex; Area V3B; Area Lateral Occipital 1; PreCuneus Visual Area; Area 31p ventral; Supplementary and Cingulate Eye Field; Medial IntraParietal Area; Area 10r; Area 10d; Area IFJa; Area 10v; Area 11l; Area STGa; Area TG dorsal; Area TE2 posterior; Area PH; Auditory 4 Complex	6	rs4843526;rs4843528;rs4843517;rs4843522;rs4843523;rs4843524	NA	NA	NA
463	16:87171732:C:T	rs4843533	2.51852e-08	10	Area V3A; Area V3B; Area Lateral Occipital 1; Area 31p ventral; Supplementary and Cingulate Eye Field; Medial IntraParietal Area; Area 10r; Area 10v; Perirhinal Ectorhinal Cortex; Area STGa	4	rs4843533;rs4843522;rs4843523;rs4843524	NA	NA	NA
463	16:87229344:A:C	rs56023709	4.86552e-14	15	Seventh Visual Area; IntraParietal Sulcus Area 1; Area Lateral Occipital 2; Posterior InferoTemporal complex; Area ventral 23 a+b; Area 5L; Lateral Area 7P; Area 1; Area 8BM; Posterior Insular Area 2; Area TA2; Anterior IntraParietal Area; Auditory 5 Complex; ParaHippocampal Area 3; Area V6A	1	rs56023709	rs9888792; rs12711472; rs12711473; rs9937293; rs4843227; rs4843560; rs4843226; rs4843559; rs4843558; rs9933149; rs12920553; rs12921170; rs56023709; rs11644651; rs7191546; rs4843555; rs12149643; rs4843554; rs4843553; rs4843552; rs8047567; rs4843550; rs55807115; rs4843547	C16orf95	IDP dMRI ProbtrackX MO str r; Subcortical volume (MOSTest); Vertex-wise sulcal depth; White matter microstructure (axial diusivities); Brain morphology (MOSTest); Cortical thickness (MOSTest); Lateral ventricular volume in normal aging; Cortical thickness; Cortical thickness (min-P); White matter microstructure (mode of anisotropy); White matter microstructure (fractional anisotropy); Cortical volume; IDP dMRI TBSS MO Body of corpus callosum; IDP dMRI TBSS OD Body of corpus callosum; Brain region volumes; Cortical surface area (MOSTest); IDP dMRI TBSS OD Superior corona radiata L; Vertex-wise cortical surface area; Cortical surface area; Whole brain restricted isotropic diffusion (multivariate analysis); Whole brain restricted directional diffusion (multivariate analysis); aseg global volume 4th-Ventricle; Vertex-wise cortical thickness; Cerebrospinal fluid p-tau levels; IDP dMRI ProbtrackX FA str l; White matter microstructure (radial diusivities); Whole brain free water diffusion (multivariate analysis); White matter hyperintensity volume; IDP dMRI ProbtrackX ISOVF slf l; IDP dMRI ProbtrackX ISOVF slf r; IDP dMRI ProbtrackX ISOVF ilf l; Brain shape (segment 1); IDP dMRI TBSS MO Superior corona radiata L; aseg global volume VentricleChoroid; Brain morphology (min-P); Subcortical volume (min-P); IDP dMRI ProbtrackX OD str l; IDP dMRI ProbtrackX OD str r; IDP dMRI ProbtrackX ISOVF cgc l; White matter microstructure (mean diusivities); IDP dMRI ProbtrackX MO str l; White matter hyperintensity volume (adjusted for hypertension); White matter hyperintensity volume x hypertension interaction (2df); IDP dMRI TBSS MO Superior corona radiata R; IDP dMRI TBSS MO Posterior corona radiata R; aseg rh volume Lateral-Ventricle; IDP T1 SIENAX CSF normalised volume; IDP T1 SIENAX CSF unnormalised volume; IDP dMRI TBSS ICVF Fornix
464	16:87663080:G:T	rs3849256	1.27341e-08	1	Primary Visual Cortex	1	rs3849256	NA	NA	NA
465	16:89641246:G:T	rs377119	5.17533e-18	2	Area TA2; Area s32	2	rs377119;rs55836749	NA	NA	NA
465	16:89720831:G:T	rs258336	3.09243e-08	1	Area TG Ventral	1	rs258336	rs154656; rs164748; rs428232	CHMP1A	Estimated glomerular filtration rate; Medication use (diuretics); Estimated glomerular filtration rate (creatinine); Estimated glomerular filtration rate (cystatin c); Glomerular filtration rate in non diabetics (creatinine); Glomerular filtration rate; Glomerular filtration rate (creatinine)
466	17:2181591:A:G	rs4790322	7.76847e-13	13	Second Visual Area; Third Visual Area; Primary Motor Cortex; Area 55b; PeriSylvian Language Area; Parieto-Occipital Sulcus Area 1; Area ventral 23 a+b; Area 6m anterior; Area 6mp; Area 6 anterior; Area PFcm; Area IntraParietal 1; Area IntraParietal 0	2	rs4790322;rs72819503	rs1563966; rs58146172; rs9914266; rs2273984; rs7216638; rs216191; rs12941836; rs216199; rs391300	SMG6; SRR	Hip circumference adjusted for BMI; Schizophrenia; Myocardial infarction; Platelet count; Whole brain restricted isotropic diffusion (multivariate analysis); Whole brain free water diffusion (multivariate analysis); Hemoglobin; Eczema; Type 2 diabetes
467	17:4496896:C:T	rs12150153	2.50651e-08	10	Area 23d; Area p32; Area 8B Lateral; Area IFSa; Area OP1/SII; Area PH; Area IntraParietal 2; Area Lateral Occipital 3; Area 25; Medial Belt Complex	1	rs12150153	NA	NA	NA
468	17:8148530:C:T	rs62063136	4.81008e-14	14	Area 23d; Area dorsal 23 a+b; Dorsal area 6; Area dorsal 32; Area p32; Area 9-46d; Polar 10p; Area OP1/SII; Middle Insular Area; Area TE2 posterior; Area Lateral Occipital 3; Area 25; Medial Belt Complex; Area anterior 32 prime	1	rs62063136	NA	NA	NA
468	17:8203336:A:G	rs62063158	4.80621e-14	15	Area 23d; Area dorsal 23 a+b; Area dorsal 32; Area p32; Area 10r; Area 8C; Area 9-46d; Polar 10p; Orbital Frontal Complex; Area OP1/SII; Middle Insular Area; Frontal OPercular Area 3; Area Lateral Occipital 3; Area s32; Area anterior 32 prime	1	rs62063158	NA	NA	NA
469	17:9753370:C:T	rs12150554	2.50788e-08	10	Area 23d; Medial IntraParietal Area; Area dorsal 32; Area 8B Lateral; Area IFSa; Area OP1/SII; Area PH; Area Lateral Occipital 3; Area 25; Medial Belt Complex	1	rs12150554	rs7222481	GLP2R	Type 2 diabetes
470	17:10085149:A:G	rs62064587	8.30129e-18	18	Parieto-Occipital Sulcus Area 1; Area dorsal 23 a+b; Dorsal area 6; Area 10r; Area anterior 47r; Area IFSa; Area 10v; Area anterior 10p; Polar 10p; Area 11l; Area 13l; Area OP1/SII; Area STGa; Area PGi; ParaHippocampal Area 2; Area 25; Area posterior 47r; Medial Belt Complex	1	rs62064587	NA	NA	NA
471	17:13267502:C:T	rs12150545	2.09761e-09	11	Area 23d; Area p32; Area 8B Lateral; Area IFSa; Area 46; Area OP1/SII; Area PH; Area IntraParietal 2; Area Lateral Occipital 3; Area 25; Medial Belt Complex	1	rs12150545	NA	NA	NA
471	17:13496001:C:T	rs62053917	1.62498e-10	12	Area 31p ventral; Medial IntraParietal Area; Area dorsal 32; Area p32; Area anterior 47r; Area 9-46d; Area 10v; Area anterior 10p; Middle Insular Area; Area IntraParietal 2; Area posterior 10p; Area anterior 32 prime	1	rs62053917	NA	NA	NA
472	17:13835308:A:G	rs62053877	7.70582e-13	14	Parieto-Occipital Sulcus Area 1; Area dorsal 23 a+b; Dorsal area 6; Area 10r; Area 9 Middle; Area 8B Lateral; Polar 10p; Area OP1/SII; Area TE2 posterior; ParaHippocampal Area 2; Area Lateral Occipital 3; Area 25; Area posterior 47r; Medial Belt Complex	1	rs62053877	rs62053877	COX10-AS1	Serum albumin levels
473	17:14558144:C:T	rs12150550	1.60798e-10	12	Area 23d; Area 8B Lateral; Area anterior 47r; Area IFSa; Area anterior 10p; Area OP1/SII; Middle Insular Area; Frontal OPercular Area 3; Area PH; Area Lateral Occipital 3; Area 25; Medial Belt Complex	1	rs12150550	NA	NA	NA
474	17:14866396:A:G	rs62058735	1.60764e-10	12	Area dorsal 23 a+b; Dorsal area 6; Area p32; Area 9-46d; Polar 10p; Area OP1/SII; Middle Insular Area; Area TE2 posterior; Area Lateral Occipital 3; Area 25; Medial Belt Complex; Area anterior 32 prime	1	rs62058735	NA	NA	NA
475	17:16805485:A:C	rs4792791	1.16234e-11	13	Second Visual Area; Area 8Av; Area 9 Middle; Area 8C; Area IFSa; Polar 10p; Area 13l; Area Lateral IntraParietal dorsal; Superior 6-8 Transitional Area; Area OP1/SII; Frontal OPercular Area 3; ParaHippocampal Area 2; Area posterior 47r	2	rs4792791;rs62065413	NA	NA	NA
475	17:16840862:A:G	rs4792798	7.71159e-13	14	Ventral Area 6; Area 9 Middle; Area IFSa; Area 10v; Area anterior 10p; Polar 10p; Area 13l; Area OP1/SII; Area TE2 posterior; Area IntraParietal 2; Area IntraParietal 1; Area PGi; Area 25; Area s32	1	rs4792798	rs74998556; rs4792800; rs4985726	TNFRSF13B	Immunoglobulin measurement (zinc sulfate turbidity test); Monoclonal gammopathy of undetermined significance; Immunoglobulin light chain (AL) amyloidosis; IgG levels; Total bilirubin levels; Non-albumin protein levels; Serum total protein level
476	17:18679833:A:G	rs12150592	1.60763e-10	12	Third Visual Area; Area 23d; Medial IntraParietal Area; Area dorsal 32; Area 8B Lateral; Area IFSa; Area OP1/SII; Frontal OPercular Area 3; Area PH; Area Lateral Occipital 3; Area 25; Medial Belt Complex	1	rs12150592	NA	NA	NA
477	17:26756768:C:T	rs62065288	1.622e-10	12	Parieto-Occipital Sulcus Area 1; Area dorsal 23 a+b; Area 10r; Area IFSa; Polar 10p; Area 13l; Area OP1/SII; ParaHippocampal Area 2; Area Lateral Occipital 3; Area 25; Area posterior 47r; Medial Belt Complex	3	rs62065288;rs62065329;rs62065286	NA	NA	NA
477	17:26757669:C:T	rs62065291	4.8321e-14	15	Parieto-Occipital Sulcus Area 1; Area 10r; Area IFSa; Area 10v; Area anterior 10p; Polar 10p; Area 11l; Area 13l; Area OP1/SII; Area STGa; Area PGi; ParaHippocampal Area 2; Area 25; Area posterior 47r; Medial Belt Complex	3	rs62065291;rs62065329;rs62065286	rs62065291	H3P41 - RPS7P1	Estimated glomerular filtration rate (creatinine)
478	17:27114162:A:C	rs6505093	3.91674e-15	3	Area 5m; Area FST; Area 31a	1	rs6505093	rs3181215; rs4794836; rs7217547; rs12450826; rs12946844; rs28847895; rs35033748; rs28448745; rs1109024	TRAF4; TRAF4 - FAM222B; FAM222B; ERAL1 - MIR451A; MIR4732 - FLOT2	Mean corpuscular hemoglobin concentration; Essential tremor; Insomnia; Alanine aminotransferase levels; Red cell distribution width; Mean corpuscular volume; Mean corpuscular hemoglobin; Hemoglobin A1c levels
479	17:27628979:A:G	rs2429243	2.90072e-14	3	Area 8B Lateral; Area PGi; Area s32	1	rs2429243	NA	NA	NA
480	17:28124709:C:G	rs12150215	1.60963e-10	12	Area 23d; Dorsal area 6; Area p32; Area 8B Lateral; Area IFSa; Area OP1/SII; Frontal OPercular Area 3; Area PH; Area IntraParietal 2; Area Lateral Occipital 3; Area 25; Medial Belt Complex	1	rs12150215	NA	NA	NA
481	17:30820506:G:T	rs2249246	1.92194e-12	1	Area Lateral Occipital 2	1	rs2249246	rs9899540; rs4132610	PSMD11	Systolic blood pressure; Externalizing behaviour (multivariate analysis)
482	17:34302190:A:G	rs1635277	2.5098e-08	10	Area 23d; Area dorsal 23 a+b; Area 10r; Area anterior 47r; Polar 10p; Area TE2 posterior; Area IntraParietal 1; Area PGi; ParaHippocampal Area 2; Area Lateral Occipital 3	1	rs1635277	rs62078064; rs1635281; rs1635280	LYZL6 - CCL16	Breast cancer; Blood protein levels; Serum levels of protein CCL23
483	17:34914787:C:T	rs12150665	7.79696e-13	12	Area 23d; Area 8B Lateral; Area IFJp; Area IFSa; Area 9-46d; Area OP1/SII; ParaHippocampal Area 1; Area PH; Area IntraParietal 1; Area Lateral Occipital 3; Area 25; Medial Belt Complex	1	rs12150665	rs726311; rs2411192; rs12150665; rs12951079	TBC1D3J; MYO19, MYO19; GGNBP2, GGNBP2	Serum creatinine levels; Estimated glomerular filtration rate; Chronic kidney disease; Estimated glomerular filtration rate (creatinine); Body mass index; Adult body size; Metabolic biomarkers (multivariate analysis); Body fat percentage
484	17:41415023:C:T	rs9675026	2.61396e-22	5	Area 6m anterior; Area 8Av; Polar 10p; Area STGa; Area 25	2	rs9675026;rs6503408	rs12950717; rs8176279; rs1799949; rs74252763	VAT1; BRCA1; CCDC200 - LINC00910	White blood cell count; Aspartate aminotransferase levels; Menopause (age at onset); Menarche (age at onset); Blood protein levels
485	17:41852717:A:T	rs2106764	2.09568e-09	10	Area dorsal 23 a+b; Area 31p ventral; Medial IntraParietal Area; Area 9 Middle; Area 8B Lateral; Area 10v; Area IntraParietal 2; Area PGi; ParaHippocampal Area 2; Area posterior 47r	1	rs2106764	NA	NA	NA
486	17:42969035:A:T	rs6503407	1.61413e-10	12	Area 31p ventral; Area IFSa; Area posterior 9-46v; Area 10v; Area anterior 10p; Area 11l; Inferior 6-8 Transitional Area; Area OP1/SII; Perirhinal Ectorhinal Cortex; Area TE2 posterior; Area PH; Area 25	1	rs6503407	NA	NA	NA
486	17:43058742:C:T	rs6503409	2.51823e-08	10	Parieto-Occipital Sulcus Area 1; Area 9 Middle; Area posterior 9-46v; Area 13l; Perirhinal Ectorhinal Cortex; Area TE2 posterior; ParaHippocampal Area 2; Area 25; Area posterior 47r; Medial Belt Complex	1	rs6503409	rs6503409	NMT1	Educational attainment (years of education); Educational attainment
486	17:43141342:C:T	rs6503413	2.5207e-08	10	Area 6m anterior; Area p32; Area 9 Middle; Area 47l (47 lateral); Area 9-46d; Area 11l; Middle Insular Area; Area PGi; ParaHippocampal Area 2; Area posterior 47r	1	rs6503413	rs6503413; rs9899380	NMT1	Systolic blood pressure; Insomnia
487	17:43545893:C:T	rs1879581	1.62482e-10	9	Dorsal area 6; Area 8B Lateral; Orbital Frontal Complex; Area TA2; ParaHippocampal Area 1; Area TF; Area PF Complex; Area PGs; Medial Belt Complex	1	rs1879581	rs62064595; rs79724577; rs4763; rs62064597; rs62064598; rs73984391; rs62064641; rs12936645; rs35519908; rs12949256; rs34465449; rs56168933; rs11012; rs35354512; rs17631303; rs2684641; rs35329349; rs1971631; rs143982995; rs149366495; rs56192752; rs375822897; rs112275793; rs142925250; rs144733372; rs1879586; rs113322852; rs146746174; rs62065452; rs62065453; rs62064364; rs2458198; rs62064395; rs112010353; rs112327620; rs1724411; rs2463523; rs1724417; rs1614886; rs55826010; rs186806998; rs143246821; rs385199; rs440778; rs150180355; rs391338; rs62066084; rs28768976; rs112997627; rs675600; rs365825; rs2942168; rs393152; rs439945; rs417968; rs241036; rs241033; rs1724409; rs1635298; rs1635291; rs62055691; rs1635288; rs55974014; rs62055696; rs62055701; rs76539714; rs57222984; rs76761706; rs80143279; rs17688916; rs112123127; rs61667602; rs62056934; rs75022332; rs77804065; rs17563683; rs9906974; rs12150672; rs79172804; rs17426174; rs62055888; rs11079718; rs55657917; rs62055935; rs79730878; rs60814418; rs113518470; rs56303031; rs62057061; rs111433752; rs62057070; rs56319902; rs8072451; rs62057107; rs79600142; rs62057151; rs17689882; rs16940672; rs1876829; rs2316766; rs2106786; rs2106785; rs12185233; rs12185268; rs12373123; rs12373142; rs12373124; rs12373168; rs17690703; rs17769552; rs10445365; rs10445366; rs10445367; rs10445368; rs142955985; rs79412431; rs62055489; rs10491140; rs2214258; rs62055544; rs62055546; rs76324150; rs62056789; rs1864325; rs17563986; rs113568679; rs192818565; rs17649553; rs17564829; rs79857651; rs12150229; rs62061733; rs62061734; rs112568425; rs111825734; rs4327091; rs242559; rs62062797; rs55746658; rs17650842; rs62063281; rs56280951; rs117124984; rs118087478; rs77875796; rs1981997; rs3785884; rs62063786; rs919462; rs112385572; rs112572874; rs1052553; rs56108300; rs8070723; rs62064667; rs1991556; rs370558872; rs62062271; rs58879558; rs62062288; rs17652520; rs112333322; rs143364530; rs193236081; rs974295; rs8080583; rs55692232; rs371996525; rs111676341; rs16940904; rs9303525; rs17577094; rs76640332; rs78929339; rs35524223; rs4606752; rs17577369; rs17661015; rs4471723; rs79301522; rs2077551; rs1918800; rs1819040; rs2696589; rs2222746; rs80103986; rs114974956; rs1918793; rs2532300; rs62060891; rs2696658; rs1881193; rs2532252; rs2696697; rs2732596; rs2696455; rs548785130; rs2696457; rs2469933; rs2732631; rs78826239; rs142920272; rs2532402; rs2261497; rs2532395; rs2696682; rs2532389; rs2532387; rs2532386; rs2532384; rs2696668; rs2696591; rs2696606; rs2732714; rs2668639; rs555203107; rs2696618; rs2696625; rs2696630; rs2957316; rs2950015; rs2696422; rs147431626; rs2732689; rs550530305; rs2532349; rs77917260; rs2950706; rs2732650; rs2696557; rs2732708; rs2732706; rs36050210; rs2732702; rs2261201; rs371894855; rs2696532; rs2696524; rs17665188; rs2696518; rs184837332; rs2696500; rs2696497; rs1863114	RNA5SP443 - ARHGAP27; ARHGAP27; ARHGAP27 - PLEKHM1; PLEKHM1; PLEKHM1 - LRRC37A4P; RDM1P1 - DND1P1; DND1P1 - MAPK8IP1P2; MAPK8IP1P2, MAPK8IP1P2; MAPK8IP1P2 - RPS26P8; RPS26P8 - LINC02210; LINC02210-CRHR1, LINC02210-CRHR1, LINC02210, LINC02210; LINC02210, LINC02210, LINC02210-CRHR1, LINC02210-CRHR1; LINC02210-CRHR1, LINC02210-CRHR1; CRHR1, CRHR1, CRHR1, LINC02210-CRHR1, LINC02210-CRHR1; CRHR1, CRHR1, CRHR1, LINC02210-CRHR1, LINC02210-CRHR1, MAPT-AS1, MAPT-AS1, MAPT-AS1; LINC02210-CRHR1, LINC02210-CRHR1, CRHR1, CRHR1, CRHR1, MAPT-AS1, MAPT-AS1, MAPT-AS1; MAPT-AS1, MAPT-AS1, MAPT-AS1, CRHR1, CRHR1, CRHR1, LINC02210-CRHR1, LINC02210-CRHR1; MAPT-AS1, MAPT-AS1, MAPT-AS1, LINC02210-CRHR1, LINC02210-CRHR1, CRHR1, CRHR1, CRHR1; LINC02210-CRHR1, LINC02210-CRHR1, MAPT-AS1, MAPT-AS1, MAPT-AS1, CRHR1, CRHR1, CRHR1; MAPT-AS1, MAPT-AS1, MAPT-AS1; SPPL2C, SPPL2C, SPPL2C, MAPT-AS1, MAPT-AS1, MAPT-AS1; MAPT-AS1, MAPT-AS1, MAPT-AS1, SPPL2C, SPPL2C, SPPL2C; MAPT-IT1, MAPT-IT1, MAPT-IT1, MAPT, MAPT, MAPT; MAPT, MAPT, MAPT; KANSL1, KANSL1, KANSL1; KANSL1 - MAPK8IP1P1; MAPK8IP1P1, MAPK8IP1P1; MAPK8IP1P1 - ARL17B; ARL17B, ARL17B, ARL17B; ARL17B, ARL17B, ARL17B, LRRC37A, LRRC37A	Neuroticism; Waist-to-hip ratio adjusted for BMI; Mean corpuscular hemoglobin; Red cell distribution width; A body shape index; Waist-hip index; IDP dMRI TBSS ICVF Retrolenticular part of internal capsule L; IDP dMRI ProbtrackX MD atr l; IDP dMRI TBSS ICVF Anterior corona radiata R; Breast cancer; White matter microstructure (axial diusivities); Systolic blood pressure; General factor of neuroticism; IDP dMRI TBSS L3 Anterior corona radiata L; Worry; White blood cell count; Spherical equivalent; White matter microstructure (mean diusivities); Hemoglobin levels; Neuroticism conditioned on cognitive performance (multi-trait conditioning and joint analysis); Cortical surface area (global PC1); Parkinson's disease; Neuroticism conditioned on self-rated math ability (multi-trait conditioning and joint analysis); Neuroticism conditioned on highest math class (multi-trait conditioning and joint analysis); Ovarian cancer in BRCA1 mutation carriers; Common executive function; Dietary macronutrient intake (multi-trait analysis); Alzheimer's disease or educational attainment (pleiotropy); Cortical volume; Educational attainment (years of education); Neuroticism conditioned on average household income before tax (multi-trait conditioning and joint analysis); Neuroticism conditioned on Townsend deprivation index (multi-trait conditioning and joint analysis); Neuroticism conditioned on educational attainment (multi-trait conditioning and joint analysis); Heel bone mineral density; Aspartate aminotransferase levels; Albumin levels; Male-pattern baldness; Remission after SSRI treatment in MDD or neuroticism; Serous invasive ovarian cancer; High-grade serous ovarian cancer; Epithelial ovarian cancer; Invasive epithelial ovarian cancer; Cognitive aspects of educational attainment; Self-reported math ability (MTAG); Cognitive performance; Cognitive performance (MTAG); aparc-Desikan rh volume fusiform; aparc-Desikan rh area lateraloccipital; aparc-DKTatlas rh area lateraloccipital; Irritable mood; Feeling nervous; Liver enzyme levels (alkaline phosphatase); Macular thickness; IDP dMRI TBSS L3 Anterior limb of internal capsule L; aparc-Desikan lh area TotalSurface; aparc-pial rh area TotalSurface; IDP T1 SIENAX white normalised volume; IDP T1 SIENAX white unnormalised volume; aparc-Desikan rh area TotalSurface; IDP dMRI TBSS L3 Genu of corpus callosum; IDP dMRI TBSS MD Anterior corona radiata L; IDP dMRI TBSS L2 Genu of corpus callosum; IDP dMRI ProbtrackX MD str l; Self-reported math ability; Hemoglobin; Osteoarthrosis (time to event); IDP dMRI ProbtrackX L1 atr l; Ratio of omega-6 fatty acids to omega-3 fatty acids; F-oily fish liking (derived food-liking factor); F-seafood liking (derived food-liking factor); F-fish liking (derived food-liking factor); Baked/steamed fish liking; IDP dMRI TBSS MD Anterior limb of internal capsule L; aparc-a2009s lh thickness S-orbital-H-Shaped; Lung function (FVC); Lung function (FEV1); Daytime nap; aparc-pial lh area TotalSurface; aseg rh volume CerebralWhiteMatter; aseg lh volume CerebralWhiteMatter; IDP T1 SIENAX brain-unnormalised volume; IDP T1 SIENAX brain-normalised volume; aseg global volume BrainSeg; aseg global volume BrainSegNotVent; aseg global volume BrainSegNotVentSurf; aseg global volume SupraTentorial; aseg global volume SupraTentorialNotVent; IDP dMRI TBSS L3 Anterior limb of internal capsule R; Whole brain free water diffusion (multivariate analysis); Hypertrophic cardiomyopathy; Hypertrophic cardiomyopathy (sarcomere negative); Eye color; Sum neutrophil eosinophil counts; Granulocyte count; Sum basophil neutrophil counts; Myeloid white cell count; Neutrophil count; Corticobasal degeneration; IDP dMRI TBSS L1 Uncinate fasciculus L; IDP dMRI ProbtrackX L1 str r; Educational attainment; Experiencing mood swings; Menarche (age at onset); Bitter alcoholic beverage consumption; Schizophrenia; Alcohol consumption (heavy vs. light/non-drinkers); Alcohol consumption (drinks per week); aparc-a2009s lh area S-collat-transv-ant; Left-handedness; Physical activity; aparc-Desikan lh area fusiform; aparc-DKTatlas lh area fusiform; IDP dMRI TBSS L1 External capsule R; Snoring; Sardines liking; Neurociticism; Sensitivity to environmental stress and adversity; Feeling worry; Sleep duration (long sleep); Total testosterone levels; IDP dMRI TBSS MD Anterior limb of internal capsule R; Maximum habitual alcohol consumption; COVID-19 (hospitalized vs population); COVID-19 (critical illness vs population); Vertex-wise cortical surface area; Vertex-wise cortical thickness; Worry too long after an embarrassing experience; Headache; Feeling guilty; Hematocrit; Hemoglobin concentration; Eosinophil percentage of white cells; Red blood cell count; IDP dMRI TBSS MD Superior fronto-occipital fasciculus R; IDP dMRI TBSS MD Superior fronto-occipital fasciculus L; IDP dMRI TBSS L2 Superior fronto-occipital fasciculus L; IDP dMRI TBSS ICVF Superior fronto-occipital fasciculus R; IDP dMRI TBSS ICVF Superior fronto-occipital fasciculus L; IDP dMRI TBSS MD Superior corona radiata L; IDP dMRI TBSS L1 Superior fronto-occipital fasciculus R; Intelligence (MTAG); Disruptive behavior (multivariate analysis); Reticulocyte count; Accelerometer-based physical activity measurement (average acceleration); Feeling hurt; Physical activity (overall physical activity time); Joint mobility (Beighton score); Depressed affect; Cortical surface area; Vertex-wise sulcal depth; Subcortical brain region volumes; Educational attainment (MTAG); Highest math class taken (MTAG); Household income (MTAG); Waist-hip ratio; Cortical thickness; Brain region volumes; Alzheimer's disease (age of onset) in APOE e4 non-carriers; Chronic obstructive pulmonary disease; Attention deficit hyperactivity disorder or autism spectrum disorder or intelligence (pleiotropy); Idiopathic pulmonary fibrosis; Hand grip strength; Eosinophil counts; IDP dMRI ProbtrackX L2 atr l; IDP dMRI TBSS ICVF Anterior limb of internal capsule R; Age at first birth; White matter microstructure (fractional anisotropy); Cortical surface area (MOSTest); FEV1; Peak expiratory flow; Feeling fed-up; Refractive error; Household income; Generalized anxiety disorder (phenotype risk score); Generalized anxiety disorder (mental health questionnaire or predicted); Post-traumatic stress disorder (mental health questionnaire or predicted); Post-traumatic stress disorder (phenotype risk score); Lumbar spine bone mineral density; Cognitive ability (MTAG); Cognitive ability; Educational attainment (college completion); Primary biliary cirrhosis; Ease of getting up in the morning; Sleep duration; Immature fraction of reticulocytes; IDP dMRI TBSS MD Anterior corona radiata R; General cognitive ability; High light scatter reticulocyte count; Glaucoma (primary open-angle); High-sensitivity cardiac troponin T levels (MTAG); High-sensitivity cardiac troponin I concentration (MTAG); Number of sexual partners; Osteoarthritis (hip); Risk-taking behavior (multivariate analysis); F-strong vegetable liking (derived food-liking factor); Feeling miserable; Occupational attainment; Interstitial lung disease; Free testosterone levels; Type 1 diabetes; Progressive supranuclear palsy; Lifetime smoking; Lifetime smoking (without educational attainment); IDP dMRI TBSS L1 Anterior corona radiata L; Alcohol consumption; IDP dMRI TBSS ICVF Genu of corpus callosum; Low testosterone levels; Mean reticulocyte volume; Bioavailable testosterone levels; Mean spheric corpuscular volume; Risk-taking tendency (4-domain principal component model); Automobile speeding propensity; Alcohol use disorder (total score); Alcohol use disorder (consumption score); Medication use (anilides); Lager liking; Alcohol consumption (drinks per week) (MTAG); Brain shape (segment 1); Circulating docosahexaenoic acid levels; Total omega-3 fatty acid levels; Ratio of docosahexaenoic acid to total fatty acid levels; Docosahexaenoic acid levels; Ratio of omega-3 fatty acids to total fatty acids; Omega-3 fatty acid levels; Intracranial volume; Lymphocyte percentage of white cells; Whole brain restricted isotropic diffusion (multivariate analysis); ThalamNuclei lh volume VAmc; SARS-CoV-2 infection; Male puberty timing (age at voice breaking MTAG); Male puberty timing (early vs. average onset facial hair); Male puberty timing (late vs. average onset facial hair); Male puberty timing (late vs. average onset voice breaking); Ventral diencephalon volume; COVID-19 (critical illness vs population or mild symptoms); Brain morphology (MOSTest); Alzheimer‚Äôs disease polygenic risk score (upper quantile vs lower quantile); Average diameter for HDL particles; White matter microstructure (radial diusivities); aparc-a2009s rh area G-oc-temp-lat-fusifor; Autism spectrum disorder; Horseradish liking; Physical activity (Total log acceleration); Moderate to vigorous physical activity duration; aparc-a2009s lh area S-orbital-H-Shaped; Brussel sprout liking; Cancer (pleiotropy); Lymphocyte-to-monocyte ratio; F-sharp flavour liking (derived food-liking factor); Goat cheese liking; Whole brain restricted directional diffusion (multivariate analysis); BA-exvivo rh area V2; IDP dMRI ProbtrackX L1 slf r; IDP dMRI TBSS L1 Superior longitudinal fasciculus R; Pulmonary fibrosis; IDP SWI T2star left putamen; F-acquired taste liking (derived food-liking factor); Lung function in never smokers (low FEV1 vs high FEV1); IDP dMRI TBSS L1 External capsule L; Mood instability; Loneliness; IDP dMRI TBSS MD Cingulum cingulate gyrus L; Stool frequency; IDP dMRI TBSS ICVF Posterior limb of internal capsule R; IDP dMRI ProbtrackX L1 ptr l; Mean corpuscular volume
488	17:45823227:A:C	rs7502875	1.22264e-12	2	Area 9 Middle; ParaHippocampal Area 2	1	rs7502875	NA	NA	NA
489	17:47397323:C:T	rs2960164	3.35531e-20	4	Area a24; Auditory 5 Complex; Area PF Complex; Medial Belt Complex	1	rs2960164	rs663576; rs9899665; rs7225606; rs11079868; rs34666276; rs2906095; rs9889262; rs62076439; rs12185242; rs7225787; rs8081878; rs112502960; rs8067459; rs35317317; rs12953014; rs28406364; rs28412876	FLJ40194; FLJ40194, ZNF652; ZNF652; ZNF652-AS1; ZNF652 - PHB; ZNF652-AS1 - PHB	Intraocular pressure; Triglycerides; Coronary artery disease or plasminogen activator inhibitor 1 levels (pleiotropy); Coronary artery disease or tissue plasminogen activator levels (pleiotropy); Eosinophil percentage of white cells; Neutrophil percentage of granulocytes; Coronary artery disease or factor VIII levels (pleiotropy); Eosinophil counts; Allergic disease (asthma, hay fever or eczema); Eosinophil percentage of granulocytes; Brain shape (segment 1); Respiratory diseases; Diastolic blood pressure; Coronary artery disease; Myocardial infarction; Age of smoking initiation (MTAG); Triglyceride levels; Sex hormone-binding globulin levels; Eczema; Alzheimer's disease or gastroesophageal reflux disease; Bioavailable testosterone levels; Cortical surface area (MOSTest); Asthma (moderate or severe); Asthma; Medication use (diuretics); Free testosterone levels; Systolic blood pressure; Asthma (childhood onset); Age at first sexual intercourse; Nonatopic asthma; Cardiovascular disease
489	17:47465598:A:G	rs36092443	5.40718e-09	1	Area PGs	1	rs36092443	NA	NA	NA
490	17:50333711:C:T	rs12150499	2.50883e-08	10	Area 23d; Dorsal area 6; Area 8B Lateral; Area IFSa; Area 9-46d; Area OP1/SII; Area PH; Area Lateral Occipital 3; Area 25; Medial Belt Complex	1	rs12150499	NA	NA	NA
491	17:51765407:A:G	rs12150238	2.09895e-09	10	Area 23d; Area 5m ventral; Area 8B Lateral; Area 8C; Area IFSa; Area OP1/SII; Area PH; Area Lateral Occipital 3; Area 25; Medial Belt Complex	1	rs12150238	NA	NA	NA
492	17:52693168:C:T	rs62073027	2.08933e-09	11	Second Visual Area; Area dorsal 23 a+b; Dorsal area 6; Area p32 prime; Area anterior 47r; Area posterior 9-46v; Polar 10p; Inferior 6-8 Transitional Area; Area OP1/SII; Area TE2 posterior; Area 25	1	rs62073027	NA	NA	NA
492	17:52693547:C:T	rs62073028	2.83703e-15	16	Sixth Visual Area; Primary Motor Cortex; Area dorsal 23 a+b; Dorsal area 6; Area dorsal 32; Area 8Av; Polar 10p; Area 13l; Area OP1/SII; Frontal OPercular Area 3; Perirhinal Ectorhinal Cortex; Area TE2 posterior; Area Lateral Occipital 3; Area 25; Area Frontal Opercular 5; Medial Belt Complex	1	rs62073028	NA	NA	NA
493	17:54342856:A:G	rs62073037	2.00705e-20	20	Sixth Visual Area; Second Visual Area; Frontal Eye Fields; Area V3A; Parieto-Occipital Sulcus Area 1; Dorsal area 6; Area 9 Middle; Area 8B Lateral; Area 8C; Area IFSa; Area 13l; Frontal OPercular Area 3; Perirhinal Ectorhinal Cortex; Area TE2 posterior; Area PH; Area 31pd; Area 25; Area Frontal Opercular 5; Area posterior 47r; Medial Belt Complex	2	rs62073037;rs62073042	NA	NA	NA
494	17:56438433:C:T	rs12150325	1.60978e-10	12	Area 23d; Medial IntraParietal Area; Area dorsal 32; Area 8B Lateral; Area IFSa; Area 9-46d; Area OP1/SII; Area PH; Area Lateral Occipital 3; Area 25; Insular Granular Complex; Medial Belt Complex	1	rs12150325	NA	NA	NA
495	17:61388476:A:G	rs2429423	4.84281e-14	15	Area dorsal 23 a+b; Medial IntraParietal Area; Ventral Area 6; Area dorsal 32; Area 9 Middle; Area 8B Lateral; Area 10d; Area anterior 47r; Area 10v; Area anterior 10p; Middle Insular Area; Area STGa; Area PGi; ParaHippocampal Area 2; Area posterior 47r	2	rs2429423;rs2429424	NA	NA	NA
496	17:62017421:A:G	rs2532111	1.62717e-10	12	Area 23d; Area 8C; Area IFSa; Polar 10p; Area 13l; Area OP1/SII; Pirform Cortex; Frontal OPercular Area 3; Area TE2 posterior; Area PH; Area 25; Area s32	1	rs2532111	rs2854160; rs2532111	CSH1 - CSHL1; SCN4A	Height; Waist-hip ratio; Hip circumference adjusted for BMI
496	17:62165283:A:G	rs62073077	2.09179e-09	11	Sixth Visual Area; Area 31p ventral; Area a24; Area 8B Lateral; Area 10v; Area anterior 10p; Area 11l; Area PH; Area PGi; ParaHippocampal Area 2; Area posterior 10p	1	rs62073077	NA	NA	NA
497	17:63121344:A:G	rs1968573	4.11352e-08	1	Area 33 prime	1	rs1968573	NA	NA	NA
497	17:63290432:G:T	rs62063125	7.7636e-13	13	Area 23d; Area 31p ventral; Medial IntraParietal Area; Area 10r; Area 10v; Area anterior 10p; Area 11l; Area STGa; Area PH; Area IntraParietal 2; Area PGi; ParaHippocampal Area 2; Area posterior 47r	1	rs62063125	NA	NA	NA
498	17:64331037:C:T	rs8081834	3.32731e-11	2	Area Lateral Occipital 1; Orbital Frontal Complex	1	rs8081834	rs4423457; rs9892651; rs9912468	RNA5SP444 - PRKCA; PRKCA	Haemorrhoidal disease; QT interval; Hypertrophic cardiomyopathy (MTAG); Dilated cardiomyopathy (MTAG); Hypertrophic cardiomyopathy; QTc interval; QRS duration; Height; QRS complex (12-leadsum); QRS complex (Sokolow-Lyon)
499	17:64624911:C:T	rs12150609	1.61098e-10	12	Area 23d; Area 8B Lateral; Area 8C; Area IFSa; Orbital Frontal Complex; Area OP1/SII; Frontal OPercular Area 3; Area PH; Area Lateral Occipital 3; Area 25; Area posterior 10p; Medial Belt Complex	1	rs12150609	NA	NA	NA
500	17:65279573:C:T	rs6504495	3.03352e-23	5	RetroSplenial Complex; Area 13l; Area 52; ProStriate Area; Ventral Visual Complex	2	rs6504495;rs113884215	rs9902312; rs9898605; rs1500453 x rs10512514; rs12939113; rs4790985	HELZ; No mapped genes x HELZ; RNA5SP447 - PSMD12	Leisure sedentary behaviour (television watching); Externalizing behaviour (multivariate analysis); Nasopharyngeal carcinoma (SNP x SNP interaction); Vertical cup-disc ratio; Triglyceride levels
500	17:65446561:A:G	rs2949947	1.60992e-10	12	Area 31p ventral; Area 10r; Area IFSa; Area 10v; Polar 10p; Area 13l; Area OP1/SII; Area TE2 posterior; Area PH; Area IntraParietal 2; Area Lateral Occipital 3; Area 25	1	rs2949947	rs2949947	PITPNC1	Trauma exposure in major depressive disorder
500	17:65709408:C:T	rs8069374	1.01336e-11	2	Parieto-Occipital Sulcus Area 1; Area IntraParietal 1	1	rs8069374	NA	NA	NA
500	17:65818199:A:G	rs11079704	7.71202e-13	14	Area dorsal 23 a+b; Dorsal area 6; Area 10r; Area 8C; Area IFSa; Polar 10p; Area 13l; Area OP1/SII; Area 52; Frontal OPercular Area 3; Area TE2 posterior; Area IntraParietal 1; Area 25; Medial Belt Complex	2	rs11079704;rs1976054	NA	NA	NA
500	17:66187919:A:G	rs12150528	2.50764e-08	10	Area 23d; Area 8B Lateral; Area IFSa; Orbital Frontal Complex; Area OP1/SII; Area PH; Area Lateral Occipital 3; Area 25; Area posterior 10p; Medial Belt Complex	1	rs12150528	NA	NA	NA
501	17:66576439:G:T	rs2907384	2.10168e-09	11	Dorsal area 6; Area IFSa; Polar 10p; Area 11l; Area 13l; Area Lateral IntraParietal dorsal; Area OP1/SII; Area TE2 posterior; Area PH; Area 25; Medial Belt Complex	1	rs2907384	rs2907384; rs2907385	FAM20A	Height; Retinol (Vitamin A) levels in elite athletes
501	17:66603036:A:G	rs2907392	2.11375e-09	11	Area dorsal 23 a+b; Area 31p ventral; Medial IntraParietal Area; Area 9 Middle; Area 8B Lateral; Area 10v; Area STGa; Area IntraParietal 2; Area PGi; ParaHippocampal Area 2; Area posterior 47r	1	rs2907392	NA	NA	NA
502	17:77073647:C:T	rs62063817	2.52353e-08	10	Area 31p ventral; Medial IntraParietal Area; Area dorsal 32; Area p32; Area anterior 47r; Area 9-46d; Area 10v; Area anterior 10p; Middle Insular Area; Area IntraParietal 2	1	rs62063817	NA	NA	NA
503	17:77410626:A:T	rs12185228	1.60749e-10	12	Area 23d; Area 8B Lateral; Area anterior 47r; Area IFSa; Area 9-46d; Area anterior 10p; Area OP1/SII; Middle Insular Area; Area PH; Area Lateral Occipital 3; Area 25; Medial Belt Complex	1	rs12185228	NA	NA	NA
503	17:77419759:G:T	rs62061668	2.56252e-27	25	Parieto-Occipital Sulcus Area 1; Area 23d; Area dorsal 23 a+b; Dorsal area 6; Area p32; Area anterior 47r; Area IFSa; Area 9-46d; Area 10v; Area anterior 10p; Polar 10p; Area 11l; Area 13l; Area OP1/SII; Middle Insular Area; Area STGa; Area TE2 posterior; Area PH; Area IntraParietal 2; Area PGi; ParaHippocampal Area 2; Area 25; Area posterior 47r; Medial Belt Complex; Area anterior 32 prime	1	rs62061668	NA	NA	NA
503	17:77675706:A:G	rs62063808	8.43226e-18	18	Fourth Visual Area; Area 31p ventral; Medial IntraParietal Area; Area p32; Area 8B Lateral; Area anterior 47r; Area 9-46d; Area 10v; Area anterior 10p; Area 11l; Middle Insular Area; Area STGa; Area IntraParietal 2; Area IntraParietal 0; Area PGi; ParaHippocampal Area 2; Area posterior 47r; Area anterior 32 prime	1	rs62063808	NA	NA	NA
504	18:5104187:C:T	rs7236565	1.43189e-08	1	Third Visual Area	1	rs7236565	NA	NA	NA
505	18:5872472:C:T	rs34342129	1.91218e-08	1	Area TG Ventral	2	rs34342129;rs11659521	rs34342129	MIR3976HG	Smoking initiation (ever regular vs never regular)
506	18:10776724:C:T	rs2141264	2.52977e-08	10	Dorsal area 6; Area 10r; Polar 10p; Area 11l; Area 13l; Area Lateral IntraParietal dorsal; Area IntraParietal 1; Area Lateral Occipital 3; Area 25; Medial Belt Complex	1	rs2141264	NA	NA	NA
507	18:22716990:C:T	rs12953563	5.83014e-10	1	Area 9 anterior	1	rs12953563	rs12953563	ZNF521	Principal component-derived dietary pattern 1
508	18:25024106:C:T	rs9789111	7.34805e-11	2	Area PGs; Area Posterior Insular 1	1	rs9789111	NA	NA	NA
509	18:26488880:A:G	rs484149	7.78363e-13	14	Area 55b; Dorsal Area 24d; Area 6m anterior; Area Lateral IntraParietal ventral; Dorsal area 6; Area 8B Lateral; Area 8C; Area 6 anterior; RetroInsular Cortex; Area PFcm; Anterior IntraParietal Area; Area IntraParietal 0; Area Posterior Insular 1; Medial Belt Complex	1	rs484149	NA	NA	NA
510	18:32091359:G:T	rs2469899	6.56252e-26	24	Area V3B; Area dorsal 23 a+b; Area 31p ventral; Lateral Area 7A; Medial IntraParietal Area; Dorsal area 6; Area p32; Area 10r; Area anterior 47r; Area IFSa; Area 10v; Area anterior 10p; Polar 10p; Area 11l; Area 13l; Area STGa; Area IntraParietal 2; Area IntraParietal 1; Area PGi; ParaHippocampal Area 2; Area 25; Area posterior 47r; Medial Belt Complex; Area anterior 32 prime	2	rs2469899;rs2469898	NA	NA	NA
511	18:36165410:A:T	rs2162373	1.50618e-08	1	Medial Belt Complex	1	rs2162373	NA	NA	NA
512	18:39307206:A:T	rs72893914	5.07919e-17	1	Area IFSa	5	rs72893914;rs8085338;rs34177537;rs72907815;rs72892159	NA	NA	NA
513	18:40201876:C:T	rs12456487	3.60492e-17	4	Area 47l (47 lateral); Posterior Insular Area 2; PreSubiculum; Area 31a	1	rs12456487	rs7232187; rs58137875; rs12457128; rs28456360; rs8090578; rs606140; rs3810037; rs3861288; rs12454989	LINC00907; LINC00907 - RIT2	IDP dMRI TBSS OD Superior corona radiata L; Educational attainment; Educational attainment (MTAG); Brain morphology (MOSTest); Externalizing behaviour (multivariate analysis); Whole brain restricted directional diffusion (multivariate analysis); Vertex-wise cortical thickness; Cortical thickness; Whole brain restricted isotropic diffusion (multivariate analysis); Educational attainment (years of education)
514	18:44049908:C:T	rs4890654	2.07265e-08	1	Area 6mp	1	rs4890654	NA	NA	NA
514	18:44250168:C:G	rs2469903	9.16635e-22	21	Parieto-Occipital Sulcus Area 1; Dorsal area 6; Ventral Area 6; Area dorsal 32; Area 10d; Area anterior 47r; Area IFSa; Area 46; Area 10v; Area anterior 10p; Polar 10p; Area 11l; Area 13l; Area OP1/SII; Middle Insular Area; Area STGa; Area IntraParietal 2; ParaHippocampal Area 2; Area 25; Medial Belt Complex; Area anterior 32 prime	1	rs2469903	rs2469903	ST8SIA5	Depressive symptoms; Well-being spectrum (multivariate analysis); Neuroticism
515	18:50433312:C:T	rs72481260	5.03246e-11	2	Sixth Visual Area; Area STSv posterior	1	rs72481260	rs2298656; rs78324365; rs16955910	DCC	Educational attainment (MTAG); Highest math class taken; Highest math class taken (MTAG); Well-being spectrum (multivariate analysis); Disruptive behavior (multivariate analysis)
515	18:50574481:C:T	rs72915227	2.11985e-09	1	Area posterior 9-46v	1	rs72915227	NA	NA	NA
515	18:50872623:C:T	rs11664320	1.39362e-25	1	Area IntraParietal 0	3	rs11664320;rs11662271;rs35840237	rs4296324; rs17487277; rs17487484; rs62099231; rs8084351; rs8084280; rs7227069; rs8099145; rs4632195; rs17488316; rs62100775; rs62100776; rs17501820; rs1431181; rs12969597; rs17411061; rs62097986; rs4643406; rs17411548; rs77916462; rs77162730; rs11664320; rs6508230	DCC	Deliberate self-harm; Depressed affect; Neurociticism; Experiencing mood swings; Insomnia; Neuroticism (MTAG); Subjective well-being (MTAG); Depressive symptoms (MTAG); Attention deficit hyperactivity disorder (MTAG); Longevity; Anorexia nervosa, attention-deficit/hyperactivity disorder, autism spectrum disorder, bipolar disorder, major depression, obsessive-compulsive disorder, schizophrenia, or Tourette syndrome (pleiotropy); Schizophrenia; Mood instability; Depressive symptoms; Well-being spectrum (multivariate analysis); Life satisfaction; Positive affect; Neuroticism; Disruptive behavior (multivariate analysis); Depression; Brain region volumes; Multisite chronic pain; Schizophrenia (MTAG); Feeling fed-up; Neuropsychiatric disorders; General factor of neuroticism; Neuroticism conditioned on average household income before tax (multi-trait conditioning and joint analysis); Neuroticism conditioned on self-rated math ability (multi-trait conditioning and joint analysis); Neuroticism conditioned on cognitive performance (multi-trait conditioning and joint analysis); Neuroticism conditioned on Townsend deprivation index (multi-trait conditioning and joint analysis); Neuroticism conditioned on educational attainment (multi-trait conditioning and joint analysis); Neuroticism conditioned on highest math class (multi-trait conditioning and joint analysis); Major depressive disorder; Intelligence; Feeling miserable; Household income (MTAG); General cognitive ability; Subcortical brain region volumes; Attention deficit hyperactivity disorder or autism spectrum disorder or intelligence (pleiotropy); Brain morphology (MOSTest); Subcortical volume (MOSTest); Educational attainment
516	18:52800652:A:G	rs34778612	7.15973e-18	1	Area STSd posterior	3	rs34778612;rs884285;rs56263881	rs56403421; rs12963231; rs11152212; rs12967831; rs12955614; rs4570961; rs34220720; rs729053; rs2051293; rs2226740; rs1011339; rs9951150	CCDC68 - LINC01929; NA - LINC01929; LINC01929; LINC01929 - RNA5SP459; RNA5SP459 - TCF4	Neuroticism; Depressed affect; Mood instability; Experiencing mood swings; Smoking initiation (ever regular vs never regular) (MTAG); General factor of neuroticism; Depression; Depressive symptoms (MTAG); Depressive symptoms; Neurociticism; Life satisfaction; Positive affect; Irritable mood; Disruptive behavior (multivariate analysis); Well-being spectrum (multivariate analysis); Insomnia; Broad depression or schizophrenia; Autism spectrum disorder, attention deficit-hyperactivity disorder, bipolar disorder, major depressive disorder, and schizophrenia (combined); Educational attainment
517	18:53138692:A:G	rs115758894	2.51712e-08	10	Area 23d; Dorsal area 6; Area 8B Lateral; Area IFSa; Area OP1/SII; Area PH; Area IntraParietal 0; Area Lateral Occipital 3; Area 25; Medial Belt Complex	1	rs115758894	NA	NA	NA
518	18:53693748:A:T	rs72938363	2.75673e-11	1	Area OP4/PV	1	rs72938363	NA	NA	NA
519	18:55616084:C:T	rs28416175	3.61379e-15	3	Area 6m anterior; Rostral Area 6; Area 6 anterior	1	rs28416175	NA	NA	NA
520	18:58010896:C:G	rs79131845	8.70212e-09	1	Area 5m ventral	1	rs79131845	rs79131845	PTPRM - MC4R	Body mass index
520	18:58156291:A:G	rs597309	7.98144e-09	1	Area V3A	2	rs597309;rs11661934	NA	NA	NA
521	18:77574374:C:T	rs71367544	1.53948e-19	2	Area 9-46d; Area FST	2	rs71367544;rs6650631	rs11665567; rs151286028; rs71367544; rs71367545; rs11664298; rs7236339; rs7241572	CTDP1 - KCNG2; KCNG2	General cognitive ability; White blood cell count; Insomnia; Neutrophil count; Age of smoking initiation (MTAG); Smoking initiation (ever regular vs never regular) (MTAG); Smoking initiation (ever regular vs never regular); Lifetime smoking index; Smoking status (ever vs never smokers); Smoking status; Number of sexual partners; Intelligence (MTAG); Educational attainment; Self-reported math ability (MTAG); Age at first sexual intercourse; Cognitive performance (MTAG); Highest math class taken (MTAG); Depression; Neuropsychiatric disorders; Major depressive disorder (MTAG); Externalizing behaviour (multivariate analysis)
521	18:77624450:G:T	rs77385159	7.41235e-14	2	Primary Motor Cortex; Lateral Area 7P	1	rs77385159	NA	NA	NA
522	19:7891767:A:G	rs484353	1.15939e-11	13	Sixth Visual Area; RetroSplenial Complex; Area V3B; PreCuneus Visual Area; Area 5m ventral; Area Lateral IntraParietal ventral; Medial IntraParietal Area; Area 10r; Area 10d; Area 10v; Area 11l; Area STGa; Area TG dorsal	1	rs484353	rs484353	EXOSC3P2 - EVI5L	Menarche (age at onset)
523	19:9476261:A:G	rs10164324	2.52041e-08	10	Area 55b; Parieto-Occipital Sulcus Area 1; Area Lateral IntraParietal ventral; Medial IntraParietal Area; Area 2; Ventral Area 6; Area dorsal 32; Area 9 Middle; Area anterior 10p; Area TemporoParietoOcci pital Junction 3	1	rs10164324	rs56233004	ZNF266	Neutrophil count
524	19:15216178:A:T	rs2886739	4.91606e-08	1	Area 9 Middle	1	rs2886739	NA	NA	NA
525	19:17197717:C:T	rs8105701	7.14226e-11	1	Posterior Insular Area 2	1	rs8105701	rs7251862	MYO9B	Cortical surface area
526	19:18569492:C:T	rs10164323	2.11684e-09	11	Third Visual Area; Fourth Visual Area; Area V3B; Ventral Area 24d; Area 8Ad; Area Lateral IntraParietal dorsal; Area 6 anterior; Area PFt; Dorsal Transitional Visual Area; Area IntraParietal 2; Area posterior 47r	1	rs10164323	rs28375303; rs8106096; rs11673604; rs10442; rs12162221	SSBP4; ISYNA1, SSBP4; ELL - FKBP8	Monocyte count; Basophil count; Intake of total sugars; Systemic lupus erythematosus; White matter microstructure (fractional anisotropy); Whole brain restricted directional diffusion (multivariate analysis); Waist-hip ratio; Externalizing behaviour (multivariate analysis); Waist-hip index
527	19:19484295:A:G	rs2905432	5.90601e-29	5	Area 45; Area IFSa; Area OP1/SII; Area TE2 posterior; Area PH	2	rs2905432;rs7250658	rs2074551; rs2315024; rs3764567; rs1009136; rs769267; rs2905421; rs2285627; rs6511032; rs2905424; rs2965199; rs2905425; rs8101499; rs2905426; rs2905427; rs34538000; rs2905432; rs1469713; rs2965183; rs12975119; rs4808955; rs4808959; rs4808961; rs4808964; rs3752151; rs4808965; rs4808967; rs2304098; rs7245983	SUGP1; MAU2; MAU2 - GATAD2A; GATAD2A; NDUFA13; YJEFN3; CILP2 - PBX4	Tea consumption; Platelet distribution width; Schizophrenia; Nonsyndromic cleft palate; Tonsillectomy; Platelet count; White blood cell count (basophil); Whole brain restricted isotropic diffusion (multivariate analysis); Red cell distribution width; Mean reticulocyte volume; Mean spheric corpuscular volume; Mean corpuscular hemoglobin concentration; Schizophrenia vs anorexia nervosa (ordinary least squares (OLS)); Whole brain restricted directional diffusion (multivariate analysis); Breast cancer, ovarian cancer or prostate cancer (pleiotropy); Breast cancer; Brain morphology (MOSTest); Subcortical volume (MOSTest); Body size at age 10; Cortical thickness; Plateletcrit; Schizophrenia vs Tourette's syndrome and other tic disorders (ordinary least squares (OLS))
528	19:28172667:C:T	rs8105774	8.12596e-15	2	PreSubiculum; Area PGi	1	rs8105774	NA	NA	NA
529	19:31298043:G:T	rs983495	1.77443e-10	2	Area ventral 23 a+b; Area 6m anterior	1	rs983495	NA	NA	NA
530	19:34341884:A:G	rs145945440	2.06921e-11	2	Posterior InferoTemporal complex; Area IFJp	1	rs145945440	NA	NA	NA
531	19:39396557:A:C	rs2241705	2.51753e-08	10	Third Visual Area; Fourth Visual Area; Area 55b; Parieto-Occipital Sulcus Area 1; Dorsal Area 24d; Area 6m anterior; Rostral Area 6; Area 6 anterior; Area STSd posterior; Area Frontal Opercular 5	1	rs2241705	NA	NA	NA
532	19:40254780:C:G	rs62121753	3.31709e-08	1	Area 9 anterior	1	rs62121753	NA	NA	NA
533	19:41566376:G:T	rs2316734	6.62135e-26	24	Area 23d; Area dorsal 23 a+b; Area a24; Area 10r; Area 8B Lateral; Area anterior 47r; Area IFSa; Area 10v; Area anterior 10p; Polar 10p; Area 11l; Area 13l; Area OP1/SII; Middle Insular Area; Area STGa; Area TE2 posterior; Area PH; Area IntraParietal 2; Area IntraParietal 1; Area PGi; ParaHippocampal Area 2; Area 25; Area s32; Area posterior 47r	1	rs2316734	NA	NA	NA
534	19:47281252:C:T	rs1693996	1.10771e-08	1	RetroSplenial Complex	1	rs1693996	NA	NA	NA
535	19:51356800:A:G	rs266859	1.62718e-10	12	Parieto-Occipital Sulcus Area 1; Area 23d; Dorsal area 6; Area 10r; Area IFSa; Polar 10p; Area 11l; Area 13l; Area OP1/SII; Area IntraParietal 1; Area 25; Medial Belt Complex	1	rs266859	NA	NA	NA
536	20:21247988:A:G	rs910804	1.60293e-08	1	Area STGa	2	rs910804;rs6082447	NA	NA	NA
536	20:21293884:C:T	rs1359761	2.74898e-22	1	PreCuneus Visual Area	9	rs1359761;rs202837;rs68173807;rs6035877;rs6082447;rs112337001;rs73129826;rs6047215;rs6035804	rs1000177; rs202849	KIZ - ZNF877P; XRN2	Autism spectrum disorder (MTAG); Retinal vascular fractal density
536	20:21420694:C:T	rs113369914	1.79953e-11	2	Sixth Visual Area; Ventral Area 24d	2	rs113369914;rs75989562	NA	NA	NA
537	20:30967913:C:T	rs2424880	3.01613e-12	2	Area STGa; Area STSd anterior	1	rs2424880	rs2424880	ASXL1	Smoking cessation (MTAG)
538	20:35852450:C:G	rs2076396	1.94714e-08	1	Area 8C	1	rs2076396	NA	NA	NA
539	20:38281237:C:T	rs211092	7.7857e-13	14	Fourth Visual Area; Parieto-Occipital Sulcus Area 1; Dorsal area 6; Area 6mp; Rostral Area 6; Area 11l; Area Lateral IntraParietal dorsal; Area 6 anterior; Frontal OPercular Area 2; Area PFt; Perirhinal Ectorhinal Cortex; Area TG dorsal; Dorsal Transitional Visual Area; Area PF Complex	1	rs211092	NA	NA	NA
540	20:44721656:C:T	rs4578918	1.37132e-25	2	Area 11l; Area IntraParietal 2	2	rs4578918;rs74174997	rs4578918	NCOA5 - RPL13P2	Depressed affect; Neurociticism; Experiencing mood swings
541	20:49091940:C:T	rs6126015	1.21047e-11	1	Sixth Visual Area	1	rs6126015	rs6126015	RN7SL636P - COX6CP2	Self-reported math ability (MTAG)
542	20:50912495:A:G	rs10485622	1.80541e-15	1	Area STGa	2	rs10485622;rs35277443	rs2206929; rs6068122; rs10485622; rs13043844; rs742760	LINC01524	Hand grip strength; Insomnia; Depressive symptoms; Well-being spectrum (multivariate analysis); Neuroticism
543	20:58392147:A:G	rs6027138	3.07568e-08	1	Area 31p ventral	1	rs6027138	rs6027138; rs1182532	PHACTR3	Educational attainment (MTAG); Highest math class taken (MTAG); Educational attainment
544	21:18346269:A:G	rs8134325	1.27196e-08	1	Inferior 6-8 Transitional Area	1	rs8134325	NA	NA	NA
544	21:18425348:A:G	rs8132107	1.77525e-11	2	Area dorsal 32; Auditory 4 Complex	1	rs8132107	rs992936; rs2824194	RNU1-98P - NEK4P1	Attention deficit hyperactivity disorder or autism spectrum disorder or intelligence (pleiotropy); Educational attainment
545	21:21938630:G:T	rs6517976	2.94476e-11	1	Area 9 Middle	1	rs6517976	NA	NA	NA
546	21:23136541:C:T	rs1783426	4.21386e-08	1	Area Lateral Occipital 3	1	rs1783426	NA	NA	NA
547	21:37824911:G:T	rs4378885	1.1825e-11	2	Area 6m anterior; Area Posterior Insular 1	1	rs4378885	NA	NA	NA
548	21:41477288:C:T	rs2410213	2.09802e-09	11	Second Visual Area; Area 23d; Area dorsal 32; Area p32; Area IFSa; Area posterior 9-46v; Area anterior 10p; Area OP1/SII; Middle Insular Area; Area TE2 posterior; Area PH	1	rs2410213	NA	NA	NA
549	21:46582100:C:T	rs394872	1.87937e-12	1	Primary Motor Cortex	3	rs394872;rs2071873;rs2150439	rs407133; rs394608; rs394872	ADARB1	HDL cholesterol levels; Body mass index; Body fat percentage; Metabolic biomarkers (multivariate analysis); High density lipoprotein cholesterol levels; Triglycerides; Sex hormone-binding globulin levels; Triglyceride levels
550	22:19080899:A:C	rs2793069	2.92834e-08	1	Area Frontal Opercular 5	1	rs2793069	NA	NA	NA
550	22:19335449:A:G	rs2283649	3.63863e-11	1	Area 8BM	1	rs2283649	NA	NA	NA
551	22:25486739:C:T	rs75481335	6.57557e-12	2	Area 10d; Area anterior 47r	2	rs75481335;rs58844684	NA	NA	NA
552	22:29811221:A:T	rs2106265	4.79108e-19	3	Third Visual Area; Parieto-Occipital Sulcus Area 1; ParaHippocampal Area 3	1	rs2106265	NA	NA	NA
553	22:38136676:C:T	rs4821703	1.6292e-10	12	Second Visual Area; Primary Motor Cortex; Area V3B; Lateral Area 7P; Area 47m; Area 13l; Area 6 anterior; Inferior 6-8 Transitional Area; Pirform Cortex; Area TG dorsal; Area TE1 anterior; Area IntraParietal 1	2	rs4821703;rs4821696	rs34134374; rs13058615	TRIOBP	Brain region volumes; Cortical surface area; Brain morphology (MOSTest)
554	22:39098787:C:T	rs9611008	2.82484e-08	1	Area 6mp	1	rs9611008	rs5757133; rs34346867; rs5750643; rs5750644; rs4821802; rs5757222; rs6001190; rs138705; rs2076028	DMC1; RPS29P31 - FAM227A; FAM227A; CBY1; CBY1 - TOMM22; GTPBP1, SUN2; SUN2	Triglyceride levels; Hematocrit; Heel bone mineral density; Gamma glutamyl transferase levels; Hemoglobin; C-reactive protein; Mean corpuscular volume; White matter microstructure (fractional anisotropy); High density lipoprotein cholesterol levels; Resting heart rate
555	22:39650632:A:G	rs9619806	9.47346e-09	1	Area 13l	1	rs9619806	NA	NA	NA
556	22:46458123:G:T	rs7292297	3.0003e-19	2	Area 8Av; Area anterior 10p	1	rs7292297	rs62228096	MIRLET7BHG	Major depressive disorder (MTAG); Neuropsychiatric disorders
557	22:47233229:A:G	rs6008981	2.72537e-14	3	Area 1; Area TG dorsal; Lateral Belt Complex	1	rs6008981	NA	NA	NA
558	22:49171641:C:T	rs131017	2.50354e-08	1	Middle Insular Area	1	rs131017	NA	NA	NA
559	22:49873732:C:T	rs73890795	3.68952e-08	1	Area TG dorsal	1	rs73890795	NA	NA	NA

### Sheet: S11
Supplementary Data 11. Results of SumRank on ASD and cortical thickness
GenomicLocus	uniqID	lead SNP rsID	p_sumrank	n_regions	Brain_region	nIndSigSNPs	IndSigSNPs	snp	MappedGene	Trait
1	1:5830248:A:G	rs4072521	7.87274e-13	14	Second Visual Area; Third Visual Area; Fourth Visual Area; Primary Motor Cortex; PreCuneus Visual Area; Parieto-Occipital Sulcus Area 1; Supplementary and Cingulate Eye Field; Dorsal area 6; Area 11l; Inferior 6-8 Transitional Area; Area PH; Dorsal Transitional Visual Area; Area IntraParietal 0; Medial Belt Complex	1	rs4072521	NA	NA	NA
2	1:18231328:C:T	rs620570	9.15852e-22	21	Area 23d; Area dorsal 23 a+b; Medial IntraParietal Area; Dorsal area 6; Area p32; Area 10r; Area anterior 47r; Area 9-46d; Area 10v; Area anterior 10p; Polar 10p; Area 13l; Area OP1/SII; Middle Insular Area; Area TE2 posterior; Area PH; Area IntraParietal 2; Area Lateral Occipital 3; Area 25; Medial Belt Complex; Area anterior 32 prime	1	rs620570	NA	NA	NA
3	1:43974489:A:G	rs10749849	8.43924e-19	4	Area Lateral IntraParietal ventral; Area 8B Lateral; Area 9 Posterior; Area STSd anterior	1	rs10749849	NA	NA	NA
4	1:44432500:C:G	rs4660759	2.53444e-08	7	Second Visual Area; Dorsal Area 24d; Ventral Area 24d; Area Lateral IntraParietal dorsal; Area 6 anterior; Area OP1/SII; Area posterior 47r	1	rs4660759	rs2485997; rs11210937	ST3GAL3; ARTN - IPO13	Childhood aggressive behavior; Intelligence; Cognitive performance; Attention deficit hyperactivity disorder or autism spectrum disorder or intelligence (pleiotropy)
4	1:44788398:A:T	rs161721	8.58938e-12	2	Area 9-46d; Insular Granular Complex	1	rs161721	NA	NA	NA
5	1:46058425:A:G	rs3014212	1.63421e-10	12	Fourth Visual Area; Area Lateral IntraParietal ventral; Area 8Av; Area 8B Lateral; Area 9 Posterior; Area IFSa; Area posterior 9-46v; Area 46; Area 9 anterior; Area STGa; VentroMedial Visual Area 1; Auditory 4 Complex	2	rs3014212;rs11211139	rs72688461; rs6686944	GPBP1L1; TMEM69	Gamma glutamyl transpeptidase; Mean corpuscular volume
5	1:46317219:C:T	rs61783205	3.81469e-18	4	Third Visual Area; Fourth Visual Area; ParaHippocampal Area 1; Dorsal Transitional Visual Area	2	rs61783205;rs11211139	NA	NA	NA
6	1:47980916:G:T	rs6658111	7.7611e-13	14	Parieto-Occipital Sulcus Area 2; IntraParietal Sulcus Area 1; Medial Area 7P; Area 45; Area 43; Area OP4/PV; Posterior Insular Area 2; Area TA2; PreSubiculum; ProStriate Area; Auditory 5 Complex; Area PF opercular; Area V3CD; VentroMedial Visual Area 2	1	rs6658111	rs61784835; rs6658111	RPL21P24 - ATP6V0E1P4	Brain region volumes; aparc-Desikan rh volume parahippocampal; aparc-Desikan lh area lingual; aparc-pial rh area lingual; aseg global intensity 4th-Ventricle; aseg global volume 4th-Ventricle; aparc-a2009s rh area G-oc-temp-med-Lingual; aparc-DKTatlas lh area lingual; aparc-DKTatlas rh volume parahippocampal; aparc-Desikan rh area lingual; aparc-DKTatlas rh area lingual; Vertex-wise sulcal depth; Brain morphology (MOSTest); Cortical thickness (MOSTest); Subcortical volume (MOSTest); Brain morphology (min-P); Cortical surface area (MOSTest); Cortical thickness (min-P); Subcortical volume (min-P); Cortical volume; Cortical surface area (min-P); aseg global volume CSF; aparc-a2009s rh area S-oc-temp-med+Lingual; IDP T1 FAST ROIs L parahipp gyrus post; IDP T1 FAST ROIs R lingual gyrus; Left‚Äìright brain asymmetry; aparc-a2009s lh area G+S-subcentral; Brain shape (segment 1); Vertex-wise cortical thickness; Vertex-wise cortical surface area; Cortical surface area; Whole brain restricted isotropic diffusion (multivariate analysis); Whole brain restricted directional diffusion (multivariate analysis); Whole brain free water diffusion (multivariate analysis); Cortical thickness
7	1:68266960:A:T	rs77994840	3.43325e-08	1	Area 9 Posterior	1	rs77994840	NA	NA	NA
8	1:72615118:A:G	rs11587434	9.08726e-16	2	Area OP4/PV; VentroMedial Visual Area 2	2	rs11587434;rs1194267	rs7542974; rs12128707; rs11587434; rs1620977	NEGR1	Mental health study participation (completed survey); Acceptance of an invitation to participate in a mental health questionnaire; Intelligence; Intelligence (MTAG); Cognitive performance (MTAG); Cognitive aspects of educational attainment; Cognitive performance; Attention deficit hyperactivity disorder or autism spectrum disorder or intelligence (pleiotropy); Heel bone mineral density; Fruit consumption; Bipolar disorder or body mass index; Insomnia; Autism and major depressive disorder (MTAG); Household income (MTAG); General cognitive ability; Educational attainment (years of education); Body mass index; Relative fat intake; Educational attainment; Endometriosis or depression (pleiotropy)
9	1:75514230:C:G	rs7517928	1.36549e-10	2	Area PFt; Area 31a	1	rs7517928	NA	NA	NA
10	1:86766137:A:T	rs2390100	3.51268e-11	2	PreCuneus Visual Area; Area 23d	1	rs2390100	NA	NA	NA
11	1:96509254:G:T	rs222900	2.44068e-14	2	Dorsal Area 24d; ProStriate Area	2	rs222900;rs321232	NA	NA	NA
12	1:96978961:A:G	rs2391769	9.7037e-15	1	Area 43	1	rs2391769	rs2391769; rs2391772	EEF1A1P11 - RN7SL831P	Autism spectrum disorder; Attention deficit hyperactivity disorder; Attention deficit hyperactivity disorder or cannabis use; Anorexia nervosa, attention-deficit/hyperactivity disorder, autism spectrum disorder, bipolar disorder, major depression, obsessive-compulsive disorder, schizophrenia, or Tourette syndrome (pleiotropy); Attention deficit hyperactivity disorder or autism spectrum disorder or intelligence (pleiotropy); Common executive function
13	1:104789123:G:T	rs6675138	1.98795e-11	2	Area 52; Area 25	1	rs6675138	rs11185408	FTLP17 - NA	Autism spectrum disorder
14	1:113651447:A:C	rs2950632	2.51557e-08	10	Parieto-Occipital Sulcus Area 1; Area dorsal 23 a+b; Dorsal area 6; Area 10r; Area 11l; Area IntraParietal 1; Area posterior 47r; Medial Belt Complex; Area anterior 32 prime; Area posterior 24	1	rs2950632	NA	NA	NA
15	1:147194463:C:T	rs6668159	5.05435e-09	1	Parieto-Occipital Sulcus Area 1	1	rs6668159	NA	NA	NA
16	1:163894690:A:G	rs12041510	3.53507e-08	1	Area STSd posterior	1	rs12041510	NA	NA	NA
17	1:193502609:A:G	rs6692705	2.63232e-13	2	Area 5m ventral; Frontal OPercular Area 2	1	rs6692705	rs6692705	NA - CAMSAP2	Autism spectrum disorder
18	1:200594522:C:T	rs10919988	2.12076e-09	11	Sixth Visual Area; Second Visual Area; PreCuneus Visual Area; Area dorsal 23 a+b; Dorsal area 6; Area OP2-3/VS; RetroInsular Cortex; Area PFcm; Area IntraParietal 2; Area IntraParietal 0; Area anterior 32 prime	1	rs10919988	NA	NA	NA
18	1:200596204:A:G	rs10919990	4.95619e-14	15	Sixth Visual Area; Second Visual Area; Fourth Visual Area; Primary Motor Cortex; Area V3B; PreCuneus Visual Area; Area dorsal 23 a+b; Dorsal area 6; RetroInsular Cortex; Anterior IntraParietal Area; Area PH; Dorsal Transitional Visual Area; Area IntraParietal 0; Area Lateral Occipital 3; Medial Belt Complex	2	rs10919990;rs10919993	NA	NA	NA
19	1:204344685:G:T	rs2942147	2.00043e-20	20	Parieto-Occipital Sulcus Area 1; Area dorsal 23 a+b; Dorsal area 6; Area p32; Area 10r; Area IFSa; Area 10v; Area anterior 10p; Area 11l; Area OP1/SII; Middle Insular Area; Area STGa; Area TE2 posterior; Area IntraParietal 2; Area IntraParietal 1; Area PGi; ParaHippocampal Area 2; Area posterior 47r; Medial Belt Complex; Area anterior 32 prime	2	rs2942147;rs2942148	NA	NA	NA
19	1:204365997:C:T	rs2942145	9.08569e-22	21	Parieto-Occipital Sulcus Area 1; Area dorsal 23 a+b; Supplementary and Cingulate Eye Field; Medial IntraParietal Area; Dorsal area 6; Area p32; Area 10r; Area anterior 47r; Area IFSa; Area anterior 10p; Polar 10p; Area 11l; Area 13l; Area OP1/SII; Middle Insular Area; Area STGa; ParaHippocampal Area 2; Area 25; Area posterior 47r; Medial Belt Complex; Area anterior 32 prime	2	rs2942145;rs2942144	rs1512114	PLEKHA6 - PPP1R15B	Multiple severe cisplatin-induced neurotixicitiies in testicular cancer survivors
20	1:225673847:C:T	rs9804142	5.24386e-11	2	Area 13l; VentroMedial Visual Area 2	1	rs9804142	rs9804142	LINC02765 - ENAH	Educational attainment
21	1:236917868:A:G	rs2297860	2.12038e-08	1	Fourth Visual Area	1	rs2297860	NA	NA	NA
22	1:245811646:A:G	rs10158765	4.54146e-08	1	Area 8Av	1	rs10158765	NA	NA	NA
23	2:10969328:C:T	rs1734444	2.8572e-15	2	Area anterior 10p; Area 6 anterior	2	rs1734444;rs115983125	NA	NA	NA
24	2:20619349:A:C	rs59362641	4.1849e-08	1	Area p32	1	rs59362641	NA	NA	NA
25	2:26992070:C:T	rs3769126	8.42284e-18	16	RetroSplenial Complex; Fusiform Face Complex; PeriSylvian Language Area; Parieto-Occipital Sulcus Area 1; Dorsal Area 24d; Area 3a; Dorsal area 6; Area 8B Lateral; Area anterior 47r; Rostral Area 6; Area 6 anterior; Area IntraParietal 0; Area PF Complex; Area PGi; Area 31pd; Medial Belt Complex	1	rs3769126	rs1368888	CDKN2AIPNLP2 - DPYSL5	Electrocardiogram morphology (amplitude at temporal datapoints)
26	2:34140357:A:G	rs1705124	2.51623e-08	10	Second Visual Area; Area 5m ventral; Area 2; Area p32; Area 8B Lateral; Area 10d; Area anterior 47r; Area OP1/SII; Area PFcm; Area IntraParietal 1	1	rs1705124	NA	NA	NA
27	2:37042210:A:C	rs4670620	2.52627e-08	9	Area a24; Area 10d; Area 9-46d; Area 10v; Area anterior 10p; Middle Insular Area; Perirhinal Ectorhinal Cortex; Dorsal Transitional Visual Area; Area posterior 10p	2	rs4670620;rs4670618	NA	NA	NA
27	2:37099339:C:T	rs2252032	1.1592e-11	12	Sixth Visual Area; Medial Area 7P; Area 2; Area 3a; Area 8B Lateral; Area 45; ProStriate Area; Area TE1 anterior; Area TE1 posterior; Area TF; Area PHT; Area PGi	1	rs2252032	rs13021393; rs13021775; rs1861435; rs2003585; rs7561572; rs7588378; rs11124554; rs3770776; rs2372785; rs2110994	VIT - STRN; STRN	Cortical thickness; Vertex-wise cortical thickness; Reaction time; C-reactive protein levels; Triglyceride levels; Mean platelet volume; Whole brain restricted isotropic diffusion (multivariate analysis); Whole brain restricted directional diffusion (multivariate analysis); Vertex-wise sulcal depth; Cortical surface area; Vertex-wise cortical surface area; Subcortical volume (MOSTest); Hypertrophic cardiomyopathy (sarcomere negative); Brain morphology (MOSTest); Whole brain free water diffusion (multivariate analysis); Alanine transaminase levels; White matter microstructure (axial diusivities); Red cell distribution width
27	2:37142754:A:G	rs11124552	7.80885e-13	14	Fusiform Face Complex; Area 5m ventral; Area 3a; Area 8B Lateral; Area 10d; Area 8C; Area 10v; Inferior 6-8 Transitional Area; Frontal OPercular Area 2; Perirhinal Ectorhinal Cortex; Area TG dorsal; Dorsal Transitional Visual Area; Area PF Complex; Area s32	1	rs11124552	NA	NA	NA
27	2:37346151:A:G	rs3770768	2.53677e-08	10	Fourth Visual Area; Frontal Eye Fields; Area 1; Dorsal area 6; Rostral Area 6; Area 9 anterior; Area 11l; Area IntraParietal 0; Area PGi; ParaHippocampal Area 2	1	rs3770768	NA	NA	NA
27	2:37487989:C:G	rs3770767	2.12312e-09	10	Medial Area 7A; Area 10d; Area IFJa; Area 10v; Area 6 anterior; Area TG dorsal; Dorsal Transitional Visual Area; Area PF Complex; Area 31a; Area posterior 24	1	rs3770767	NA	NA	NA
28	2:40363716:C:T	rs2110921	1.16108e-11	13	Sixth Visual Area; Fourth Visual Area; Area 55b; Area V3A; Area dorsal 23 a+b; Area 6m anterior; Area Lateral IntraParietal ventral; Area 3a; Area 8B Lateral; Rostral Area 6; Area 6 anterior; Area PGi; Area posterior 47r	1	rs2110921	NA	NA	NA
28	2:40590749:A:C	rs2192779	6.71886e-12	1	Area TE2 posterior	1	rs2192779	NA	NA	NA
29	2:45433671:A:C	rs3912012	2.52601e-08	10	Area 31p ventral; Medial IntraParietal Area; Area 10r; Area 9 Middle; Area 10v; Area anterior 10p; Area STGa; Area IntraParietal 2; Area PGi; ParaHippocampal Area 2	1	rs3912012	NA	NA	NA
30	2:51559091:A:G	rs1548899	1.58238e-11	1	Rostral Area 6	1	rs1548899	NA	NA	NA
31	2:58159670:A:G	rs2678883	2.52141e-08	8	Area V3A; Medial Area 7P; Medial Area 7A; Area OP4/PV; Area OP2-3/VS; Area PF opercular; VentroMedial Visual Area 1; Auditory 4 Complex	2	rs2678883;rs2678902	rs2717071; rs2947349; rs2678915; rs908730; rs2678871; rs2139053; rs2139054; rs2176546; rs2717031; rs2717033; rs2678892; rs2678893; rs2717036; rs2678897; rs1518393; rs1518394; rs12713370; rs1518395; rs72618695; rs11690710	ACTG1P22 - NA; ACTG1P22 - VRK2; NA - VRK2; VRK2; FANCL; EIF3FP3 - LINC01795	Alcohol use disorder (consumption score); Epilepsy; Brain morphology (MOSTest); Cortical surface area (MOSTest); Vertex-wise sulcal depth; Brain rsFMRI measurement (functional connectivity) (Net100_Pair15_45); Whole brain restricted isotropic diffusion (multivariate analysis); Schizophrenia; Autism spectrum disorder or schizophrenia; Neuroticism conditioned on cognitive performance (multi-trait conditioning and joint analysis); Neuroticism conditioned on average household income before tax (multi-trait conditioning and joint analysis); Neuroticism conditioned on educational attainment (multi-trait conditioning and joint analysis); Irritable mood; Subjective well-being (MTAG); Common executive function; Neuroticism conditioned on self-rated math ability (multi-trait conditioning and joint analysis); Neuroticism conditioned on highest math class (multi-trait conditioning and joint analysis); Neuroticism conditioned on Townsend deprivation index (multi-trait conditioning and joint analysis); Neuroticism (MTAG); Depressive symptoms; Depressive symptoms (MTAG); Neuroticism; Experiencing mood swings; Well-being spectrum (multivariate analysis); Self-reported math ability (MTAG); Self-reported math ability; Smoking initiation; Smoking initiation (ever regular vs never regular) (MTAG); Smoking initiation (ever regular vs never regular); Daytime nap; Depression; Major depressive disorder; Life satisfaction; Positive affect; Fruit consumption
32	2:62914811:A:G	rs17577380	1.65127e-16	3	Area dorsal 32; Orbital Frontal Complex; Frontal OPercular Area 3	1	rs17577380	NA	NA	NA
32	2:63870959:G:T	rs262477	7.40897e-09	1	Area 6mp	2	rs262477;rs7562080	rs201021681; rs7609203; rs4671503; rs6736411	WDPCP	Childhood ear infection; Electrocardiogram morphology (amplitude at temporal datapoints); Vertex-wise sulcal depth; Asthma and attention deficit hyperactivity disorder
33	2:65255140:A:G	rs2540969	2.54528e-08	10	Area 8Av; Area IFJa; Area IFSp; Area posterior 9-46v; Area anterior 10p; Area 11l; Frontal OPercular Area 2; Perirhinal Ectorhinal Cortex; Dorsal Transitional Visual Area; Ventral Visual Complex	1	rs2540969	NA	NA	NA
34	2:77755926:A:T	rs13021085	3.09469e-09	1	Area 31pd	1	rs13021085	NA	NA	NA
35	2:104374272:A:G	rs677522	4.83361e-22	4	Superior Temporal Visual Area; Area TE2 anterior; Area TF; Area PF Complex	2	rs677522;rs10188273	rs2672852; rs1093422; rs817223; rs1901477; rs9679319; rs6738833; rs2198234; rs10168817; rs4851031; rs1869073; rs11123965; rs67716713; rs264974; rs264979; rs264921; rs264923; rs264943; rs264952; rs264962; rs1598778	NA - CRLF3P1; CRLF3P1 - NA; CRLF3P1 - LINC02478; CRLF3P1 - CAPZBP1; CAPZBP1; CAPZBP1 - NA; CAPZBP1 - LINC01965	Worry; Anxiety/tension (special factor of neuroticism); Pneumonia; Fruit consumption; Smoking initiation; Smoking initiation (ever regular vs never regular); Problematic alcohol use; Water consumption (glasses per day) (UKB data field 1528); F-cooking vegetables liking (derived food-liking factor); F-vegetarian liking (derived food-liking factor); Feeling nervous; Age of smoking initiation (MTAG); Attention deficit hyperactivity disorder or autism spectrum disorder or intelligence (pleiotropy); Smoking status (ever vs never smokers); Smoking status; Reaction time; Lifetime smoking; Lifetime smoking (without educational attainment); HIV-1 viral setpoint; Smoking cessation (MTAG); Body mass index; Vegetable consumption
36	2:118627100:C:T	rs9677816	4.74268e-08	1	Area Lateral IntraParietal ventral	1	rs9677816	NA	NA	NA
37	2:123818296:G:T	rs299544	4.84262e-14	15	Sixth Visual Area; PreCuneus Visual Area; Area 23c; Dorsal Area 24d; Medial IntraParietal Area; Area 2; Area 3a; Area 9 Middle; Area 8B Lateral; Area 9 Posterior; Rostral Area 6; Area 6 anterior; Area IntraParietal 0; Area PGi; Area posterior 47r	1	rs299544	NA	NA	NA
38	2:136599217:A:T	rs3820790	7.81332e-13	14	Area V3A; Fusiform Face Complex; PeriSylvian Language Area; Parieto-Occipital Sulcus Area 1; Dorsal Area 24d; Ventral Area 24d; Dorsal area 6; Area 8B Lateral; Area IFJa; Area 6 anterior; Dorsal Transitional Visual Area; Area PF Complex; Area 31pd; Auditory 4 Complex	1	rs3820790	NA	NA	NA
39	2:140418739:A:C	rs62172411	2.38013e-23	4	Primary Motor Cortex; Area IFJa; Polar 10p; Area TG Ventral	2	rs62172411;rs66601940	NA	NA	NA
40	2:141799112:C:T	rs7599024	1.97588e-12	2	Area dorsal 32; Area anterior 47r	1	rs7599024	NA	NA	NA
41	2:155434231:C:T	rs2435166	1.16076e-11	13	Second Visual Area; Area 23d; Area IFSa; Area posterior 9-46v; Area 13l; Area OP1/SII; Area TE2 posterior; Area PH; Area IntraParietal 0; Area PGi; ParaHippocampal Area 2; Area 31pd; Area posterior 47r	1	rs2435166	NA	NA	NA
42	2:159404780:C:G	rs3771600	1.0301e-14	3	Area dorsal 23 a+b; Lateral Area 7A; Area TG Ventral	4	rs3771600;rs10933490;rs2528604;rs2193707	rs1121954	PKP4	F-savour/caloric food liking (derived food-liking factor); F-sodas liking (derived food-liking factor)
43	2:171334460:A:G	rs4667641	4.08318e-08	1	Frontal Eye Fields	1	rs4667641	NA	NA	NA
44	2:188153333:C:T	rs1728666	2.54286e-08	10	Primary Motor Cortex; Frontal Eye Fields; Supplementary and Cingulate Eye Field; Area 33 prime; Area 8BM; Area IFJa; Polar 10p; Area TA2; Area Frontal Opercular 5; Area TG Ventral	1	rs1728666	rs11680724; rs10931281; rs62172531; rs4667159; rs7606059; rs71017386; rs62172376; rs13426120; rs13425233; rs7586970	BCL11A - RNU6-989P; NA - RNU6-989P; RNU6-989P - CALCRL; CALCRL; CALCRL - TFPI; TFPI	Inguinal hernia; Body size at age 10; Waist-to-hip ratio adjusted for BMI; Hip index; Waist circumference adjusted for body mass index; Hip circumference adjusted for BMI; Subcortical volume (MOSTest); Whole brain restricted directional diffusion (multivariate analysis); Serum albumin levels; White blood cell count; Coronary heart disease; Waist-to-hip ratio adjusted for BMI (additive genetic model)
45	2:199594138:A:G	rs1878671	2.84914e-11	1	Hippocampus	1	rs1878671	rs992005; rs1455335; rs114125694; rs6434978; rs1356493; rs34119476	PLCL1 - NA; NA; PLCL1 - RNU7-147P	Cognitive ability (MTAG); Smoking status; Cognitive aspects of educational attainment; Cognitive performance; Chronic inflammatory diseases (ankylosing spondylitis, Crohn's disease, psoriasis, primary sclerosing cholangitis, ulcerative colitis) (pleiotropy); Vertex-wise cortical surface area; Worry/vulnerability (special factor of neuroticism); Brain morphology (MOSTest)
46	2:202176294:A:G	rs7582362	1.78395e-08	1	Primary Motor Cortex	4	rs7582362;rs148206419;rs12472273;rs2244438	rs3769821; rs3769818; rs75507031; rs2080303; rs6712091; rs7582362; rs2349073	CASP8; FLACC1	Non-small cell lung cancer; Breast cancer; Lymphocyte count; Basal cell carcinoma; Lymphocyte percentage of white cells; Skin cancer; Plateletcrit; Nevus count or cutaneous melanoma; Cancer (pleiotropy)
47	2:215404525:C:T	rs10192241	1.2053e-15	1	Area 9 Middle	2	rs10192241;rs9653344	rs4507103	VWC2L	Self-reported math ability (MTAG)
47	2:215407021:C:T	rs9653261	5.76664e-09	1	Lateral Area 7A	2	rs9653261;rs9653344	rs13397126	VWC2L	Insomnia
48	2:220569244:A:G	rs71429234	3.00669e-12	2	Area 2; Area IFSp	1	rs71429234	NA	NA	NA
49	2:228409084:A:T	rs35783401	2.5433e-08	9	Second Visual Area; Parieto-Occipital Sulcus Area 1; Dorsal Area 24d; Area 6mp; Area IFJa; Area posterior 9-46v; Inferior 6-8 Transitional Area; Anterior Ventral Insular Area; Area PF Complex	1	rs35783401	NA	NA	NA
50	2:229959362:C:T	rs13002506	9.39155e-13	2	Superior Frontal Language Area; Area 1	1	rs13002506	rs56192920	PID1	Cortical surface area
51	2:230863248:G:T	rs66506918	3.60431e-08	1	Area a24	1	rs66506918	NA	NA	NA
52	2:235490801:C:T	rs1526107	2.51426e-08	10	Area 23d; Area 10r; Polar 10p; Area 13l; Frontal OPercular Area 3; Area TE2 posterior; Area IntraParietal 1; Area Lateral Occipital 3; Area 25; Area s32	1	rs1526107	NA	NA	NA
53	2:239349562:A:G	rs3769125	1.16261e-11	13	Area V3A; PeriSylvian Language Area; Parieto-Occipital Sulcus Area 1; Area 31p ventral; Area 6m anterior; Dorsal area 6; Area 10d; Area anterior 47r; Area IFJa; Area IntraParietal 0; Area 31pd; Medial Belt Complex; Auditory 4 Complex	1	rs3769125	rs74979875; rs3739070; rs3769124	TRAF3IP1; ASB1	Intraocular pressure; Iris characteristics; Pulmonary function
54	3:2572921:C:T	rs13073522	1.42656e-19	2	Area 2; Area IFSa	1	rs13073522	NA	NA	NA
55	3:30680982:C:G	rs116788057	7.46902e-09	1	Area Lateral Occipital 1	1	rs116788057	NA	NA	NA
56	3:33194990:A:C	rs6810039	3.27883e-09	1	Area anterior 9-46v	1	rs6810039	rs6810039	SUSD5	Refractive error; Hip circumference adjusted for BMI
57	3:44273131:C:T	rs4377471	9.37472e-12	2	Primary Visual Cortex; Area Lateral IntraParietal dorsal	1	rs4377471	NA	NA	NA
58	3:49017208:C:G	rs11716614	2.59907e-12	1	Area TG dorsal	1	rs11716614	rs9813813	CCDC71 - KLHDC8B	Hepatocyte growth factor-like protein levels
59	3:52847601:C:T	rs2071044	1.19174e-24	1	Area 47l (47 lateral)	2	rs2071044;rs3199918	rs1010553; rs1010554; rs66824127; rs67409736; rs9853056; rs13303; rs11709284; rs6778735; rs4282054; rs7614981; rs12489828; rs66782572; rs7639267; rs2251219; rs2590838; rs2336147; rs2577831; rs4687633; rs2276824; rs3774365; rs12487591; rs3755806; rs9879090; rs13083798; rs13064064; rs1561337; rs4687548; rs13068293; rs11130312; rs13085895; rs2289250; rs7612511; rs11130315; rs10933; rs1108842; rs11235; rs11130319; rs11130323; rs11130324; rs2268026; rs13082960; rs2336545; rs13061423; rs2302417; rs2710323; rs2239551; rs1042779; rs2239550; rs3617; rs4481150; rs2535627; rs2071044; rs7617468; rs2240917; rs2535633; rs6445541; rs7630552; rs7620690; rs10865977	STAB1; NT5DC2; NT5DC2, SMIM4; SMIM4, PBRM1; PBRM1; PBRM1, GNL3; GNL3; NEK4, SPCS1; NEK4; ITIH1; ITIH3; ITIH3 - ITIH4; ITIH4; STIMATE-MUSTN1, STIMATE; STIMATE, STIMATE-MUSTN1	Urinary albumin-to-creatinine ratio; Hematocrit; Verbal learning; Gamma glutamyl transpeptidase; Cognitive traits (MTAG); Executive function (trail making test B); Waist-to-hip ratio adjusted for BMI; Waist-hip index; Cortical thickness; Adiponectin levels; Waist-to-hip ratio adjusted for BMI (additive genetic model); Brain shape (segment 1); Whole brain free water diffusion (multivariate analysis); Vertex-wise sulcal depth; Body mass index; Calcium levels; General cognitive ability; Verbal-numerical reasoning; Cognitive function; Cortical surface area; Vertex-wise cortical surface area; Waist circumference adjusted for BMI (joint analysis main effects and smoking interaction); Waist circumference adjusted for BMI (adjusted for smoking behaviour); Waist-to-hip ratio adjusted for BMI (adjusted for smoking behaviour); Waist-to-hip ratio adjusted for body mass index; Waist circumference adjusted for body mass index; Waist-to-hip ratio adjusted for BMI x sex x age interaction (4df test); Reticulocyte count; Intelligence (MTAG); Hemoglobin levels; Hemoglobin concentration; Hemoglobin; Whole brain restricted isotropic diffusion (multivariate analysis); Menarche (age at onset); Major mood disorders; Non-HDL cholesterol levels; Waist-to-hip ratio adjusted for BMI (joint analysis for main effect and physical activity interaction); Waist-to-hip ratio adjusted for BMI in active individuals; Bipolar disorder; Schizophrenia; Appendicular lean mass; Brain morphology (MOSTest); Red blood cell count; Liver enzyme levels (gamma-glutamyl transferase); Platelet count; Waist-hip ratio; Adiponectin levels (BMI-adjusted); Feeling nervous; Red cell distribution width; Automobile speeding propensity; Subcortical volume (MOSTest); Waist circumference adjusted for BMI (joint analysis main effects and physical activity interaction); Waist circumference adjusted for BMI in active individuals; Whole brain restricted directional diffusion (multivariate analysis); Intelligence; Attention deficit hyperactivity disorder or autism spectrum disorder or intelligence (pleiotropy); Phospholipids to total lipids ratio in medium HDL; Ratio of monounsaturated fatty acids to total fatty acids; Ratio of polyunsaturated fatty acids to monounsaturated fatty acids; Pentraxin-related protein PTX3 levels; A body shape index; Pulse pressure; Plasma calcium levels; Schizophrenia, schizoaffective disorder or bipolar disorder; Glaucoma (primary open-angle); Worry; Bipolar disorder (MTAG); Cognitive ability, years of educational attainment or schizophrenia (pleiotropy); Schizophrenia (MTAG); Blood protein levels; Serum levels of protein JAKMIP3; Serum levels of protein ZNF334; Autism spectrum disorder or schizophrenia; Anorexia nervosa, attention-deficit/hyperactivity disorder, autism spectrum disorder, bipolar disorder, major depression, obsessive-compulsive disorder, schizophrenia, or Tourette syndrome (pleiotropy); Serum 25-Hydroxyvitamin D levels; Autism spectrum disorder (MTAG); Neuropsychiatric disorders; Autism and schizophrenia (MTAG); Serum levels of protein ITIH3; Liver enzyme levels (alkaline phosphatase); Anxiety/tension (special factor of neuroticism); Bipolar I disorder; Hemoglobin A1c levels
60	3:62471282:C:T	rs9968060	7.01319e-15	2	Pirform Cortex; Perirhinal Ectorhinal Cortex	2	rs9968060;rs6793909	rs9968060	CADPS	Hand grip strength
61	3:70253900:G:T	rs56178488	5.15871e-11	1	Primary Motor Cortex	2	rs56178488;rs11128169	NA	NA	NA
62	3:71564943:A:G	rs17662328	2.52649e-08	7	Seventh Visual Area; Area 23d; Area ventral 23 a+b; Area 8C; Hippocampus; ParaHippocampal Area 1; Area posterior 10p	1	rs17662328	rs11707890; rs7624274; rs55736314; rs6549400	FOXP1	Brain region volumes; Non-melanoma skin cancer; Keratinocyte cancer (MTAG); Highest math class taken (MTAG); Highest math class taken; Cognitive ability (MTAG); Educational attainment (years of education); Educational attainment (MTAG); Educational attainment
63	3:81204904:A:G	rs2372758	2.54156e-08	10	Area 23c; Area 8B Lateral; Area IFSa; Area 11l; Area Lateral IntraParietal dorsal; Frontal OPercular Area 2; Perirhinal Ectorhinal Cortex; Area TG dorsal; Dorsal Transitional Visual Area; Area 31a	1	rs2372758	NA	NA	NA
64	3:89521131:A:G	rs17026944	2.52568e-08	10	Medial Area 7P; Area 13l; Area TA2; ProStriate Area; ParaHippocampal Area 3; Area TE2 anterior; Area TE2 posterior; Area PFm Complex; VentroMedial Visual Area 1; Area 31pd	2	rs17026944;rs2117137	NA	NA	NA
65	3:157430405:G:T	rs1587438	1.59284e-14	3	Medial Area 7A; Dorsal Transitional Visual Area; Area IntraParietal 1	1	rs1587438	NA	NA	NA
65	3:157743615:A:T	rs13096455	3.4711e-14	3	Second Visual Area; Area Lateral Occipital 1; Area Posterior Insular 1	1	rs13096455	NA	NA	NA
65	3:157893443:A:G	rs7645383	2.16802e-30	5	Area Lateral Occipital 1; Area 31p ventral; Ventral Area 6; Area anterior 10p; Area IntraParietal 2	2	rs7645383;rs12634807	rs201851995; rs1589526; rs4318510; rs6441175; rs6762154; rs827803; rs699929; rs144943143; rs1730054; rs1730008	RSRC1	Systolic blood pressure x smoking status (current vs non-current) interaction (2df test); Diastolic blood pressure x smoking status (current vs non-current) interaction (2df test); Systolic blood pressure x smoking status (ever vs never) interaction (2df test); Diastolic blood pressure x smoking status (ever vs never) interaction (2df test); Autism spectrum disorder (MTAG); Depressive symptoms (MTAG); Depression; Depressive symptoms; Waist-hip ratio; Adult body size; Metabolic biomarkers (multivariate analysis); Body fat percentage; Subjective well-being (MTAG); Anorexia nervosa, attention-deficit/hyperactivity disorder, autism spectrum disorder, bipolar disorder, major depression, obsessive-compulsive disorder, schizophrenia, or Tourette syndrome (pleiotropy); Lobe attachment (rater-scored or self-reported)
66	3:190885910:A:G	rs9869140	1.93623e-08	1	Area 5m	1	rs9869140	NA	NA	NA
67	3:191838169:A:G	rs79940520	4.83403e-17	3	Sixth Visual Area; Rostral Area 6; Dorsal Transitional Visual Area	1	rs79940520	rs79940520	RN7SKP222 - FGF12	Autism spectrum disorder
68	4:7307727:G:T	rs3846429	2.03954e-08	1	Primary Motor Cortex	1	rs3846429	NA	NA	NA
69	4:18984233:C:T	rs2601594	1.16499e-11	13	PreCuneus Visual Area; Area 5m ventral; Lateral Area 7A; Supplementary and Cingulate Eye Field; Area 6m anterior; Medial Area 7A; Area Lateral IntraParietal ventral; Medial IntraParietal Area; Area 2; Area 6mp; Area 8B Lateral; Rostral Area 6; Area Lateral IntraParietal dorsal	1	rs2601594	NA	NA	NA
70	4:36648773:C:G	rs4833152	2.54203e-08	10	Sixth Visual Area; Second Visual Area; Lateral Area 7A; Dorsal area 6; Area dorsal 32; Area 10d; Area 10v; Area OP1/SII; Area TemporoParietoOcci pital Junction 3; Area Posterior Insular 1	1	rs4833152	NA	NA	NA
71	4:37713249:A:G	rs28447662	4.4815e-14	3	Area anterior 47r; Perirhinal Ectorhinal Cortex; Medial Belt Complex	1	rs28447662	NA	NA	NA
72	4:44241681:C:T	rs79903641	4.61521e-08	1	Area IntraParietal 0	1	rs79903641	NA	NA	NA
73	4:48976381:C:T	rs2572361	1.17231e-11	13	Fusiform Face Complex; Supplementary and Cingulate Eye Field; Area 6m anterior; Area 9 Posterior; Area OP2-3/VS; Area 52; Area PFcm; Frontal OPercular Area 3; Area Posterior Insular 1; Insular Granular Complex; Area TG Ventral; Medial Belt Complex; Auditory 4 Complex	1	rs2572361	NA	NA	NA
74	4:103607806:C:T	rs227285	4.20117e-12	2	RetroInsular Cortex; Insular Granular Complex	2	rs227285;rs227375	rs227285; rs227370; rs227378	MANBA	Attention deficit hyperactivity disorder or autism spectrum disorder or intelligence (pleiotropy); Blood protein levels; Major depressive disorder vs ADHD (ordinary least squares (OLS)); ADHD vs obsessive compulsive disorder (ordinary least squares (OLS))
75	4:105390165:C:T	rs3554	9.21697e-12	1	Area IFJa	1	rs3554	NA	NA	NA
75	4:105583141:C:T	rs60408172	1.35703e-14	3	Anterior 24 prime; Superior 6-8 Transitional Area; Area TG Ventral	3	rs60408172;rs56951364;rs512618	NA	NA	NA
76	4:109417170:A:G	rs1584741	1.19952e-11	2	PreCuneus Visual Area; Area Lateral IntraParietal dorsal	1	rs1584741	rs139788743	EXOC7P1 - RPL34-DT	Height
77	4:121536939:A:G	rs10518365	2.53477e-08	10	Area 5m ventral; Area 10r; Area 9 Middle; Area 10d; Area anterior 47r; Area IFSp; Area 9 anterior; Area 10v; Area 52; Area IntraParietal 0	1	rs10518365	NA	NA	NA
77	4:121573903:A:G	rs10518372	1.63912e-10	11	Primary Visual Cortex; Sixth Visual Area; Area 2; Area a24; Area p32; Area 8B Lateral; Area 9 anterior; Area 10v; Anterior IntraParietal Area; Dorsal Transitional Visual Area; Area Posterior Insular 1	1	rs10518372	rs4543139	MAD2L1-DT - PRDM5	Vertex-wise cortical thickness
77	4:121587850:G:T	rs4833660	2.54782e-08	10	Primary Visual Cortex; Sixth Visual Area; RetroSplenial Complex; Dorsal area 6; Area a24; Area 9 Middle; Area 9-46d; Area 9 anterior; Area IntraParietal 0; Area Posterior Insular 1	1	rs4833660	NA	NA	NA
77	4:121669978:A:G	rs17051240	2.53119e-08	10	Primary Visual Cortex; RetroSplenial Complex; Area anterior 47r; Area 9 anterior; Area 13l; Area OP1/SII; Dorsal Transitional Visual Area; Area IntraParietal 2; Area IntraParietal 0; Area Posterior Insular 1	1	rs17051240	NA	NA	NA
78	4:127207420:A:G	rs76174379	9.67052e-09	1	Area posterior 24	1	rs76174379	NA	NA	NA
79	4:132510822:C:T	rs17051224	1.00119e-15	3	Second Visual Area; Area 5m ventral; Area IntraParietal 1	1	rs17051224	NA	NA	NA
80	4:149319390:A:G	rs11937655	4.80898e-11	2	Area 8B Lateral; PreSubiculum	1	rs11937655	rs1490453	NR3C2	Biochemical measures
81	4:164969077:G:T	rs13114716	6.86692e-12	2	Fourth Visual Area; Area TG Ventral	1	rs13114716	NA	NA	NA
82	4:171163569:G:T	rs1718781	4.14942e-08	1	Frontal OPercular Area 2	1	rs1718781	NA	NA	NA
83	4:177671176:A:G	rs620653	7.7288e-13	14	Parieto-Occipital Sulcus Area 1; Area IFSa; Area 10v; Area anterior 10p; Polar 10p; Area 11l; Area 13l; Area OP1/SII; Area STGa; Area PGi; ParaHippocampal Area 2; Area 25; Area posterior 47r; Medial Belt Complex	1	rs620653	rs371162363; rs4571283	VEGFC	Total testosterone levels; Testosterone levels; Thyroid stimulating hormone levels
84	4:186138878:A:G	rs3108292	2.10027e-09	11	Second Visual Area; Dorsal area 6; Area 10r; Area IFSa; Area posterior 9-46v; Area 13l; Area Lateral IntraParietal dorsal; Area OP1/SII; Area TE2 posterior; Area PH; Medial Belt Complex	1	rs3108292	NA	NA	NA
85	4:189489351:A:G	rs7700176	1.2215e-11	2	Third Visual Area; Area V3B	1	rs7700176	NA	NA	NA
86	5:1480630:A:G	rs246991	7.69435e-13	14	Parieto-Occipital Sulcus Area 1; Area dorsal 23 a+b; Dorsal area 6; Area 8Ad; Area 46; Area 9-46d; Area 10v; Area anterior 10p; Area 11l; Area STGa; ParaHippocampal Area 2; Area posterior 47r; Medial Belt Complex; Area anterior 32 prime	1	rs246991	NA	NA	NA
87	5:11030571:A:G	rs2108887	3.30351e-08	1	Area Posterior Insular 1	1	rs2108887	NA	NA	NA
88	5:52403786:A:G	rs153601	3.3611e-15	2	Superior Temporal Visual Area; Hippocampus	1	rs153601	NA	NA	NA
89	5:54476328:C:T	rs191397	4.41205e-08	1	Second Visual Area	1	rs191397	NA	NA	NA
90	5:63929649:A:G	rs4700645	3.70563e-12	2	Area PFt; Perirhinal Ectorhinal Cortex	1	rs4700645	rs9291816; rs12697021; rs1035491	RGS7BP - MRPL49P1	Body size at age 10; Body mass index; Weight
91	5:65109841:A:G	rs17244017	1.62065e-10	12	Area 31p ventral; Medial IntraParietal Area; Area 10r; Area posterior 9-46v; Area 9-46d; Area 10v; Area anterior 10p; Polar 10p; Area 11l; Area TE2 posterior; Area IntraParietal 1; Area Lateral Occipital 3	1	rs17244017	NA	NA	NA
92	5:65499401:A:G	rs253214	4.17438e-19	19	Area 23d; Area dorsal 23 a+b; Medial IntraParietal Area; Dorsal area 6; Area 10r; Area 10v; Polar 10p; Area 11l; Area 13l; Area Lateral IntraParietal dorsal; Frontal OPercular Area 3; Area STGa; Area TE2 posterior; Area IntraParietal 2; Area PGi; ParaHippocampal Area 2; Area 25; Area posterior 47r; Medial Belt Complex	1	rs253214	NA	NA	NA
93	5:73671489:A:T	rs294996	2.8813e-15	16	Sixth Visual Area; Area dorsal 23 a+b; Area 31p ventral; Medial IntraParietal Area; Area dorsal 32; Area 9 Middle; Area 8B Lateral; Area anterior 47r; Area 10v; Area anterior 10p; Middle Insular Area; Area STGa; Area IntraParietal 2; Area PGi; ParaHippocampal Area 2; Area posterior 47r	1	rs294996	NA	NA	NA
94	5:77656300:C:G	rs4072852	3.08898e-11	2	Area TG dorsal; Area posterior 10p	1	rs4072852	rs12652692; rs56373295	SCAMP1 - LHFPL2; LHFPL2	Platelet count; Plateletcrit
95	5:81428261:A:C	rs113654433	3.09583e-08	1	Auditory 5 Complex	1	rs113654433	rs111549985; rs2407064; rs7707921; rs2407156	ATG10; ATP6AP1L	Breast cancer
96	5:87729711:A:C	rs6414946	3.66153e-14	2	RetroSplenial Complex; Hippocampus	2	rs6414946;rs1628250	rs185065; rs247910; rs6452787; rs6414946; rs6452792; rs2194027	TMEM161B; TMEM161B-DT; LINC02060, TMEM161B-AS1; TMEM161B-DT, LINC02060; TMEM161B-AS1; LINC00461	Noncognitive aspects of educational attainment; Anorexia nervosa, attention-deficit/hyperactivity disorder, autism spectrum disorder, bipolar disorder, major depression, obsessive-compulsive disorder, schizophrenia, or Tourette syndrome (pleiotropy); Depression; Smoking initiation (ever regular vs never regular) (MTAG); Smoking initiation; Educational attainment; Number of sexual partners; Biological sex; Worry; Raw carrot liking
97	5:92488009:A:G	rs67779882	4.25409e-25	4	Area 8B Lateral; Area 9 Posterior; Middle Insular Area; Area IntraParietal 0	2	rs67779882;rs163952	rs4308464; rs4342312; rs4370258	LINC02058 - POLD2P1; NA; NA - POLD2P1	Intelligence; Attention deficit hyperactivity disorder or autism spectrum disorder or intelligence (pleiotropy); Cognitive aspects of educational attainment; Cognitive performance; Highest math class taken; Self-reported math ability
98	5:94325891:A:G	rs380413	2.53353e-08	10	Primary Visual Cortex; Sixth Visual Area; RetroSplenial Complex; Area 10r; Area 9 Middle; Area anterior 47r; Area 9 anterior; Area PFcm; Area IntraParietal 0; Area Posterior Insular 1	1	rs380413	NA	NA	NA
99	5:97335144:C:T	rs257240	2.53304e-08	10	RetroSplenial Complex; Dorsal Area 24d; Supplementary and Cingulate Eye Field; Area 6m anterior; Rostral Area 6; RetroInsular Cortex; Area PFcm; Area PF Complex; Insular Granular Complex; Medial Belt Complex	1	rs257240	NA	NA	NA
