## Supplementary Data for "Shared genetic architecture of cortical morphology and psychiatric disorders: insights from a cross-trait analyses across 180 cortical regions" (part 3 of 3)

### Sheet: S11 (continued)
Supplementary Data 11. Results of SumRank on ASD and cortical thickness
100	5:103632723:A:G	rs2583906	6.82383e-11	2	Area 23c; Frontal OPercular Area 3	1	rs2583906	NA	NA	NA
100	5:104013782:A:G	rs21126	6.72037e-28	1	Area 31pd	2	rs21126;rs2028529	rs13166522; rs10040923; rs12719532; rs67909927; rs7706513; rs13165289; rs11747766; rs13187104; rs11958220; rs11747125; rs11955377; rs969397; rs1363098; rs1582419; rs4515268; rs1363097; rs1363096; rs4482879; rs4703040; rs6869862; rs6867409; rs7706353; rs4438849; rs4320234; rs1833514; rs4521446; rs6596578; rs6874138; rs10064425; rs10059133; rs6865511; rs1421668; rs12659431; rs12657531; rs12658007; rs12658451; rs12658019; rs12659965; rs11242522; rs12515429; rs17156671; rs2403284; rs7703746; rs1421667; rs2032790; rs1421666; rs4295362; rs959857; rs768905; rs62362442; rs62362443; rs10071115; rs10078807; rs11738191; rs11738197; rs1421665; rs13177365; rs10053368; rs10054977; rs12658276; rs10479296; rs10479297; rs7710489; rs62362459; rs35792668; rs35207728; rs10477834; rs1363105; rs1363102; rs10072579; rs10072849; rs10057459; rs10057469; rs10052804; rs10059643; rs254011; rs254013; rs2447838; rs2431112; rs2447832; rs1592754; rs12187898; rs12187903; rs254027; rs1363101; rs10455065; rs10455066; rs2018142; rs254024; rs2431109; rs2161097; rs2112163; rs2447828; rs2431108; rs2447827; rs254020; rs254023; rs171697; rs254045; rs77960; rs185260; rs30266; rs33817; rs416223; rs325485; rs325481; rs191800971; rs325500; rs325501; rs325502; rs325506; rs21126; rs396755; rs410915; rs12055234; rs325521; rs325523; rs6421926	LINC02163 - RNU6-334P; NA; NA - RNU6-334P	Major depressive disorder or stress-related disorder; Decaffeinated coffee consumption or major depression disorder; Pulse pressure; Depressive symptoms; Schizophrenia (MTAG); Anorexia nervosa, attention-deficit/hyperactivity disorder, autism spectrum disorder, bipolar disorder, major depression, obsessive-compulsive disorder, schizophrenia, or Tourette syndrome (pleiotropy); Major depressive disorder (MTAG); Depressive symptoms (MTAG); Anorexia nervosa vs autism spectrum disorder (ordinary least squares (OLS)); Hand grip strength; Body mass index; Subjective well-being (MTAG); Metabolic biomarkers (multivariate analysis); Triglycerides; Body fat percentage; High density lipoprotein cholesterol levels; Insomnia; Risk-taking tendency (4-domain principal component model); HDL cholesterol levels; Predicted visceral adipose tissue; Waist-hip ratio; Falling risk; Daytime nap; Urinary potassium excretion; Neuroticism (MTAG); Loneliness; Well-being spectrum (multivariate analysis); Educational attainment (years of education); Subjective well-being; Highest math class taken; Educational attainment (MTAG); Highest math class taken (MTAG); Educational attainment; Body size at age 10; Chronotype; Self-reported math ability (MTAG); Major depressive disorder; Trauma exposure; Neuroticism; Help-seeking from a GP; Loneliness (MTAG); Depression; Neuropsychiatric disorders; Disruptive behavior (multivariate analysis); Autism spectrum disorder (MTAG); Triglyceride levels; Asthma and attention deficit hyperactivity disorder; Autism spectrum disorder; Multisite chronic pain; HDL cholesterol; Weight; Life satisfaction; Positive affect; Major depressive disorder in trauma exposed individuals; Autism and major depressive disorder (MTAG); Attention deficit hyperactivity disorder or autism spectrum disorder (pleiotropy); Tea intake (UKB data field 1488); Asthma and major depressive disorder; Bipolar disorder (MTAG); Morning person
101	5:113749460:A:G	rs1013168	3.80026e-11	1	Fourth Visual Area	3	rs1013168;rs13175323;rs4705661	rs1013168	KCNN2	Atrial fibrillation
101	5:113947137:A:G	rs2559994	1.90024e-11	2	Area IFSa; Area PH	3	rs2559994;rs428202;rs13175323	rs383618	LINC01957 - NA	Cognitive performance (MTAG)
102	5:127698312:C:T	rs194276	3.54356e-08	1	Area TF	1	rs194276	NA	NA	NA
103	5:141190521:A:G	rs248473	2.87343e-15	16	Sixth Visual Area; Second Visual Area; RetroSplenial Complex; Fusiform Face Complex; Area 2; Area 3a; Ventral Area 6; Area p32 prime; Area 9 Middle; Area 8B Lateral; Inferior 6-8 Transitional Area; Area OP1/SII; Area IntraParietal 0; Area PGi; Area posterior 47r; Area TE1 Middle	1	rs248473	rs248471	NA - PCDH1	Myopia (pathological)
104	5:162167618:C:T	rs10037927	8.56905e-09	1	Area 52	1	rs10037927	NA	NA	NA
105	5:163657696:C:T	rs4623165	9.40388e-09	1	Premotor Eye Field	1	rs4623165	rs4623165	LSM1P2 - LINC02143	Vertex-wise sulcal depth
106	6:2966463:G:T	rs7775025	2.28323e-09	1	Area Posterior Insular 1	1	rs7775025	NA	NA	NA
107	6:11597295:A:G	rs295064	7.80065e-13	14	Parieto-Occipital Sulcus Area 1; Area dorsal 23 a+b; Medial IntraParietal Area; Area 8B Lateral; Area 46; Polar 10p; Area 13l; Area STGa; Area IntraParietal 1; ParaHippocampal Area 2; Area Lateral Occipital 3; Area 25; Area posterior 47r; Area anterior 32 prime	1	rs295064	NA	NA	NA
108	6:16758425:C:T	rs1322599	1.22076e-08	1	Third Visual Area	2	rs1322599;rs3812216	rs56374431; rs6924861; rs1322599	ATXN1	Fish- and plant-related diet; Aspartate aminotransferase levels; White blood cell count; Neutrophil count
109	6:18975547:A:G	rs1322529	2.06708e-08	1	Ventral Visual Complex	1	rs1322529	NA	NA	NA
109	6:19235450:A:G	rs7762189	1.79942e-08	1	Primary Motor Cortex	1	rs7762189	NA	NA	NA
110	6:23802537:A:T	rs12216378	8.7175e-12	2	Lateral Area 7A; Area Lateral IntraParietal ventral	2	rs12216378;rs2175460	NA	NA	NA
111	6:25568942:C:T	rs3804124	2.11878e-09	11	Sixth Visual Area; Second Visual Area; RetroSplenial Complex; Area 9 Middle; Area 10d; Area anterior 47r; Area 9 anterior; Area 10v; Area 6 anterior; Area OP1/SII; Area Posterior Insular 1	1	rs3804124	NA	NA	NA
112	6:37496605:A:G	rs1757168	2.09888e-09	11	Eighth Visual Area; Area 31p ventral; Medial IntraParietal Area; Area 10r; Area 10v; Area anterior 10p; Polar 10p; Area 11l; Area TE2 posterior; Area IntraParietal 1; Area Lateral Occipital 3	1	rs1757168	NA	NA	NA
113	6:39238759:A:G	rs146796817	2.51973e-08	10	Supplementary and Cingulate Eye Field; Area 10r; Area 8B Lateral; Area IFSa; Area OP1/SII; Area PH; Area IntraParietal 0; Area Lateral Occipital 3; Area 25; Medial Belt Complex	1	rs146796817	NA	NA	NA
114	6:50304663:A:G	rs6930894	2.27814e-08	1	Area PFt	1	rs6930894	NA	NA	NA
115	6:80018664:A:C	rs2322223	1.44607e-09	1	Area TG dorsal	1	rs2322223	NA	NA	NA
116	6:98577689:C:T	rs9372734	4.6713e-22	3	ParaBelt Complex; Area TemporoParietoOcci pital Junction 1; Area posterior 10p	3	rs9372734;rs62422687;rs901628	rs9401593; rs1906252; rs1487441; rs9375188; rs754177720; rs1487445; rs10457441; rs968050; rs12202969; rs9372734; rs12206087; rs72934503; rs201168005; rs368928614; rs9320913; rs9375225; rs2388334	MIR2113 - EIF4EBP2P3; NA - EIF4EBP2P3; HLA-DRB5 - EIF4EBP2P3	Educational attainment (years of education); Household income (MTAG); Brain shape (segment 2); Schizophrenia vs Tourette's syndrome and other tic disorders (ordinary least squares (OLS)); Alzheimer's disease or educational attainment (pleiotropy); Cognitive performance (MTAG); Word reading; Refractive error; Tourette syndrome; Intelligence; Household income; Regular attendance at a pub or social club; Educational attainment; Cognitive traits (MTAG); Anorexia nervosa vs Tourette's syndrome and other tic disorders (ordinary least squares (OLS)); Autism spectrum disorder vs Tourette's syndrome and other tic disorders (ordinary least squares (OLS)); Cognitive aspects of educational attainment; Cognitive performance; Attention deficit hyperactivity disorder or autism spectrum disorder or intelligence (pleiotropy); Serum total protein level; Mental health study participation (provided email address); Bipolar disorder; Cortical surface area (MOSTest); Occupational attainment; Educational attainment (MTAG); Vertex-wise sulcal depth; Caffeine consumption from coffee or tea; Cortical thickness; Vertex-wise cortical thickness; Self-reported math ability (MTAG); Highest math class taken; Whole brain free water diffusion (multivariate analysis); Highest math class taken (MTAG); Cognitive function; HDL cholesterol levels; Alcohol consumption (drinks per week) (MTAG); General risk tolerance (MTAG); Risk-taking behavior (multivariate analysis); Bipolar I disorder; Cognitive ability; Intelligence (MTAG); Extremely high intelligence; Whole brain restricted directional diffusion (multivariate analysis); Autism spectrum disorder; Free cholesterol to total lipids ratio in large HDL; Free cholesterol levels in large HDL; Average diameter for HDL particles; Cholesteryl ester levels in large HDL; Total lipid levels in large HDL; Concentration of large HDL particles; Free cholesterol to total lipids ratio in medium HDL; Cholesteryl ester levels in very large HDL; Free cholesterol levels in very large HDL; Phospholipid levels in very large HDL; Concentration of very large HDL particles; Cholesterol levels in very large HDL; Free cholesterol to total lipids ratio in very large HDL; Total lipid levels in very large HDL; Phospholipids to total lipids ratio in very large HDL; Cholesterol levels in large HDL; Phospholipid levels in large HDL; Brain morphology (MOSTest); Whole brain restricted isotropic diffusion (multivariate analysis); Cortical surface area; Vertex-wise cortical surface area; Bipolar disorder (MTAG); QT interval (drug interaction); Risk-taking tendency (4-domain principal component model); Autism and educational attainment (MTAG); General cognitive ability; Anorexia nervosa, attention-deficit/hyperactivity disorder, autism spectrum disorder, bipolar disorder, major depression, obsessive-compulsive disorder, schizophrenia, or Tourette syndrome (pleiotropy); Verbal-numerical reasoning; Bipolar disorder vs Tourette's syndrome and other tic disorders (ordinary least squares (OLS))
116	6:98765700:A:T	rs67491109	2.67477e-08	1	Anterior Ventral Insular Area	1	rs67491109	NA	NA	NA
117	6:115803665:C:T	rs55939307	2.09942e-09	11	Sixth Visual Area; Fourth Visual Area; Fusiform Face Complex; Parieto-Occipital Sulcus Area 1; Area p32 prime; Area IFSa; Area 13l; Area Lateral IntraParietal dorsal; Area 6 anterior; Area PH; Medial Belt Complex	1	rs55939307	NA	NA	NA
118	6:135043395:A:G	rs6903084	3.93669e-08	1	Primary Motor Cortex	1	rs6903084	NA	NA	NA
119	6:142866387:A:C	rs611802	7.20797e-12	2	Area IntraParietal 2; posterior OFC Complex	1	rs611802	rs972982; rs2294764; rs6929442; rs3748069; rs4637667; rs7763064	ADGRG6; ADGRG6 - NA	Height; Hematocrit; Weight; Adolescent idiopathic scoliosis; Hip circumference adjusted for BMI; Birth length
120	6:147988326:A:G	rs9386190	9.38158e-09	1	Area PGs	1	rs9386190	NA	NA	NA
121	6:154140199:A:G	rs10485262	2.10623e-09	11	Third Visual Area; Frontal Eye Fields; Area 55b; Area V3B; Ventral Area 24d; Area 6m anterior; Area 8Ad; Area Lateral IntraParietal dorsal; Area 6 anterior; Area PGi; Area Frontal Opercular 5	2	rs10485262;rs10485260	NA	NA	NA
122	7:1034717:A:G	rs2141274	7.69031e-13	14	Area dorsal 23 a+b; Dorsal area 6; Area 8B Lateral; Area IFSa; Polar 10p; Area 11l; Area 13l; Area OP1/SII; Area TE2 posterior; Area PH; Area PGi; Area 25; Area posterior 47r; Medial Belt Complex	1	rs2141274	rs12701278; rs572301360	CYP2W1 - C7orf50; C7orf50	Liver enzyme levels (gamma-glutamyl transferase); Serum alkaline phosphatase levels; C-reactive protein; Apolipoprotein A1 levels; Triglyceride levels in very large HDL; Phospholipid levels in medium HDL; Total lipid levels in medium HDL; Concentration of medium HDL particles; Cholesteryl esters to total lipids ratio in small HDL
123	7:3777010:C:T	rs7802557	3.34016e-15	2	Area a24; Area TG Ventral	1	rs7802557	rs76529178	SDK1	Insomnia
124	7:4992529:C:T	rs2011030	1.95395e-14	3	Third Visual Area; Parieto-Occipital Sulcus Area 1; Area 2	2	rs2011030;rs60579433	NA	NA	NA
125	7:18438521:A:G	rs150833979	7.8344e-09	1	Area 7m	1	rs150833979	NA	NA	NA
126	7:23001907:A:G	rs73082385	5.45394e-11	2	Area Lateral IntraParietal ventral; Ventral Area 6	1	rs73082385	NA	NA	NA
127	7:71544484:A:G	rs10215588	7.82543e-12	1	Fourth Visual Area	3	rs10215588;rs860014;rs62462851	NA	NA	NA
128	7:92220709:G:T	rs17688011	1.60877e-10	12	Area dorsal 23 a+b; Area p32; Area 10r; Area 46; Area 9-46d; Polar 10p; Orbital Frontal Complex; Area TE2 posterior; Area IntraParietal 1; Area PGi; ParaHippocampal Area 2; Area Lateral Occipital 3	1	rs17688011	NA	NA	NA
129	7:96154285:C:G	rs10953179	2.52478e-08	10	Third Visual Area; Area Lateral Occipital 2; Ventral Area 6; Area 8Av; Area IFJp; Area IFSp; Area IFSa; Area 43; Area STGa; Area TE1 Middle	1	rs10953179	rs6465515; rs149384260; rs201650162; rs13235131; rs4278101; rs34999158	SEM1	Heel bone mineral density; BA-exvivo lh area BA45; Brain morphology (MOSTest); aparc-DKTatlas lh area parstriangularis; Brain morphology (min-P); Cortical surface area (MOSTest); Cortical surface area (min-P); Whole brain restricted directional diffusion (multivariate analysis); IDP T1 FAST ROIs L front operc cortex
130	7:104896929:A:G	rs6466049	1.95669e-18	3	Area a24; Posterior Insular Area 2; Area TE2 anterior	3	rs6466049;rs12668040;rs13310815	rs6966728; rs1006365; rs68004394; rs7794285; rs7794036; rs73186025; rs4580973	LINC01004; SRPK2	Serum 25-Hydroxyvitamin D levels; Smoking cessation (MTAG); Melanoma; Attention deficit hyperactivity disorder or autism spectrum disorder or intelligence (pleiotropy); Sunburns; Biological sex; Autism spectrum disorder or schizophrenia
131	7:110048614:A:G	rs11761966	3.88905e-17	1	Ventral Area 6	2	rs11761966;rs211824	NA	NA	NA
132	7:115104965:C:T	rs7780156	8.54713e-12	2	Area 8BM; Ventral Visual Complex	1	rs7780156	NA	NA	NA
133	7:133135776:G:T	rs17167087	1.97664e-12	1	Hippocampus	1	rs17167087	NA	NA	NA
134	7:139887400:A:G	rs6464584	1.69675e-09	1	Area Lateral Occipital 2	1	rs6464584	rs58525624	KDM7A	Disruptive behavior (multivariate analysis)
135	7:156411288:A:G	rs56302989	2.10127e-09	11	Sixth Visual Area; Fusiform Face Complex; Dorsal area 6; Area posterior 9-46v; Area 13l; Area Lateral IntraParietal dorsal; Inferior 6-8 Transitional Area; Area TE2 posterior; Area IntraParietal 1; Area 25; Medial Belt Complex	1	rs56302989	NA	NA	NA
136	7:157645775:A:G	rs1560959	7.68584e-14	3	Parieto-Occipital Sulcus Area 1; Area 6m anterior; Area TemporoParietoOcci pital Junction 3	1	rs1560959	NA	NA	NA
137	8:797800:C:T	rs35388027	3.85126e-11	1	Area dorsal 23 a+b	1	rs35388027	NA	NA	NA
138	8:6521448:G:T	rs4841494	2.11651e-09	11	Area 5m; Lateral Area 7A; Supplementary and Cingulate Eye Field; Medial IntraParietal Area; Area 2; Rostral Area 6; Superior 6-8 Transitional Area; Area IntraParietal 2; Area IntraParietal 1; Insular Granular Complex; Auditory 4 Complex	2	rs4841494;rs4841493	NA	NA	NA
139	8:8319925:C:T	rs2921054	3.71922e-30	7	Area 3a; Area 6mp; Area 52; Area PFcm; Frontal OPercular Area 3; Area Posterior Insular 1; Area posterior 10p	15	rs2921054;rs4841029;rs4841047;rs907180;rs427370;rs4841071;rs10081437;rs453301;rs11249905;rs2929461;rs7006504;rs330048;rs7843880;rs2980512;rs2976843	rs200658291	PRAG1 - NA	Waist circumference adjusted for body mass index
139	8:8648066:C:T	rs1039910	2.54103e-27	7	RetroSplenial Complex; Dorsal Area 24d; Area 6m anterior; Area 3a; Area 8Ad; Area PF Complex; Area Posterior Insular 1	12	rs1039910;rs4841041;rs907180;rs427370;rs4841071;rs10081437;rs2898208;rs453301;rs330048;rs2980512;rs2976843;rs4841029	NA	NA	NA
139	8:8819186:A:T	rs4841077	1.627e-18	4	Third Visual Area; Eighth Visual Area; Area 8Ad; Area 9-46d	16	rs4841077;rs35694744;rs10081437;rs453301;rs11249905;rs2929461;rs7006504;rs330048;rs7843880;rs2980512;rs2976843;rs4841029;rs4841047;rs907180;rs427370;rs4841071	rs13281377	RNU6-682P - RPL10P19	Waist circumference adjusted for body mass index
139	8:9976748:A:G	rs6601414	4.89578e-29	6	Third Visual Area; Supplementary and Cingulate Eye Field; Polar 10p; Area OP2-3/VS; RetroInsular Cortex; Area PFcm	21	rs6601414;rs4841283;rs6601450;rs6601455;rs4840484;rs4841370;rs4841410;rs4841432;rs4841452;rs4840525;rs6601542;rs4841468;rs4841491;rs4841495;rs453301;rs11249905;rs2929461;rs7006504;rs2929285;rs330048;rs7843880	rs522483; rs534523; rs4598253; rs13264586; rs2062331; rs11986122	MIR124-1HG - MSRA-DT; NA - MSRA; MSRA	Sib-shared facial trait 752; Facial segment 36; 3D morphology of the philtrium; Diastolic blood pressure; Waist circumference adjusted for body mass index; Cortical surface area (MOSTest); Diastolic blood pressure x alcohol consumption interaction (2df test); Appendicular lean mass; Waist-to-hip ratio adjusted for BMI; Waist-hip index; Free cholesterol to total lipids ratio in very large VLDL; Cholesteryl esters to total lipids ratio in medium VLDL; Triglycerides to total lipids ratio in medium VLDL; Cholesterol to total lipids ratio in medium VLDL
139	8:10556785:C:T	rs79466810	1.02915e-09	1	Area 7PC	14	rs79466810;rs4841432;rs4840514;rs2409656;rs4841452;rs12156345;rs4840525;rs4841458;rs6601542;rs4841495;rs2409712;rs2409764;rs2729940;rs4841410	rs11996321; rs6997799; rs73200740	RP1L1, C8orf74, C8orf74; PINX1	Serum alkaline phosphatase levels; Total testosterone levels; Testosterone levels
139	8:10720969:C:T	rs4841455	1.16074e-11	13	Third Visual Area; Frontal Eye Fields; PeriSylvian Language Area; Area 5m ventral; Dorsal Area 24d; Ventral Area 24d; Supplementary and Cingulate Eye Field; Area 6m anterior; Dorsal area 6; Area 8B Lateral; Area OP1/SII; Insular Granular Complex; Medial Belt Complex	3	rs4841455;rs4841456;rs4840514	NA	NA	NA
139	8:10816873:C:T	rs6601540	2.52747e-08	10	PeriSylvian Language Area; Area 6m anterior; Area 3a; Area OP2-3/VS; RetroInsular Cortex; Area PFcm; Area PF Complex; Area Posterior Insular 1; Insular Granular Complex; Medial Belt Complex	4	rs6601540;rs4841468;rs4841495;rs4840525	NA	NA	NA
139	8:11204165:C:T	rs2572387	6.79448e-44	11	Area 5m ventral; Supplementary and Cingulate Eye Field; Area 6m anterior; Area 8C; Area 52; RetroInsular Cortex; Area PFcm; Frontal OPercular Area 3; Area IntraParietal 2; Area Posterior Insular 1; Insular Granular Complex	32	rs2572387;rs2572375;rs2409764;rs2736340;rs2736342;rs9650624;rs4840570;rs2736359;rs2729940;rs2248696;rs13249843;rs4841572;rs11250160;rs6990033;rs6601450;rs6601455;rs4840484;rs4841370;rs4841381;rs4841410;rs4841432;rs4840514;rs2409656;rs4841452;rs4840525;rs4841458;rs6601542;rs4841468;rs4841491;rs4841495;rs2409712;rs2572405	rs11784572; rs2572397; rs2251473; rs2572398; rs3808502; rs2060457; rs11250130; rs4549730; rs12547100; rs2572440	MTMR9; TDH, TDH; FAM167A-AS1	Waist-to-hip ratio adjusted for BMI; Waist-hip index; Total cerebellar volume (excluding Crus I vermis); Cholesterol to total lipids ratio in very small VLDL; Cholesteryl esters to total lipids ratio in very small VLDL; Phospholipids to total lipids ratio in medium VLDL; Essential hypertension (time to event); Triglycerides to total lipids ratio in very small VLDL; Cholesteryl esters to total lipids ratio in large VLDL; Triglycerides to total lipids ratio in small VLDL; Phospholipids to total lipids ratio in small VLDL; Cholesteryl esters to total lipids ratio in medium VLDL; Triglycerides to total lipids ratio in medium VLDL; Cholesteryl esters to total lipids ratio in small VLDL; Cholesterol to total lipids ratio in medium VLDL; Free cholesterol to total lipids ratio in medium VLDL; Cholesterol to total lipids ratio in small VLDL; Free cholesterol to total lipids ratio in small VLDL; Neuroticism; Body mass index; Obesity (extreme); Appendicular lean mass; Attention deficit hyperactivity disorder or autism spectrum disorder or intelligence (pleiotropy); General factor of neuroticism; Waist circumference adjusted for body mass index; A body shape index
140	8:14400664:A:G	rs2410193	5.31076e-29	6	Area dorsal 23 a+b; Area p32; Area 8B Lateral; Area 8C; Area PGi; Area posterior 47r	1	rs2410193	NA	NA	NA
141	8:15657119:C:T	rs2410284	2.10245e-09	11	Second Visual Area; Area dorsal 32; Area IFSa; Area posterior 9-46v; Area 9-46d; Area anterior 10p; Area OP1/SII; Middle Insular Area; Area TE2 posterior; Area PH; Area PF Complex	1	rs2410284	NA	NA	NA
141	8:15788332:A:C	rs7012411	5.31172e-11	2	Area 5m; Area 46	2	rs7012411;rs6991026	NA	NA	NA
141	8:15808593:A:G	rs2410339	2.52634e-08	10	Second Visual Area; Fusiform Face Complex; Area 23d; Area IFSa; Area posterior 9-46v; Orbital Frontal Complex; Area OP1/SII; Area TE2 posterior; Area PH; Area posterior 10p	2	rs2410339;rs6991026	NA	NA	NA
142	8:20769235:A:G	rs1016650	4.92649e-12	2	Area 6mp; Area STSd posterior	1	rs1016650	NA	NA	NA
142	8:20804255:A:G	rs2684456	2.51738e-08	10	Second Visual Area; Parieto-Occipital Sulcus Area 1; Area p32; Area IFSa; Area posterior 9-46v; Area 11l; Area OP1/SII; RetroInsular Cortex; Area TE2 posterior; Area PH	1	rs2684456	rs500816	TMEM97P2 - LINC02153	Influenza A (H1N1) infection; Severe influenza A (H1N1) infection
143	8:24723074:A:G	rs17052721	3.53004e-12	2	Medial Area 7A; Area 8C	1	rs17052721	NA	NA	NA
144	8:53383487:A:G	rs1371950	1.4577e-12	2	Area anterior 47r; Area anterior 10p	1	rs1371950	NA	NA	NA
145	8:82799823:C:T	rs12545172	4.52385e-15	2	Area 23c; Area 6mp	1	rs12545172	NA	NA	NA
146	8:94414123:C:T	rs7015890	1.44075e-08	1	RetroSplenial Complex	1	rs7015890	NA	NA	NA
147	8:115989458:A:G	rs1994389	2.51823e-08	10	Second Visual Area; Area 23d; Area 10d; Area IFSa; Polar 10p; Area 13l; Orbital Frontal Complex; Middle Insular Area; Area IntraParietal 0; Area posterior 47r	1	rs1994389	NA	NA	NA
148	8:142637994:C:T	rs9650577	1.52387e-18	4	Supplementary and Cingulate Eye Field; Area 52; Area PFcm; Frontal OPercular Area 3	2	rs9650577;rs28744600	NA	NA	NA
149	9:1042166:G:T	rs2279988	4.84998e-08	1	Inferior 6-8 Transitional Area	1	rs2279988	NA	NA	NA
150	9:2185241:C:T	rs7875117	9.45925e-11	1	Area PGi	1	rs7875117	NA	NA	NA
151	9:31064791:A:G	rs28495892	2.64584e-12	2	Area 31p ventral; Area 5m ventral	1	rs28495892	NA	NA	NA
152	9:36347642:C:T	rs118015596	4.83179e-08	1	Area IFJp	1	rs118015596	NA	NA	NA
153	9:76113583:C:T	rs406647	4.84934e-08	1	PeriSylvian Language Area	1	rs406647	rs13291234	ANXA1 - NA	Height
154	9:95450141:G:T	rs10992416	1.64089e-10	12	Second Visual Area; Dorsal Area 24d; Dorsal area 6; Area p32 prime; Area a24; Area posterior 9-46v; Middle Insular Area; Frontal OPercular Area 3; ParaBelt Complex; Area PF Complex; Area s32; Auditory 4 Complex	2	rs10992416;rs10821010	rs10992409; rs7862106; rs143554698	IPPK - BICD2; BICD2; BICD2 - ANKRD19P	Triglyceride levels; Hip circumference adjusted for BMI; Sex hormone-binding globulin levels adjusted for BMI; Sex hormone-binding globulin levels
155	9:101126504:G:T	rs2572364	2.11408e-09	11	Third Visual Area; Area 5m ventral; Area 6m anterior; Area 9 Posterior; Area OP2-3/VS; Area 52; Area PFcm; Frontal OPercular Area 3; Area Posterior Insular 1; Insular Granular Complex; Medial Belt Complex	1	rs2572364	NA	NA	NA
156	9:119250600:A:C	rs10983193	2.31919e-16	2	RetroSplenial Complex; ParaBelt Complex	2	rs10983193;rs17292645	rs10983193; rs13298297; rs55957960; rs10983238; rs17292540	ASTN2; ASTN2-AS1, ASTN2	Educational attainment; Glomerular filtration rate (creatinine); Waist-to-hip ratio adjusted for BMI; Waist-hip index; Attention deficit hyperactivity disorder
157	9:124630598:C:T	rs4837907	6.83268e-11	2	Area OP1/SII; PreSubiculum	1	rs4837907	rs6478538	TTLL11	Body mass index; Adult body size
157	9:124730939:A:G	rs111739426	3.132e-08	1	Area dorsal 32	1	rs111739426	NA	NA	NA
158	10:18558130:A:C	rs2482106	3.70494e-12	1	Area 25	1	rs2482106	NA	NA	NA
159	10:26687402:C:T	rs17528774	7.07747e-12	2	Frontal OPercular Area 4; posterior OFC Complex	1	rs17528774	NA	NA	NA
160	10:43440777:C:T	rs2995411	1.61892e-10	12	Second Visual Area; Third Visual Area; Fusiform Face Complex; PreCuneus Visual Area; Dorsal Area 24d; Ventral Area 24d; Dorsal area 6; Area 6mp; Area Lateral IntraParietal dorsal; Area 6 anterior; Area OP1/SII; Dorsal Transitional Visual Area	1	rs2995411	NA	NA	NA
161	10:44239922:C:T	rs1537800	2.11205e-09	11	Third Visual Area; Fourth Visual Area; Area 55b; Dorsal Area 24d; Lateral Area 7A; Medial IntraParietal Area; Area 2; Area 3a; Area Lateral IntraParietal dorsal; Area 6 anterior; Dorsal Transitional Visual Area	1	rs1537800	NA	NA	NA
162	10:64670293:A:G	rs7915640	4.33651e-08	1	Area 10d	1	rs7915640	NA	NA	NA
163	10:82695697:C:T	rs11187731	1.93745e-08	1	Medial Area 7A	1	rs11187731	NA	NA	NA
164	10:101649018:A:T	rs2490932	2.10395e-09	11	Sixth Visual Area; Area 31p ventral; Area 2; Area 3a; Area 8Ad; Area 8B Lateral; Area 46; Area PFcm; Area IntraParietal 2; Area PGi; Insular Granular Complex	1	rs2490932	NA	NA	NA
165	10:104193733:C:T	rs1572531	8.18924e-13	2	Area 23c; Area STGa	1	rs1572531	NA	NA	NA
166	10:105262877:C:G	rs3014207	6.74189e-21	5	Area 8Av; Area 8B Lateral; Area 9 Posterior; Area 46; Area STGa	1	rs3014207	NA	NA	NA
167	10:106763464:A:G	rs2902645	7.39262e-24	2	Area 46; Area anterior 32 prime	1	rs2902645	rs7906899; rs7914674	SORCS3	Depression; Educational attainment (years of education)
168	10:116714370:G:T	rs78259025	2.01439e-08	1	VentroMedial Visual Area 2	1	rs78259025	NA	NA	NA
169	10:126727493:C:G	rs35631492	2.52967e-08	10	Fusiform Face Complex; Dorsal area 6; Anterior 24 prime; Area 10r; Area IFSa; Area Lateral IntraParietal dorsal; Area PH; Area IntraParietal 0; Medial Belt Complex; Lateral Belt Complex	1	rs35631492	NA	NA	NA
170	10:133749294:A:G	rs12771973	8.42185e-09	1	Parieto-Occipital Sulcus Area 1	1	rs12771973	rs17881016; rs11591860; rs12771973; rs11599591; rs56118554	PPP2R2D; BNIP3 - JAKMIP3	Height; Educational attainment; Self-reported math ability (MTAG); Chronotype; Mean corpuscular volume; Educational attainment (years of education); Alzheimer's disease or educational attainment (pleiotropy); Highest math class taken
171	11:8118103:A:G	rs2242501	1.15437e-11	13	Fourth Visual Area; Area V3A; Parieto-Occipital Sulcus Area 1; Dorsal Area 24d; Ventral Area 24d; Area 6m anterior; Area 6mp; Area 9 Posterior; Rostral Area 6; Area Lateral IntraParietal dorsal; Area 6 anterior; Area OP2-3/VS; Dorsal Transitional Visual Area	1	rs2242501	NA	NA	NA
172	11:27188829:C:T	rs17243951	1.60982e-10	12	Area dorsal 23 a+b; Dorsal area 6; Area dorsal 32; Area p32; Orbital Frontal Complex; Middle Insular Area; Frontal OPercular Area 3; Area IntraParietal 2; Area PF Complex; Area PGi; ParaHippocampal Area 2; Medial Belt Complex	1	rs17243951	NA	NA	NA
173	11:29409244:C:G	rs6484451	4.98013e-18	4	PeriSylvian Language Area; Area IFJa; Area anterior 10p; Area OP4/PV	1	rs6484451	NA	NA	NA
174	11:33571665:A:G	rs4755192	6.57113e-15	2	Perirhinal Ectorhinal Cortex; Area PHT	1	rs4755192	NA	NA	NA
175	11:69987739:A:G	rs76415301	2.51086e-09	1	Area a24	1	rs76415301	NA	NA	NA
176	11:88367322:G:T	rs7102142	3.84192e-08	1	Area p32	1	rs7102142	NA	NA	NA
176	11:88696538:C:G	rs34436454	6.34101e-12	1	Area 9-46d	1	rs34436454	rs7481199; rs12792431; rs71469216; rs66899010	GRM5	Non-melanoma skin cancer; Cancer; Low tan response; Insomnia
177	11:102733234:C:T	rs686375	9.80053e-09	1	Auditory 4 Complex	1	rs686375	NA	NA	NA
178	11:124635035:C:T	rs3802902	3.59006e-11	1	posterior OFC Complex	1	rs3802902	NA	NA	NA
179	11:127378716:A:G	rs10750365	1.86715e-11	2	Area 31a; Area TG Ventral	1	rs10750365	NA	NA	NA
180	11:128981431:A:C	rs531351	1.50842e-11	1	ProStriate Area	2	rs531351;rs2604224	NA	NA	NA
181	11:131723904:G:T	rs10736602	2.62707e-11	2	Second Visual Area; Dorsal Transitional Visual Area	1	rs10736602	NA	NA	NA
181	11:131965522:C:G	rs34776743	2.40841e-12	2	Third Visual Area; Area PGi	1	rs34776743	NA	NA	NA
182	12:1749905:C:T	rs2270038	7.76396e-11	2	Primary Auditory Cortex; ParaHippocampal Area 3	1	rs2270038	NA	NA	NA
183	12:32273936:C:G	rs2458120	2.10535e-09	11	Area 23d; Area 10r; Area 8C; Area IFSa; Polar 10p; Area 13l; Area OP1/SII; Frontal OPercular Area 3; Area TE2 posterior; Area PH; Area 25	1	rs2458120	NA	NA	NA
184	12:58292707:A:G	rs1962047	2.6657e-14	1	Area 8B Lateral	1	rs1962047	rs1962047	CTDSP2 - ATP23	Intelligence; Attention deficit hyperactivity disorder or autism spectrum disorder or intelligence (pleiotropy)
185	12:73206762:A:G	rs7484485	5.94198e-13	2	Area V3CD; Insular Granular Complex	1	rs7484485	NA	NA	NA
186	12:79775248:G:T	rs11114027	2.12427e-09	10	Area p32 prime; Area 8Av; Area OP1/SII; Area OP2-3/VS; RetroInsular Cortex; Area PFcm; Pirform Cortex; Anterior Agranular Insula Complex; Area IntraParietal 0; Medial Belt Complex	1	rs11114027	rs11114027	SYT1	Obesity-related traits
187	12:87357095:A:G	rs1994537	2.51704e-08	10	Area dorsal 23 a+b; Area anterior 47r; Area posterior 9-46v; Area 10v; Area OP1/SII; Area PH; Area IntraParietal 2; Area 25; Area posterior 10p; Medial Belt Complex	1	rs1994537	NA	NA	NA
188	12:92344789:G:T	rs4240760	2.51155e-08	10	Fourth Visual Area; Area V3A; RetroSplenial Complex; Area V3B; PreCuneus Visual Area; Medial IntraParietal Area; Area 11l; Area STGa; Area TG dorsal; Area PH	1	rs4240760	NA	NA	NA
188	12:92346998:A:G	rs4240761	2.5092e-08	10	Fourth Visual Area; RetroSplenial Complex; Area V3B; PreCuneus Visual Area; Medial IntraParietal Area; Area 11l; Area Lateral IntraParietal dorsal; Area STGa; Area TG dorsal; Area PH	1	rs4240761	NA	NA	NA
189	12:101263680:A:G	rs1554071	4.65116e-08	1	Area 6m anterior	1	rs1554071	NA	NA	NA
190	12:109007946:C:T	rs11114012	2.1237e-09	11	Area V3A; Area 3a; Area 8Av; Area OP1/SII; Area OP2-3/VS; Area PFcm; Area PH; Area IntraParietal 0; Area PF Complex; Medial Belt Complex; Area posterior 24	1	rs11114012	rs74481774	TMEM119	Intraocular pressure
191	12:125117695:A:C	rs77149903	1.73971e-08	1	Dorsal area 6	1	rs77149903	NA	NA	NA
192	13:45382418:A:G	rs55886255	2.09968e-09	11	Sixth Visual Area; Fusiform Face Complex; PreCuneus Visual Area; Dorsal Area 24d; Area 3a; Area IFSa; Area 13l; Area Lateral IntraParietal dorsal; Area 6 anterior; Area IntraParietal 1; Medial Belt Complex	1	rs55886255	NA	NA	NA
193	13:59009694:G:T	rs17055007	1.08822e-08	1	Middle Insular Area	1	rs17055007	NA	NA	NA
194	13:67623219:C:T	rs260162	2.52428e-08	10	PreCuneus Visual Area; Lateral Area 7A; Medial Area 7A; Area Lateral IntraParietal ventral; Medial IntraParietal Area; Area 2; Anterior IntraParietal Area; Area STSd posterior; Ventral Visual Complex; Area posterior 24	1	rs260162	NA	NA	NA
195	13:74538153:A:G	rs76444206	2.87232e-08	1	Area anterior 10p	1	rs76444206	NA	NA	NA
196	13:75769672:A:G	rs7984922	1.43457e-08	1	Area 6m anterior	1	rs7984922	rs9573493	SSR1P2 - CTAGE11P	Height
197	13:78920011:C:T	rs2243638	3.36559e-15	1	Area PH	1	rs2243638	NA	NA	NA
198	13:100095651:C:T	rs1980695	7.81815e-09	1	Area IFSp	1	rs1980695	NA	NA	NA
199	13:114147997:C:T	rs2261163	8.88405e-23	5	Primary Visual Cortex; Area dorsal 23 a+b; Area 8B Lateral; Area PGi; Area posterior 47r	1	rs2261163	rs2997995; rs2261003; rs2260850; rs2479755	TMCO3	Neutrophil percentage of white cells; Neutrophil count; White blood cell count
200	14:37510027:A:G	rs8016428	4.11531e-11	2	Area anterior 47r; Area IFJp	1	rs8016428	rs35215132	SLC25A21	Lung function (FVC)
201	14:43379546:C:T	rs7146693	5.09772e-11	2	Dorsal Area 24d; Perirhinal Ectorhinal Cortex	1	rs7146693	NA	NA	NA
202	14:52657148:C:T	rs803024	2.96704e-13	2	Area 3a; Frontal OPercular Area 2	2	rs803024;rs2357458	NA	NA	NA
203	14:73540936:A:G	rs1986616	3.89833e-08	1	Area 8BM	1	rs1986616	NA	NA	NA
204	14:83505726:A:G	rs17616555	1.63349e-23	5	PreCuneus Visual Area; Area 3a; Area TG dorsal; Area Posterior Insular 1; Area TG Ventral	1	rs17616555	NA	NA	NA
205	14:94287830:C:T	rs736281	4.25448e-08	1	Area STGa	1	rs736281	rs2402341; rs736281	PRIMA1 - FAM181A-AS1	Household income (MTAG); Educational attainment (years of education); Educational attainment (MTAG); Educational attainment
206	14:94861551:A:G	rs4905197	2.27182e-08	1	Orbital Frontal Complex	1	rs4905197	rs2402446	SERPINA1 - SERPINA11	Serum alpha-fetoprotein levels
207	14:100370609:A:G	rs8008880	2.52194e-08	7	Ventral Area 24d; Area 6m anterior; Area 44; Area 43; Area OP4/PV; Posterior Insular Area 2; Frontal OPercular Area 1	1	rs8008880	NA	NA	NA
208	14:103619513:C:T	rs4906282	4.88304e-14	15	Fourth Visual Area; Primary Motor Cortex; PeriSylvian Language Area; Area 5m; Dorsal area 6; Area 6mp; Area 8Av; Area 8B Lateral; Area 8C; Area posterior 9-46v; Area 6 anterior; Frontal OPercular Area 3; Area PF Complex; Area PGi; Medial Belt Complex	1	rs4906282	NA	NA	NA
208	14:103624476:A:C	rs4906285	2.10332e-09	11	Fourth Visual Area; PeriSylvian Language Area; Lateral Area 7A; Area 2; Area 3a; Dorsal area 6; Area 8Av; Area 8B Lateral; Area 6 anterior; Area PFt; Area PF Complex	1	rs4906285	NA	NA	NA
209	14:104017953:A:G	rs10149470	5.13982e-18	1	Area IntraParietal 0	1	rs10149470	rs10149470	RNU7-160P - BAG5	Bipolar disorder or major depressive disorder; Autism and major depressive disorder (MTAG); Cognitive ability; Cognitive ability (MTAG); Intelligence (MTAG); Depression; Extremely high intelligence; Anorexia nervosa, attention-deficit/hyperactivity disorder, autism spectrum disorder, bipolar disorder, major depression, obsessive-compulsive disorder, schizophrenia, or Tourette syndrome (pleiotropy); Attention deficit hyperactivity disorder or autism spectrum disorder or intelligence (pleiotropy)
210	15:24259304:A:G	rs111789009	2.21726e-10	2	Area PHT; Area 25	1	rs111789009	NA	NA	NA
211	15:38920825:C:G	rs55791667	9.02675e-15	1	Medial Area 7A	1	rs55791667	NA	NA	NA
212	15:51416460:A:G	rs2141278	1.61622e-10	12	Area dorsal 23 a+b; Area dorsal 32; Area 8B Lateral; Area 10v; Area anterior 10p; Area 11l; Middle Insular Area; Area STGa; Area IntraParietal 2; Area PGi; ParaHippocampal Area 2; Area posterior 47r	1	rs2141278	NA	NA	NA
213	15:67852405:A:C	rs11632574	1.30797e-11	1	Primary Sensory Cortex	1	rs11632574	rs35733169	MAP2K5	Smoking initiation (ever regular vs never regular) (MTAG)
214	15:70597553:C:T	rs2668603	1.98892e-20	19	Parieto-Occipital Sulcus Area 1; Area 23d; Area dorsal 23 a+b; Dorsal area 6; Area p32; Area 10r; Area anterior 47r; Area 10v; Area anterior 10p; Polar 10p; Area 11l; Area 13l; Area OP1/SII; Frontal OPercular Area 3; Area TE2 posterior; Area 25; Area posterior 47r; Medial Belt Complex; Area anterior 32 prime	1	rs2668603	NA	NA	NA
214	15:70605632:C:T	rs2458178	1.15932e-11	13	Sixth Visual Area; Area dorsal 23 a+b; Area 8B Lateral; Area anterior 47r; Area 9-46d; Area 10v; Area anterior 10p; Area 6 anterior; Area STGa; Area PGi; ParaHippocampal Area 2; Area posterior 47r; Area anterior 32 prime	1	rs2458178	NA	NA	NA
215	15:74461720:C:T	rs4886574	4.81042e-08	1	Area OP1/SII	1	rs4886574	rs10910	STRA6	Optic disc size
216	15:79028672:A:G	rs34653907	2.51839e-08	10	Sixth Visual Area; Fourth Visual Area; Area 55b; PreCuneus Visual Area; Dorsal Area 24d; Area 3a; Area 6mp; Area 8B Lateral; Area 6 anterior; Area 31pd	1	rs34653907	rs71407280; rs2011330	CHRNB4 - ADAMTS7	Cerebellum white matter volume change rate x age interaction (2df); Cerebellum white matter volume change rate x age interaction (1df)
217	15:85389631:A:G	rs182517	6.44882e-15	1	Second Visual Area	2	rs182517;rs12909280	rs1051168; rs12908161; rs35630683; rs35828350; rs306208	NMB; NMB - SEC11A; ZNF592; ZNF592 - ALPK3; ALPK3	Dilated cardiomyopathy; Dilated cardiomyopathy (MTAG); Schizophrenia; Schizophrenia vs anorexia nervosa (ordinary least squares (OLS)); Autism spectrum disorder or schizophrenia; Mitral valve prolapse; Mitral valve prolapse after mitral valve surgery; F-burn/spicy liking (derived food-liking factor)
218	16:6342641:C:T	rs6500768	6.30649e-15	1	Area 5m	1	rs6500768	rs6500768	RBFOX1	Subjective well-being; Autism spectrum disorder (MTAG)
219	16:8975057:A:G	rs254951	4.65206e-08	1	Third Visual Area	1	rs254951	NA	NA	NA
220	16:10598906:C:T	rs12185219	2.50714e-08	10	Area 23d; Area 8B Lateral; Area IFSa; Area 9-46d; Area OP1/SII; Area PH; Area IntraParietal 1; Area Lateral Occipital 3; Area 25; Medial Belt Complex	1	rs12185219	NA	NA	NA
221	16:13742304:C:T	rs35807965	2.9177e-18	3	Area 23c; Area 9 Posterior; Area posterior 9-46v	1	rs35807965	NA	NA	NA
222	16:15521095:C:T	rs153780	1.61757e-16	17	Area V3A; Fusiform Face Complex; Area V3B; Lateral Area 7A; Area Lateral IntraParietal ventral; Medial IntraParietal Area; Area 3a; Dorsal area 6; Area 8B Lateral; Area 9 Posterior; Rostral Area 6; Area 6 anterior; Inferior 6-8 Transitional Area; Dorsal Transitional Visual Area; Area PGi; Area TG Ventral; Medial Belt Complex	1	rs153780	NA	NA	NA
223	16:23011067:A:G	rs75934112	1.02718e-11	2	Area PF Complex; Auditory 4 Complex	1	rs75934112	NA	NA	NA
224	16:24759131:A:G	rs200528	2.29407e-14	3	Area 6m anterior; Area 47m; Insular Granular Complex	1	rs200528	rs200528; rs11639856; rs8059004	TNRC6A	Chronic obstructive pulmonary disease or high blood pressure (pleiotropy); Pulse pressure; Systolic blood pressure; Cortical surface area; Vertex-wise cortical surface area
225	16:26528777:A:G	rs6497952	2.85391e-11	2	Seventh Visual Area; Para-Insular Area	2	rs6497952;rs7188516	NA	NA	NA
226	16:58694613:A:G	rs62065308	2.83691e-15	16	Parieto-Occipital Sulcus Area 1; Area dorsal 23 a+b; Area anterior 47r; Area IFSa; Area 10v; Area anterior 10p; Area 11l; Area 13l; Area STGa; Area TE2 posterior; Area PGi; ParaHippocampal Area 2; Area Lateral Occipital 3; Area 25; Area posterior 47r; Medial Belt Complex	2	rs62065308;rs62065298	NA	NA	NA
227	16:73290893:C:T	rs62054680	2.09391e-09	10	Sixth Visual Area; Area 23d; Dorsal area 6; Area 10r; Area 13l; Area OP1/SII; Frontal OPercular Area 3; Area TE2 posterior; Area 25; Medial Belt Complex	1	rs62054680	NA	NA	NA
228	16:74016752:G:T	rs2905984	2.51889e-08	10	Area dorsal 23 a+b; Area 31p ventral; Medial IntraParietal Area; Area 9 Middle; Area 8B Lateral; Area 10v; Area IntraParietal 2; Area PGi; ParaHippocampal Area 2; Area posterior 47r	1	rs2905984	NA	NA	NA
229	16:77412731:C:G	rs17687984	2.0941e-09	11	Area V3A; Area 10r; Area 9 Posterior; Area 46; Polar 10p; Middle Insular Area; Area STSd anterior; Area TE2 posterior; Area IntraParietal 2; Area IntraParietal 1; Area Lateral Occipital 3	1	rs17687984	NA	NA	NA
230	16:87110471:A:G	rs4843516	1.61891e-10	12	Fourth Visual Area; Area V3A; Area Lateral Occipital 1; PreCuneus Visual Area; Supplementary and Cingulate Eye Field; Medial IntraParietal Area; Polar 10p; Area 11l; Area TG dorsal; Area PH; Area s32; Auditory 4 Complex	2	rs4843516;rs4843517	NA	NA	NA
230	16:87148749:A:G	rs4843526	4.20914e-19	19	Fourth Visual Area; Area V3A; RetroSplenial Complex; Area V3B; Area Lateral Occipital 1; PreCuneus Visual Area; Area 31p ventral; Supplementary and Cingulate Eye Field; Medial IntraParietal Area; Area 10r; Area 10d; Area IFJa; Area 10v; Area 11l; Area STGa; Area TG dorsal; Area TE2 posterior; Area PH; Auditory 4 Complex	6	rs4843526;rs4843528;rs4843517;rs4843522;rs4843523;rs4843524	NA	NA	NA
230	16:87171732:C:T	rs4843533	2.51852e-08	10	Area V3A; Area V3B; Area Lateral Occipital 1; Area 31p ventral; Supplementary and Cingulate Eye Field; Medial IntraParietal Area; Area 10r; Area 10v; Perirhinal Ectorhinal Cortex; Area STGa	4	rs4843533;rs4843522;rs4843523;rs4843524	NA	NA	NA
230	16:87229344:A:C	rs56023709	4.86552e-14	15	Seventh Visual Area; IntraParietal Sulcus Area 1; Area Lateral Occipital 2; Posterior InferoTemporal complex; Area ventral 23 a+b; Area 5L; Lateral Area 7P; Area 1; Area 8BM; Posterior Insular Area 2; Area TA2; Anterior IntraParietal Area; Auditory 5 Complex; ParaHippocampal Area 3; Area V6A	1	rs56023709	rs9888792; rs12711472; rs12711473; rs9937293; rs4843227; rs4843560; rs4843226; rs4843559; rs4843558; rs9933149; rs12920553; rs12921170; rs56023709; rs11644651; rs7191546; rs4843555; rs12149643; rs4843554; rs4843553; rs4843552; rs8047567; rs4843550; rs55807115; rs4843547	C16orf95	IDP dMRI ProbtrackX MO str r; Subcortical volume (MOSTest); Vertex-wise sulcal depth; White matter microstructure (axial diusivities); Brain morphology (MOSTest); Cortical thickness (MOSTest); Lateral ventricular volume in normal aging; Cortical thickness; Cortical thickness (min-P); White matter microstructure (mode of anisotropy); White matter microstructure (fractional anisotropy); Cortical volume; IDP dMRI TBSS MO Body of corpus callosum; IDP dMRI TBSS OD Body of corpus callosum; Brain region volumes; Cortical surface area (MOSTest); IDP dMRI TBSS OD Superior corona radiata L; Vertex-wise cortical surface area; Cortical surface area; Whole brain restricted isotropic diffusion (multivariate analysis); Whole brain restricted directional diffusion (multivariate analysis); aseg global volume 4th-Ventricle; Vertex-wise cortical thickness; Cerebrospinal fluid p-tau levels; IDP dMRI ProbtrackX FA str l; White matter microstructure (radial diusivities); Whole brain free water diffusion (multivariate analysis); White matter hyperintensity volume; IDP dMRI ProbtrackX ISOVF slf l; IDP dMRI ProbtrackX ISOVF slf r; IDP dMRI ProbtrackX ISOVF ilf l; Brain shape (segment 1); IDP dMRI TBSS MO Superior corona radiata L; aseg global volume VentricleChoroid; Brain morphology (min-P); Subcortical volume (min-P); IDP dMRI ProbtrackX OD str l; IDP dMRI ProbtrackX OD str r; IDP dMRI ProbtrackX ISOVF cgc l; White matter microstructure (mean diusivities); IDP dMRI ProbtrackX MO str l; White matter hyperintensity volume (adjusted for hypertension); White matter hyperintensity volume x hypertension interaction (2df); IDP dMRI TBSS MO Superior corona radiata R; IDP dMRI TBSS MO Posterior corona radiata R; aseg rh volume Lateral-Ventricle; IDP T1 SIENAX CSF normalised volume; IDP T1 SIENAX CSF unnormalised volume; IDP dMRI TBSS ICVF Fornix
231	17:79829:A:G	rs8075539	1.89845e-08	1	Frontal OPercular Area 3	1	rs8075539	rs12945036	RPH3AL	Idiopathic intracranial hypertension
232	17:2181591:A:G	rs4790322	7.76847e-13	13	Second Visual Area; Third Visual Area; Primary Motor Cortex; Area 55b; PeriSylvian Language Area; Parieto-Occipital Sulcus Area 1; Area ventral 23 a+b; Area 6m anterior; Area 6mp; Area 6 anterior; Area PFcm; Area IntraParietal 1; Area IntraParietal 0	1	rs4790322	rs1563966; rs58146172; rs9914266; rs2273984; rs7216638; rs216191; rs12941836; rs216199; rs391300	SMG6; SRR	Hip circumference adjusted for BMI; Schizophrenia; Myocardial infarction; Platelet count; Whole brain restricted isotropic diffusion (multivariate analysis); Whole brain free water diffusion (multivariate analysis); Hemoglobin; Eczema; Type 2 diabetes
233	17:4496896:C:T	rs12150153	2.50651e-08	10	Area 23d; Area p32; Area 8B Lateral; Area IFSa; Area OP1/SII; Area PH; Area IntraParietal 2; Area Lateral Occipital 3; Area 25; Medial Belt Complex	1	rs12150153	NA	NA	NA
234	17:8148530:C:T	rs62063136	4.81008e-14	14	Area 23d; Area dorsal 23 a+b; Dorsal area 6; Area dorsal 32; Area p32; Area 9-46d; Polar 10p; Area OP1/SII; Middle Insular Area; Area TE2 posterior; Area Lateral Occipital 3; Area 25; Medial Belt Complex; Area anterior 32 prime	1	rs62063136	NA	NA	NA
234	17:8203336:A:G	rs62063158	4.80621e-14	15	Area 23d; Area dorsal 23 a+b; Area dorsal 32; Area p32; Area 10r; Area 8C; Area 9-46d; Polar 10p; Orbital Frontal Complex; Area OP1/SII; Middle Insular Area; Frontal OPercular Area 3; Area Lateral Occipital 3; Area s32; Area anterior 32 prime	1	rs62063158	NA	NA	NA
235	17:9753370:C:T	rs12150554	2.50788e-08	10	Area 23d; Medial IntraParietal Area; Area dorsal 32; Area 8B Lateral; Area IFSa; Area OP1/SII; Area PH; Area Lateral Occipital 3; Area 25; Medial Belt Complex	1	rs12150554	rs7222481	GLP2R	Type 2 diabetes
236	17:10085149:A:G	rs62064587	8.30129e-18	18	Parieto-Occipital Sulcus Area 1; Area dorsal 23 a+b; Dorsal area 6; Area 10r; Area anterior 47r; Area IFSa; Area 10v; Area anterior 10p; Polar 10p; Area 11l; Area 13l; Area OP1/SII; Area STGa; Area PGi; ParaHippocampal Area 2; Area 25; Area posterior 47r; Medial Belt Complex	1	rs62064587	NA	NA	NA
237	17:13267502:C:T	rs12150545	2.09761e-09	11	Area 23d; Area p32; Area 8B Lateral; Area IFSa; Area 46; Area OP1/SII; Area PH; Area IntraParietal 2; Area Lateral Occipital 3; Area 25; Medial Belt Complex	1	rs12150545	NA	NA	NA
237	17:13496001:C:T	rs62053917	1.62498e-10	12	Area 31p ventral; Medial IntraParietal Area; Area dorsal 32; Area p32; Area anterior 47r; Area 9-46d; Area 10v; Area anterior 10p; Middle Insular Area; Area IntraParietal 2; Area posterior 10p; Area anterior 32 prime	1	rs62053917	NA	NA	NA
238	17:13835308:A:G	rs62053877	7.70582e-13	14	Parieto-Occipital Sulcus Area 1; Area dorsal 23 a+b; Dorsal area 6; Area 10r; Area 9 Middle; Area 8B Lateral; Polar 10p; Area OP1/SII; Area TE2 posterior; ParaHippocampal Area 2; Area Lateral Occipital 3; Area 25; Area posterior 47r; Medial Belt Complex	1	rs62053877	rs62053877	COX10-AS1	Serum albumin levels
239	17:14558144:C:T	rs12150550	1.60798e-10	12	Area 23d; Area 8B Lateral; Area anterior 47r; Area IFSa; Area anterior 10p; Area OP1/SII; Middle Insular Area; Frontal OPercular Area 3; Area PH; Area Lateral Occipital 3; Area 25; Medial Belt Complex	1	rs12150550	NA	NA	NA
240	17:14866396:A:G	rs62058735	1.60764e-10	12	Area dorsal 23 a+b; Dorsal area 6; Area p32; Area 9-46d; Polar 10p; Area OP1/SII; Middle Insular Area; Area TE2 posterior; Area Lateral Occipital 3; Area 25; Medial Belt Complex; Area anterior 32 prime	1	rs62058735	NA	NA	NA
241	17:16805485:A:C	rs4792791	1.16234e-11	13	Second Visual Area; Area 8Av; Area 9 Middle; Area 8C; Area IFSa; Polar 10p; Area 13l; Area Lateral IntraParietal dorsal; Superior 6-8 Transitional Area; Area OP1/SII; Frontal OPercular Area 3; ParaHippocampal Area 2; Area posterior 47r	2	rs4792791;rs62065413	NA	NA	NA
241	17:16840862:A:G	rs4792798	7.71159e-13	14	Ventral Area 6; Area 9 Middle; Area IFSa; Area 10v; Area anterior 10p; Polar 10p; Area 13l; Area OP1/SII; Area TE2 posterior; Area IntraParietal 2; Area IntraParietal 1; Area PGi; Area 25; Area s32	1	rs4792798	rs74998556; rs4792800; rs4985726	TNFRSF13B	Immunoglobulin measurement (zinc sulfate turbidity test); Monoclonal gammopathy of undetermined significance; Immunoglobulin light chain (AL) amyloidosis; IgG levels; Total bilirubin levels; Non-albumin protein levels; Serum total protein level
242	17:18679833:A:G	rs12150592	1.60763e-10	12	Third Visual Area; Area 23d; Medial IntraParietal Area; Area dorsal 32; Area 8B Lateral; Area IFSa; Area OP1/SII; Frontal OPercular Area 3; Area PH; Area Lateral Occipital 3; Area 25; Medial Belt Complex	1	rs12150592	NA	NA	NA
243	17:26756768:C:T	rs62065288	1.622e-10	12	Parieto-Occipital Sulcus Area 1; Area dorsal 23 a+b; Area 10r; Area IFSa; Polar 10p; Area 13l; Area OP1/SII; ParaHippocampal Area 2; Area Lateral Occipital 3; Area 25; Area posterior 47r; Medial Belt Complex	3	rs62065288;rs62065329;rs62065286	NA	NA	NA
243	17:26757669:C:T	rs62065291	4.8321e-14	15	Parieto-Occipital Sulcus Area 1; Area 10r; Area IFSa; Area 10v; Area anterior 10p; Polar 10p; Area 11l; Area 13l; Area OP1/SII; Area STGa; Area PGi; ParaHippocampal Area 2; Area 25; Area posterior 47r; Medial Belt Complex	3	rs62065291;rs62065329;rs62065286	rs62065291	H3P41 - RPS7P1	Estimated glomerular filtration rate (creatinine)
244	17:28124709:C:G	rs12150215	1.60963e-10	12	Area 23d; Dorsal area 6; Area p32; Area 8B Lateral; Area IFSa; Area OP1/SII; Frontal OPercular Area 3; Area PH; Area IntraParietal 2; Area Lateral Occipital 3; Area 25; Medial Belt Complex	1	rs12150215	NA	NA	NA
245	17:34302190:A:G	rs1635277	2.5098e-08	10	Area 23d; Area dorsal 23 a+b; Area 10r; Area anterior 47r; Polar 10p; Area TE2 posterior; Area IntraParietal 1; Area PGi; ParaHippocampal Area 2; Area Lateral Occipital 3	1	rs1635277	rs62078064; rs1635281; rs1635280	LYZL6 - CCL16	Breast cancer; Blood protein levels; Serum levels of protein CCL23
246	17:34914787:C:T	rs12150665	7.79696e-13	12	Area 23d; Area 8B Lateral; Area IFJp; Area IFSa; Area 9-46d; Area OP1/SII; ParaHippocampal Area 1; Area PH; Area IntraParietal 1; Area Lateral Occipital 3; Area 25; Medial Belt Complex	1	rs12150665	rs726311; rs2411192; rs12150665; rs12951079	TBC1D3J; MYO19, MYO19; GGNBP2, GGNBP2	Serum creatinine levels; Estimated glomerular filtration rate; Chronic kidney disease; Estimated glomerular filtration rate (creatinine); Body mass index; Adult body size; Metabolic biomarkers (multivariate analysis); Body fat percentage
247	17:41511293:C:T	rs6503408	2.51995e-08	10	Sixth Visual Area; Second Visual Area; Medial IntraParietal Area; Dorsal area 6; Area 8B Lateral; Perirhinal Ectorhinal Cortex; Area IntraParietal 2; Area PGi; Area Frontal Opercular 5; Area posterior 47r	1	rs6503408	NA	NA	NA
248	17:41852717:A:T	rs2106764	2.09568e-09	10	Area dorsal 23 a+b; Area 31p ventral; Medial IntraParietal Area; Area 9 Middle; Area 8B Lateral; Area 10v; Area IntraParietal 2; Area PGi; ParaHippocampal Area 2; Area posterior 47r	1	rs2106764	NA	NA	NA
249	17:42969035:A:T	rs6503407	1.61413e-10	12	Area 31p ventral; Area IFSa; Area posterior 9-46v; Area 10v; Area anterior 10p; Area 11l; Inferior 6-8 Transitional Area; Area OP1/SII; Perirhinal Ectorhinal Cortex; Area TE2 posterior; Area PH; Area 25	1	rs6503407	NA	NA	NA
249	17:43058742:C:T	rs6503409	2.51823e-08	10	Parieto-Occipital Sulcus Area 1; Area 9 Middle; Area posterior 9-46v; Area 13l; Perirhinal Ectorhinal Cortex; Area TE2 posterior; ParaHippocampal Area 2; Area 25; Area posterior 47r; Medial Belt Complex	1	rs6503409	rs6503409	NMT1	Educational attainment (years of education); Educational attainment
249	17:43141342:C:T	rs6503413	2.5207e-08	10	Area 6m anterior; Area p32; Area 9 Middle; Area 47l (47 lateral); Area 9-46d; Area 11l; Middle Insular Area; Area PGi; ParaHippocampal Area 2; Area posterior 47r	1	rs6503413	rs6503413; rs9899380	NMT1	Systolic blood pressure; Insomnia
250	17:43545893:C:T	rs1879581	5.97108e-46	9	Dorsal area 6; Area 8B Lateral; Orbital Frontal Complex; Area TA2; ParaHippocampal Area 1; Area TF; Area PF Complex; Area PGs; Medial Belt Complex	2	rs1879581;rs4327090	rs62064595; rs79724577; rs4763; rs62064597; rs62064598; rs73984391; rs62064641; rs12936645; rs35519908; rs12949256; rs34465449; rs56168933; rs11012; rs35354512; rs17631303; rs2684641; rs35329349; rs1971631; rs143982995; rs149366495; rs56192752; rs375822897; rs112275793; rs142925250; rs144733372; rs1879586; rs113322852; rs146746174; rs17688916; rs79172804; rs10445365; rs10445366; rs10445367; rs2696422; rs2732689	RNA5SP443 - ARHGAP27; ARHGAP27; ARHGAP27 - PLEKHM1; PLEKHM1; PLEKHM1 - LRRC37A4P; LINC02210-CRHR1, LINC02210-CRHR1; MAPT-AS1, MAPT-AS1, MAPT-AS1; MAPK8IP1P1 - ARL17B	Neuroticism; Waist-to-hip ratio adjusted for BMI; Mean corpuscular hemoglobin; Red cell distribution width; A body shape index; Waist-hip index; IDP dMRI TBSS ICVF Retrolenticular part of internal capsule L; IDP dMRI ProbtrackX MD atr l; IDP dMRI TBSS ICVF Anterior corona radiata R; Breast cancer; White matter microstructure (axial diusivities); Systolic blood pressure; General factor of neuroticism; IDP dMRI TBSS L3 Anterior corona radiata L; Worry; White blood cell count; Spherical equivalent; White matter microstructure (mean diusivities); Hemoglobin levels; Neuroticism conditioned on cognitive performance (multi-trait conditioning and joint analysis); Cortical surface area (global PC1); Parkinson's disease; Neuroticism conditioned on self-rated math ability (multi-trait conditioning and joint analysis); Neuroticism conditioned on highest math class (multi-trait conditioning and joint analysis); Ovarian cancer in BRCA1 mutation carriers; Common executive function; Dietary macronutrient intake (multi-trait analysis); Alzheimer's disease or educational attainment (pleiotropy); Cortical volume; Educational attainment (years of education); Neuroticism conditioned on average household income before tax (multi-trait conditioning and joint analysis); Neuroticism conditioned on Townsend deprivation index (multi-trait conditioning and joint analysis); Neuroticism conditioned on educational attainment (multi-trait conditioning and joint analysis); Heel bone mineral density; Aspartate aminotransferase levels; Albumin levels; Male-pattern baldness; Remission after SSRI treatment in MDD or neuroticism; Serous invasive ovarian cancer; High-grade serous ovarian cancer; Epithelial ovarian cancer; Invasive epithelial ovarian cancer; Cognitive aspects of educational attainment; Self-reported math ability (MTAG); Cognitive performance; Cognitive performance (MTAG); Feeling worry; Sleep duration (long sleep); Total testosterone levels; IDP dMRI TBSS MD Superior fronto-occipital fasciculus R; IDP dMRI TBSS MD Superior fronto-occipital fasciculus L; IDP dMRI TBSS L2 Superior fronto-occipital fasciculus L; IDP dMRI TBSS ICVF Superior fronto-occipital fasciculus R; IDP dMRI TBSS ICVF Superior fronto-occipital fasciculus L; IDP dMRI TBSS MD Superior corona radiata L; IDP dMRI TBSS L1 Superior fronto-occipital fasciculus R; IDP dMRI ProbtrackX L2 atr l; IDP dMRI TBSS ICVF Anterior limb of internal capsule R; Age at first birth; White matter microstructure (fractional anisotropy); Neutrophil count; IDP SWI T2star left putamen; F-acquired taste liking (derived food-liking factor)
250	17:43859405:A:T	rs12942300	6.87443e-10	1	Area TA2	1	rs12942300	rs12942300	LINC02210-CRHR1, LINC02210-CRHR1	Autism spectrum disorder
251	17:50333711:C:T	rs12150499	2.50883e-08	10	Area 23d; Dorsal area 6; Area 8B Lateral; Area IFSa; Area 9-46d; Area OP1/SII; Area PH; Area Lateral Occipital 3; Area 25; Medial Belt Complex	1	rs12150499	NA	NA	NA
252	17:51765407:A:G	rs12150238	3.72203e-45	10	Area 23d; Area 5m ventral; Area 8B Lateral; Area 8C; Area IFSa; Area OP1/SII; Area PH; Area Lateral Occipital 3; Area 25; Medial Belt Complex	1	rs12150238	NA	NA	NA
253	17:52693168:C:T	rs62073027	2.08933e-09	11	Second Visual Area; Area dorsal 23 a+b; Dorsal area 6; Area p32 prime; Area anterior 47r; Area posterior 9-46v; Polar 10p; Inferior 6-8 Transitional Area; Area OP1/SII; Area TE2 posterior; Area 25	1	rs62073027	NA	NA	NA
253	17:52693547:C:T	rs62073028	2.83703e-15	16	Sixth Visual Area; Primary Motor Cortex; Area dorsal 23 a+b; Dorsal area 6; Area dorsal 32; Area 8Av; Polar 10p; Area 13l; Area OP1/SII; Frontal OPercular Area 3; Perirhinal Ectorhinal Cortex; Area TE2 posterior; Area Lateral Occipital 3; Area 25; Area Frontal Opercular 5; Medial Belt Complex	1	rs62073028	NA	NA	NA
254	17:54342856:A:G	rs62073037	2.00705e-20	20	Sixth Visual Area; Second Visual Area; Frontal Eye Fields; Area V3A; Parieto-Occipital Sulcus Area 1; Dorsal area 6; Area 9 Middle; Area 8B Lateral; Area 8C; Area IFSa; Area 13l; Frontal OPercular Area 3; Perirhinal Ectorhinal Cortex; Area TE2 posterior; Area PH; Area 31pd; Area 25; Area Frontal Opercular 5; Area posterior 47r; Medial Belt Complex	2	rs62073037;rs62073042	NA	NA	NA
255	17:56438433:C:T	rs12150325	1.60978e-10	12	Area 23d; Medial IntraParietal Area; Area dorsal 32; Area 8B Lateral; Area IFSa; Area 9-46d; Area OP1/SII; Area PH; Area Lateral Occipital 3; Area 25; Insular Granular Complex; Medial Belt Complex	1	rs12150325	NA	NA	NA
256	17:61388476:A:G	rs2429423	4.84281e-14	15	Area dorsal 23 a+b; Medial IntraParietal Area; Ventral Area 6; Area dorsal 32; Area 9 Middle; Area 8B Lateral; Area 10d; Area anterior 47r; Area 10v; Area anterior 10p; Middle Insular Area; Area STGa; Area PGi; ParaHippocampal Area 2; Area posterior 47r	2	rs2429423;rs2429424	NA	NA	NA
257	17:62017421:A:G	rs2532111	1.62717e-10	12	Area 23d; Area 8C; Area IFSa; Polar 10p; Area 13l; Area OP1/SII; Pirform Cortex; Frontal OPercular Area 3; Area TE2 posterior; Area PH; Area 25; Area s32	1	rs2532111	rs2854160; rs2532111	CSH1 - CSHL1; SCN4A	Height; Waist-hip ratio; Hip circumference adjusted for BMI
257	17:62165283:A:G	rs62073077	2.09179e-09	11	Sixth Visual Area; Area 31p ventral; Area a24; Area 8B Lateral; Area 10v; Area anterior 10p; Area 11l; Area PH; Area PGi; ParaHippocampal Area 2; Area posterior 10p	1	rs62073077	NA	NA	NA
258	17:63290432:G:T	rs62063125	7.7636e-13	13	Area 23d; Area 31p ventral; Medial IntraParietal Area; Area 10r; Area 10v; Area anterior 10p; Area 11l; Area STGa; Area PH; Area IntraParietal 2; Area PGi; ParaHippocampal Area 2; Area posterior 47r	1	rs62063125	NA	NA	NA
259	17:64624911:C:T	rs12150609	1.61098e-10	12	Area 23d; Area 8B Lateral; Area 8C; Area IFSa; Orbital Frontal Complex; Area OP1/SII; Frontal OPercular Area 3; Area PH; Area Lateral Occipital 3; Area 25; Area posterior 10p; Medial Belt Complex	1	rs12150609	NA	NA	NA
260	17:65178068:A:G	rs7211843	2.1371e-11	1	Area 52	1	rs7211843	rs8066336	HELZ	3-hydroxyhexanoate levels in elite athletes
260	17:65446561:A:G	rs2949947	1.60992e-10	12	Area 31p ventral; Area 10r; Area IFSa; Area 10v; Polar 10p; Area 13l; Area OP1/SII; Area TE2 posterior; Area PH; Area IntraParietal 2; Area Lateral Occipital 3; Area 25	1	rs2949947	rs2949947	PITPNC1	Trauma exposure in major depressive disorder
261	17:65833224:G:T	rs1976054	8.66361e-47	10	Primary Visual Cortex; Superior Frontal Language Area; Area 6m anterior; Area STSd posterior; Area TF; Dorsal Transitional Visual Area; Area PF opercular; Area PF Complex; Area Posterior Insular 1; Medial Belt Complex	3	rs1976054;rs62085660;rs11079704	rs12601919; rs2080090; rs12449312; rs7218014; rs1976053; rs11871285; rs11868959; rs2365467; rs62084234; rs4790908; rs55931203; rs62084237; rs60432162; rs11079710; rs11653507; rs59640213; rs60856912; rs61676547; rs7216064; rs6504551; rs4790981; rs8071463; rs9899520; rs4791212; rs4790941; rs11656743; rs62086046; rs9891146; rs7502307; rs56305452; rs56315139; rs7225959; rs62086903	BPTF; BPTF - C17orf58; C17orf58; C17orf58 - KPNA2	Cholesteryl esters to total lipids ratio in large HDL; Free cholesterol levels in large VLDL; Total lipid levels in large VLDL; Triglyceride levels in LDL; Cholesterol to total lipids ratio in large HDL; Triglycerides to total lipids ratio in large HDL; Triglyceride levels in small VLDL; Ratio of triglycerides to phosphoglycerides; Total lipid levels in very large VLDL; Concentration of very large VLDL particles; Total triglycerides levels; Total lipid levels in VLDL; Triglyceride levels in VLDL; Triglycerides to total lipids ratio in very large HDL; Free cholesterol levels in very large VLDL; Phospholipid levels in very large VLDL; Triglyceride levels in very large VLDL; Triglyceride levels in very small VLDL; Triglyceride levels in medium LDL; Monounsaturated fatty acid levels; Triglycerides to total lipids ratio in small HDL; Triglyceride levels in small HDL; Triglycerides to total lipids ratio in medium HDL; Triglyceride levels in medium VLDL; Ratio of monounsaturated fatty acids to total fatty acids; Ratio of polyunsaturated fatty acids to monounsaturated fatty acids; Triglyceride levels in small LDL; Triglyceride levels in large LDL; Phospholipid levels in large VLDL; Concentration of large VLDL particles; Cholesterol to total lipids ratio in medium HDL; Cholesteryl esters to total lipids ratio in medium HDL; Body fat percentage; Type 2 diabetes; Phospholipid levels in VLDL; Body mass index; Alanine aminotransferase levels; Metabolic syndrome; Eosinophil counts; Phospholipids to total lipids ratio in large VLDL; Triglycerides; Post-traumatic stress disorder (phenotype risk score); Predicted visceral adipose tissue; Triglyceride levels in IDL; Concentration of small VLDL particles; Total lipid levels in small VLDL; Adult body size; High density lipoprotein cholesterol levels; Metabolic biomarkers (multivariate analysis); Triglyceride levels; Liver enzyme levels (gamma-glutamyl transferase); Sum eosinophil basophil counts; Externalizing behaviour (multivariate analysis); Nonalcoholic fatty liver disease (imputed); Waist circumference adjusted for body mass index; Inguinal hernia; Apolipoprotein B levels; Endometrial cancer (endometrioid histology); Endometrial cancer; Smoking initiation (ever regular vs never regular) (MTAG); Insomnia; HDL cholesterol; Lung cancer; EGFR mutation-positive lung adenocarcinoma; Lung adenocarcinoma; Age at first sexual intercourse; Height; Weight; Brain morphology (MOSTest); Subcortical volume (MOSTest); Brain shape (segment 1); Vertex-wise cortical surface area; Vertex-wise sulcal depth; Whole brain restricted directional diffusion (multivariate analysis); Cortical thickness; Cortical surface area; Vertex-wise cortical thickness; Coffee consumption (cups per day); Cortical surface area (MOSTest); Whole brain restricted isotropic diffusion (multivariate analysis); Whole brain free water diffusion (multivariate analysis); White matter microstructure (mode of anisotropy); Eosinophil percentage of white cells
261	17:66187919:A:G	rs12150528	2.50764e-08	10	Area 23d; Area 8B Lateral; Area IFSa; Orbital Frontal Complex; Area OP1/SII; Area PH; Area Lateral Occipital 3; Area 25; Area posterior 10p; Medial Belt Complex	1	rs12150528	NA	NA	NA
262	17:66576439:G:T	rs2907384	2.10168e-09	11	Dorsal area 6; Area IFSa; Polar 10p; Area 11l; Area 13l; Area Lateral IntraParietal dorsal; Area OP1/SII; Area TE2 posterior; Area PH; Area 25; Medial Belt Complex	1	rs2907384	rs2907384; rs2907385	FAM20A	Height; Retinol (Vitamin A) levels in elite athletes
262	17:66603036:A:G	rs2907392	2.11375e-09	11	Area dorsal 23 a+b; Area 31p ventral; Medial IntraParietal Area; Area 9 Middle; Area 8B Lateral; Area 10v; Area STGa; Area IntraParietal 2; Area PGi; ParaHippocampal Area 2; Area posterior 47r	1	rs2907392	NA	NA	NA
263	17:72070772:A:G	rs9907408	2.4088e-14	2	Area TemporoParietoOcci pital Junction 1; Ventral Visual Complex	1	rs9907408	NA	NA	NA
264	17:77073647:C:T	rs62063817	2.52353e-08	10	Area 31p ventral; Medial IntraParietal Area; Area dorsal 32; Area p32; Area anterior 47r; Area 9-46d; Area 10v; Area anterior 10p; Middle Insular Area; Area IntraParietal 2	1	rs62063817	NA	NA	NA
265	17:77410626:A:T	rs12185228	1.60749e-10	12	Area 23d; Area 8B Lateral; Area anterior 47r; Area IFSa; Area 9-46d; Area anterior 10p; Area OP1/SII; Middle Insular Area; Area PH; Area Lateral Occipital 3; Area 25; Medial Belt Complex	1	rs12185228	NA	NA	NA
265	17:77419759:G:T	rs62061668	2.56252e-27	25	Parieto-Occipital Sulcus Area 1; Area 23d; Area dorsal 23 a+b; Dorsal area 6; Area p32; Area anterior 47r; Area IFSa; Area 9-46d; Area 10v; Area anterior 10p; Polar 10p; Area 11l; Area 13l; Area OP1/SII; Middle Insular Area; Area STGa; Area TE2 posterior; Area PH; Area IntraParietal 2; Area PGi; ParaHippocampal Area 2; Area 25; Area posterior 47r; Medial Belt Complex; Area anterior 32 prime	1	rs62061668	NA	NA	NA
265	17:77675706:A:G	rs62063808	8.43226e-18	18	Fourth Visual Area; Area 31p ventral; Medial IntraParietal Area; Area p32; Area 8B Lateral; Area anterior 47r; Area 9-46d; Area 10v; Area anterior 10p; Area 11l; Middle Insular Area; Area STGa; Area IntraParietal 2; Area IntraParietal 0; Area PGi; ParaHippocampal Area 2; Area posterior 47r; Area anterior 32 prime	1	rs62063808	NA	NA	NA
266	18:10776724:C:T	rs2141264	2.52977e-08	10	Dorsal area 6; Area 10r; Polar 10p; Area 11l; Area 13l; Area Lateral IntraParietal dorsal; Area IntraParietal 1; Area Lateral Occipital 3; Area 25; Medial Belt Complex	1	rs2141264	NA	NA	NA
267	18:13259893:A:G	rs11080638	4.98907e-08	1	Area p32 prime	1	rs11080638	rs11662617	LDLRAD4	Longevity
268	18:26488880:A:G	rs484149	7.78363e-13	14	Area 55b; Dorsal Area 24d; Area 6m anterior; Area Lateral IntraParietal ventral; Dorsal area 6; Area 8B Lateral; Area 8C; Area 6 anterior; RetroInsular Cortex; Area PFcm; Anterior IntraParietal Area; Area IntraParietal 0; Area Posterior Insular 1; Medial Belt Complex	2	rs484149;rs141189471	NA	NA	NA
268	18:26837355:G:T	rs117739959	2.87528e-08	1	Area 5m	2	rs117739959;rs141189471	NA	NA	NA
269	18:32091359:G:T	rs2469899	6.56252e-26	24	Area V3B; Area dorsal 23 a+b; Area 31p ventral; Lateral Area 7A; Medial IntraParietal Area; Dorsal area 6; Area p32; Area 10r; Area anterior 47r; Area IFSa; Area 10v; Area anterior 10p; Polar 10p; Area 11l; Area 13l; Area STGa; Area IntraParietal 2; Area IntraParietal 1; Area PGi; ParaHippocampal Area 2; Area 25; Area posterior 47r; Medial Belt Complex; Area anterior 32 prime	2	rs2469899;rs2469898	NA	NA	NA
270	18:34258129:A:G	rs8088944	6.283e-11	2	Area OP4/PV; Area IntraParietal 0	1	rs8088944	rs8094794	FHOD3	Periodontal disease-related phenotype (Socransky)
271	18:44250168:C:G	rs2469903	9.16635e-22	21	Parieto-Occipital Sulcus Area 1; Dorsal area 6; Ventral Area 6; Area dorsal 32; Area 10d; Area anterior 47r; Area IFSa; Area 46; Area 10v; Area anterior 10p; Polar 10p; Area 11l; Area 13l; Area OP1/SII; Middle Insular Area; Area STGa; Area IntraParietal 2; ParaHippocampal Area 2; Area 25; Medial Belt Complex; Area anterior 32 prime	1	rs2469903	rs2469903	ST8SIA5	Depressive symptoms; Well-being spectrum (multivariate analysis); Neuroticism
272	18:53138692:A:G	rs115758894	2.51712e-08	10	Area 23d; Dorsal area 6; Area 8B Lateral; Area IFSa; Area OP1/SII; Area PH; Area IntraParietal 0; Area Lateral Occipital 3; Area 25; Medial Belt Complex	1	rs115758894	NA	NA	NA
273	18:53598686:A:G	rs784401	4.73091e-11	2	Primary Motor Cortex; Frontal OPercular Area 3	1	rs784401	NA	NA	NA
274	18:55084825:A:C	rs1217570	6.27211e-09	1	Insular Granular Complex	1	rs1217570	NA	NA	NA
275	18:55867522:A:G	rs17833707	1.93642e-08	1	Medial Area 7A	2	rs17833707;rs2051306	NA	NA	NA
276	19:7891767:A:G	rs484353	1.15939e-11	13	Sixth Visual Area; RetroSplenial Complex; Area V3B; PreCuneus Visual Area; Area 5m ventral; Area Lateral IntraParietal ventral; Medial IntraParietal Area; Area 10r; Area 10d; Area 10v; Area 11l; Area STGa; Area TG dorsal	1	rs484353	rs484353	EXOSC3P2 - EVI5L	Menarche (age at onset)
277	19:9476261:A:G	rs10164324	2.52041e-08	10	Area 55b; Parieto-Occipital Sulcus Area 1; Area Lateral IntraParietal ventral; Medial IntraParietal Area; Area 2; Ventral Area 6; Area dorsal 32; Area 9 Middle; Area anterior 10p; Area TemporoParietoOcci pital Junction 3	1	rs10164324	rs56233004	ZNF266	Neutrophil count
278	19:18569492:C:T	rs10164323	2.11684e-09	11	Third Visual Area; Fourth Visual Area; Area V3B; Ventral Area 24d; Area 8Ad; Area Lateral IntraParietal dorsal; Area 6 anterior; Area PFt; Dorsal Transitional Visual Area; Area IntraParietal 2; Area posterior 47r	1	rs10164323	rs28375303; rs8106096; rs11673604; rs10442; rs12162221	SSBP4; ISYNA1, SSBP4; ELL - FKBP8	Monocyte count; Basophil count; Intake of total sugars; Systemic lupus erythematosus; White matter microstructure (fractional anisotropy); Whole brain restricted directional diffusion (multivariate analysis); Waist-hip ratio; Externalizing behaviour (multivariate analysis); Waist-hip index
279	19:28172667:C:T	rs8105774	8.12596e-15	2	PreSubiculum; Area PGi	1	rs8105774	NA	NA	NA
280	19:34511802:C:T	rs62103132	1.71576e-11	2	Area 33 prime; Area Posterior Insular 1	1	rs62103132	NA	NA	NA
281	19:37980494:G:T	rs149923766	1.2452e-11	2	Area 7m; Ventral IntraParietal Complex	2	rs149923766;rs117690090	rs138867053	ZNF568	Autism spectrum disorder
282	19:39396557:A:C	rs2241705	2.51753e-08	10	Third Visual Area; Fourth Visual Area; Area 55b; Parieto-Occipital Sulcus Area 1; Dorsal Area 24d; Area 6m anterior; Rostral Area 6; Area 6 anterior; Area STSd posterior; Area Frontal Opercular 5	1	rs2241705	NA	NA	NA
283	19:41566376:G:T	rs2316734	6.62135e-26	24	Area 23d; Area dorsal 23 a+b; Area a24; Area 10r; Area 8B Lateral; Area anterior 47r; Area IFSa; Area 10v; Area anterior 10p; Polar 10p; Area 11l; Area 13l; Area OP1/SII; Middle Insular Area; Area STGa; Area TE2 posterior; Area PH; Area IntraParietal 2; Area IntraParietal 1; Area PGi; ParaHippocampal Area 2; Area 25; Area s32; Area posterior 47r	1	rs2316734	NA	NA	NA
284	19:51356800:A:G	rs266859	1.62718e-10	12	Parieto-Occipital Sulcus Area 1; Area 23d; Dorsal area 6; Area 10r; Area IFSa; Polar 10p; Area 11l; Area 13l; Area OP1/SII; Area IntraParietal 1; Area 25; Medial Belt Complex	1	rs266859	NA	NA	NA
285	19:56850478:A:G	rs8100118	4.40798e-08	1	Perirhinal Ectorhinal Cortex	1	rs8100118	NA	NA	NA
286	20:14699547:C:T	rs4814319	1.26667e-11	1	Area 6 anterior	2	rs4814319;rs397254	rs6079536; rs4141463	MACROD2	Leucine-rich repeat transmembrane protein FLRT3 levels; Autism; Educational attainment
286	20:15101093:C:T	rs57093030	4.84382e-08	1	Area 8Av	1	rs57093030	NA	NA	NA
287	20:20956081:A:G	rs1555470	2.34859e-11	2	Dorsal Area 24d; Superior 6-8 Transitional Area	1	rs1555470	NA	NA	NA
287	20:21293884:C:T	rs1359761	2.74898e-22	1	PreCuneus Visual Area	7	rs1359761;rs202837;rs6082447;rs112337001;rs6035885;rs73129826;rs6035804	rs1000177; rs202849	KIZ - ZNF877P; XRN2	Autism spectrum disorder (MTAG); Retinal vascular fractal density
288	20:38281237:C:T	rs211092	7.7857e-13	14	Fourth Visual Area; Parieto-Occipital Sulcus Area 1; Dorsal area 6; Area 6mp; Rostral Area 6; Area 11l; Area Lateral IntraParietal dorsal; Area 6 anterior; Frontal OPercular Area 2; Area PFt; Perirhinal Ectorhinal Cortex; Area TG dorsal; Dorsal Transitional Visual Area; Area PF Complex	1	rs211092	NA	NA	NA
289	20:46947826:A:C	rs432194	9.55111e-12	2	Primary Visual Cortex; Insular Granular Complex	1	rs432194	NA	NA	NA
290	20:54259052:C:T	rs6069367	9.81447e-09	1	Area 10d	2	rs6069367;rs2065930	NA	NA	NA
291	21:34979305:C:G	rs11088257	1.60282e-11	1	Third Visual Area	1	rs11088257	NA	NA	NA
292	21:37075445:A:C	rs143155277	3.79765e-08	1	Area 47s	1	rs143155277	NA	NA	NA
293	21:40715947:A:G	rs9980890	1.00724e-11	1	Lateral Area 7A	1	rs9980890	NA	NA	NA
294	21:41477288:C:T	rs2410213	2.09802e-09	11	Second Visual Area; Area 23d; Area dorsal 32; Area p32; Area IFSa; Area posterior 9-46v; Area anterior 10p; Area OP1/SII; Middle Insular Area; Area TE2 posterior; Area PH	1	rs2410213	NA	NA	NA
295	22:38136676:C:T	rs4821703	1.6292e-10	12	Second Visual Area; Primary Motor Cortex; Area V3B; Lateral Area 7P; Area 47m; Area 13l; Area 6 anterior; Inferior 6-8 Transitional Area; Pirform Cortex; Area TG dorsal; Area TE1 anterior; Area IntraParietal 1	2	rs4821703;rs4821696	rs34134374; rs13058615	TRIOBP	Brain region volumes; Cortical surface area; Brain morphology (MOSTest)

### Sheet: S12
Supplementary Data 12. Results of SumRank on anxiety and cortical thickness
GenomicLocus	uniqID	lead SNP rsID	p_sumrank	n_regions	Brain_region	nIndSigSNPs	IndSigSNPs	snp	MappedGene	Trait
1	1:5302907:A:G	rs2986185	1.20845e-13	1	Medial Area 7A	1	rs2986185	NA	NA	NA
2	1:5830248:A:G	rs4072521	7.87274e-13	14	Second Visual Area; Third Visual Area; Fourth Visual Area; Primary Motor Cortex; PreCuneus Visual Area; Parieto-Occipital Sulcus Area 1; Supplementary and Cingulate Eye Field; Dorsal area 6; Area 11l; Inferior 6-8 Transitional Area; Area PH; Dorsal Transitional Visual Area; Area IntraParietal 0; Medial Belt Complex	1	rs4072521	NA	NA	NA
3	1:8552804:A:T	rs6677736	1.25041e-19	3	Anterior 24 prime; Area 8B Lateral; Area 9 Posterior	1	rs6677736	rs301802; rs301817; rs12080583; rs71509050; rs12131864	RERE	Autoimmune thyroid disease; Depressive symptoms (MTAG); Depression; Asthma and major depressive disorder; Nonatopic asthma; Lymphocyte count; Daytime nap; Neutrophil count; Body mass index
4	1:18231328:C:T	rs620570	9.15852e-22	21	Area 23d; Area dorsal 23 a+b; Medial IntraParietal Area; Dorsal area 6; Area p32; Area 10r; Area anterior 47r; Area 9-46d; Area 10v; Area anterior 10p; Polar 10p; Area 13l; Area OP1/SII; Middle Insular Area; Area TE2 posterior; Area PH; Area IntraParietal 2; Area Lateral Occipital 3; Area 25; Medial Belt Complex; Area anterior 32 prime	1	rs620570	NA	NA	NA
5	1:20882523:A:G	rs6689263	6.22202e-19	3	Rostral Area 6; Area 46; Area IntraParietal 2	3	rs6689263;rs818373;rs17403898	rs113923880; rs6689263	RPS4XP4 - FAM43B; FAM43B - CDA	Complement factor H-like 1 protein levels; Intelligence (MTAG); Educational attainment
6	1:29284395:C:T	rs35013556	3.08354e-11	2	Third Visual Area; Area PGi	1	rs35013556	rs10915216	EPB41	Mean corpuscular hemoglobin concentration
7	1:33850890:C:T	rs12127097	6.86532e-12	1	Area 6m anterior	1	rs12127097	NA	NA	NA
8	1:37197720:C:T	rs6425998	8.42434e-12	1	posterior OFC Complex	1	rs6425998	NA	NA	NA
9	1:41146781:C:G	rs4660171	9.94117e-11	1	ParaBelt Complex	1	rs4660171	NA	NA	NA
10	1:44432500:C:G	rs4660759	2.53444e-08	7	Second Visual Area; Dorsal Area 24d; Ventral Area 24d; Area Lateral IntraParietal dorsal; Area 6 anterior; Area OP1/SII; Area posterior 47r	1	rs4660759	rs2485997; rs11210937	ST3GAL3; ARTN - IPO13	Childhood aggressive behavior; Intelligence; Cognitive performance; Attention deficit hyperactivity disorder or autism spectrum disorder or intelligence (pleiotropy)
11	1:46058425:A:G	rs3014212	1.63421e-10	12	Fourth Visual Area; Area Lateral IntraParietal ventral; Area 8Av; Area 8B Lateral; Area 9 Posterior; Area IFSa; Area posterior 9-46v; Area 46; Area 9 anterior; Area STGa; VentroMedial Visual Area 1; Auditory 4 Complex	1	rs3014212	rs72688461; rs6686944	GPBP1L1; TMEM69	Gamma glutamyl transpeptidase; Mean corpuscular volume
12	1:47980916:G:T	rs6658111	7.7611e-13	14	Parieto-Occipital Sulcus Area 2; IntraParietal Sulcus Area 1; Medial Area 7P; Area 45; Area 43; Area OP4/PV; Posterior Insular Area 2; Area TA2; PreSubiculum; ProStriate Area; Auditory 5 Complex; Area PF opercular; Area V3CD; VentroMedial Visual Area 2	1	rs6658111	rs61784835; rs6658111	RPL21P24 - ATP6V0E1P4	Brain region volumes; aparc-Desikan rh volume parahippocampal; aparc-Desikan lh area lingual; aparc-pial rh area lingual; aseg global intensity 4th-Ventricle; aseg global volume 4th-Ventricle; aparc-a2009s rh area G-oc-temp-med-Lingual; aparc-DKTatlas lh area lingual; aparc-DKTatlas rh volume parahippocampal; aparc-Desikan rh area lingual; aparc-DKTatlas rh area lingual; Vertex-wise sulcal depth; Brain morphology (MOSTest); Cortical thickness (MOSTest); Subcortical volume (MOSTest); Brain morphology (min-P); Cortical surface area (MOSTest); Cortical thickness (min-P); Subcortical volume (min-P); Cortical volume; Cortical surface area (min-P); aseg global volume CSF; aparc-a2009s rh area S-oc-temp-med+Lingual; IDP T1 FAST ROIs L parahipp gyrus post; IDP T1 FAST ROIs R lingual gyrus; Left‚Äìright brain asymmetry; aparc-a2009s lh area G+S-subcentral; Brain shape (segment 1); Vertex-wise cortical thickness; Vertex-wise cortical surface area; Cortical surface area; Whole brain restricted isotropic diffusion (multivariate analysis); Whole brain restricted directional diffusion (multivariate analysis); Whole brain free water diffusion (multivariate analysis); Cortical thickness
13	1:50331725:C:T	rs10788920	7.415e-19	3	Area 46; Area OP1/SII; Area TG Ventral	1	rs10788920	rs10788920	AGBL4	Depression
14	1:53657595:A:T	rs12410239	1.31244e-11	1	ParaHippocampal Area 1	1	rs12410239	rs12410239	SLC1A7 - CPT2	Urinary metabolite levels in chronic kidney disease
15	1:69254610:A:G	rs12082973	5.6958e-13	1	Area 9 Middle	1	rs12082973	rs7551318	NA	Body mass index
16	1:70095896:C:T	rs1572984	9.4386e-09	1	Area 31p ventral	1	rs1572984	NA	NA	NA
17	1:70500117:A:C	rs12025814	1.76984e-08	1	Area anterior 10p	1	rs12025814	NA	NA	NA
18	1:72745962:A:G	rs34579341	2.41122e-33	6	Fusiform Face Complex; Dorsal area 6; Area Lateral IntraParietal dorsal; Area PH; Area IntraParietal 0; Medial Belt Complex	3	rs34579341;rs7551627;rs61771932	rs202141514; rs2613496; rs11209947; rs2815749; rs2613500; rs2613505; rs1993709; rs2613503; rs80054503	NEGR1; NEGR1 - RPL31P12; RPL31P12 - NA; RPL31P12 - RNU6-1246P; NA	Insomnia; Smoking initiation (ever regular vs never regular) (MTAG); High density lipoprotein cholesterol levels; Obesity (extreme); Gastroesophageal reflux disease; Predicted visceral adipose tissue; Waist-hip ratio; Triglyceride levels; Body mass index; Obesity (early onset extreme); Neuroticism; Insomnia symptoms (never/rarely vs. usually); Insomnia symptoms (never/rarely vs. sometimes/usually); Type 2 diabetes; Triglycerides; Smoking initiation (ever regular vs never regular)
18	1:73852090:C:T	rs6673919	7.84647e-30	1	Insular Granular Complex	6	rs6673919;rs12037168;rs1697229;rs61767168;rs35998080;rs35449387	rs12129573; rs4593766; rs6424545; rs10890032; rs12022895; rs6684973; rs1160682; rs10789369; rs1923216; rs2340403; rs6677536; rs61767420; rs11581459; rs6671130; rs11210228; rs11210229; rs7543202; rs1475064; rs1475065; rs11807366; rs640561; rs10465817; rs7534840; rs11210274; rs12042444	RN7SKP19 - LINC01360; LINC01360; LINC01360 - NA; LINC01360 - SMG7-AS1; LINC01360 - S100A16; LINC01360 - LINC02238; NA	Schizophrenia; Depression; Anorexia nervosa, attention-deficit/hyperactivity disorder, autism spectrum disorder, bipolar disorder, major depression, obsessive-compulsive disorder, schizophrenia, or Tourette syndrome (pleiotropy); Major depressive disorder or stress-related disorder; Major depressive disorder; Type 2 diabetes; Insomnia; Schizophrenia (MTAG); Major depressive disorder (MTAG); Neuropsychiatric disorders; Smoking status (current vs never); Smoking initiation (ever regular vs never regular) (MTAG); Smoking initiation (ever regular vs never regular); Smoking status; Smoking status (ever vs never smokers); Age at first birth; Alcohol use disorder; Problematic alcohol use; Smoking initiation; Problematic alcohol use (MTAG); Alcohol consumption (drinks per week) (MTAG); Educational attainment (years of education); Lifetime smoking index; Appendicular lean mass; Smoking cessation (MTAG); Self-reported math ability (MTAG); Self-reported math ability; Problematic opioid prescription use; Educational attainment; Highest math class taken (MTAG); Highest math class taken
19	1:81892985:C:T	rs11163290	2.8181e-08	1	Area TF	1	rs11163290	NA	NA	NA
20	1:87881215:A:G	rs11162010	7.72001e-19	3	Area V3A; Medial Area 7P; Area IFJa	1	rs11162010	rs10873841	LINC01364 - RNA5SP52	Cortical surface area; Vertex-wise cortical surface area
21	1:91240696:G:T	rs12130887	2.58474e-09	1	Fourth Visual Area	1	rs12130887	rs6669072; rs3843306	LINC02609	Cognitive function; Pulmonary function decline
22	1:113651447:A:C	rs2950632	2.51557e-08	10	Parieto-Occipital Sulcus Area 1; Area dorsal 23 a+b; Dorsal area 6; Area 10r; Area 11l; Area IntraParietal 1; Area posterior 47r; Medial Belt Complex; Area anterior 32 prime; Area posterior 24	1	rs2950632	NA	NA	NA
23	1:114920097:C:T	rs12753188	1.74801e-16	1	Medial Belt Complex	1	rs12753188	rs12083692	TRIM33	Lung function (FEV1/FVC)
24	1:150097602:A:G	rs55840680	2.82026e-24	3	Second Visual Area; Area posterior 9-46v; Area OP1/SII	2	rs55840680;rs28527376	rs72692857; rs7544145	OTUD7B - VPS45; PLEKHO1 - RN7SL480P	Bipolar disorder (MTAG); Brain morphology (MOSTest); Bipolar disorder
24	1:151117010:A:G	rs12089658	3.4595e-08	1	Medial Area 7P	3	rs12089658;rs28527376;rs4970934	rs12089658	SEMA6C	Monocyte percentage of white cells
25	1:151556980:C:T	rs77169354	3.12764e-11	1	Area IFJp	1	rs77169354	NA	NA	NA
26	1:153797015:A:G	rs112780312	3.85187e-19	3	Area Lateral Occipital 2; Inferior 6-8 Transitional Area; ParaHippocampal Area 1	3	rs112780312;rs12407062;rs7524346	rs112780312; rs4391701; rs4612664; rs72694234; rs11264567; rs199747428; rs11264763	GATAD2B, GATAD2B; CRTC2; JTB	Intelligence; Balding type 1; General cognitive ability; Cognitive performance (MTAG); Cognitive aspects of educational attainment; Cognitive performance; Attention deficit hyperactivity disorder or autism spectrum disorder or intelligence (pleiotropy); Educational attainment; Brain morphology (MOSTest); Highest math class taken (MTAG); Self-reported math ability (MTAG); Highest math class taken; Vertex-wise sulcal depth; Cortical surface area; Empathy quotient; Age at first birth; Central corneal thickness (MTAG)
27	1:158023515:A:G	rs7527735	4.49883e-08	1	Primary Motor Cortex	1	rs7527735	NA	NA	NA
28	1:163607767:A:G	rs1288923	3.49776e-08	1	Area 2	1	rs1288923	rs1289011; rs7530102	NA	Waist-hip ratio; Waist-to-hip ratio adjusted for BMI
29	1:169305269:C:T	rs4534447	2.14331e-08	1	Frontal Eye Fields	1	rs4534447	rs7526721; rs7519279	NME7, ATP1B1; NME7	Coagulation Factor V levels; Pulse pressure; Systolic blood pressure
30	1:177021726:A:C	rs2861885	2.81378e-08	1	Area Posterior 24 prime	1	rs2861885	NA	NA	NA
31	1:184206564:C:T	rs9804048	4.393e-10	1	Area anterior 32 prime	1	rs9804048	NA	NA	NA
32	1:186244589:A:G	rs1293995	3.40573e-08	1	Area 3a	1	rs1293995	NA	NA	NA
33	1:191261590:C:G	rs78369695	1.48964e-11	2	Ventral Area 24d; Area PHT	1	rs78369695	NA	NA	NA
34	1:194133535:C:T	rs10494700	8.89259e-11	2	Supplementary and Cingulate Eye Field; ParaBelt Complex	1	rs10494700	NA	NA	NA
35	1:195891242:C:G	rs3008567	2.25607e-08	1	Area TE2 posterior	1	rs3008567	NA	NA	NA
36	1:196894829:A:G	rs10737683	2.50503e-11	2	Area 3a; Area Posterior Insular 1	1	rs10737683	rs12032372; rs150313019; rs10801569; rs10801571; rs10922147; rs10737683	CFH; CFH - CFHR3; CFHR1; CFHR1 - CFHR4; CFHR4; CFHR4 - CFHR2	Glycoprotein acetyls levels; Complement factor H-related protein 4 levels; Albumin levels; Complement factor H-related protein 2 levels; Hemopexin levels; Systolic blood pressure; Mean arterial pressure
37	1:200594522:C:T	rs10919988	2.12076e-09	11	Sixth Visual Area; Second Visual Area; PreCuneus Visual Area; Area dorsal 23 a+b; Dorsal area 6; Area OP2-3/VS; RetroInsular Cortex; Area PFcm; Area IntraParietal 2; Area IntraParietal 0; Area anterior 32 prime	1	rs10919988	NA	NA	NA
37	1:200596204:A:G	rs10919990	4.95619e-14	15	Sixth Visual Area; Second Visual Area; Fourth Visual Area; Primary Motor Cortex; Area V3B; PreCuneus Visual Area; Area dorsal 23 a+b; Dorsal area 6; RetroInsular Cortex; Anterior IntraParietal Area; Area PH; Dorsal Transitional Visual Area; Area IntraParietal 0; Area Lateral Occipital 3; Medial Belt Complex	2	rs10919990;rs10919993	NA	NA	NA
38	1:204344685:G:T	rs2942147	2.00043e-20	20	Parieto-Occipital Sulcus Area 1; Area dorsal 23 a+b; Dorsal area 6; Area p32; Area 10r; Area IFSa; Area 10v; Area anterior 10p; Area 11l; Area OP1/SII; Middle Insular Area; Area STGa; Area TE2 posterior; Area IntraParietal 2; Area IntraParietal 1; Area PGi; ParaHippocampal Area 2; Area posterior 47r; Medial Belt Complex; Area anterior 32 prime	2	rs2942147;rs2942148	NA	NA	NA
38	1:204365997:C:T	rs2942145	9.08569e-22	21	Parieto-Occipital Sulcus Area 1; Area dorsal 23 a+b; Supplementary and Cingulate Eye Field; Medial IntraParietal Area; Dorsal area 6; Area p32; Area 10r; Area anterior 47r; Area IFSa; Area anterior 10p; Polar 10p; Area 11l; Area 13l; Area OP1/SII; Middle Insular Area; Area STGa; ParaHippocampal Area 2; Area 25; Area posterior 47r; Medial Belt Complex; Area anterior 32 prime	2	rs2942145;rs2942144	rs1512114	PLEKHA6 - PPP1R15B	Multiple severe cisplatin-induced neurotixicitiies in testicular cancer survivors
39	1:217028528:C:T	rs7537872	7.08688e-09	1	Area IFSp	1	rs7537872	NA	NA	NA
40	1:219006208:A:G	rs2244633	4.36271e-09	1	Area PFcm	1	rs2244633	rs7547760; rs17514738	U3 - NXNP1; NA - NXNP1	Cortical surface area; Vertex-wise cortical surface area; Heel bone mineral density
41	1:239135926:A:C	rs7527198	1.03791e-11	1	Polar 10p	1	rs7527198	NA	NA	NA
42	1:240678117:G:T	rs6693810	6.85515e-11	2	Third Visual Area; Fourth Visual Area	1	rs6693810	NA	NA	NA
43	1:246394653:A:C	rs4330890	1.46631e-11	2	Area 9 Middle; Area 9 Posterior	1	rs4330890	NA	NA	NA
44	2:2356528:A:T	rs55980098	4.50538e-08	1	Area 5m	1	rs55980098	NA	NA	NA
45	2:6082038:G:T	rs35300728	2.66715e-11	2	Area dorsal 23 a+b; Area OP4/PV	1	rs35300728	NA	NA	NA
46	2:12948478:A:G	rs16859383	1.98074e-17	3	Area 9 Posterior; Anterior Ventral Insular Area; ParaBelt Complex	3	rs16859383;rs1357061;rs75230091	NA	NA	NA
47	2:16496902:C:T	rs340788	3.22943e-12	2	Frontal Eye Fields; ParaHippocampal Area 1	1	rs340788	rs340762	NA	Optic disc size
48	2:22113489:A:G	rs2139352	3.80452e-18	2	Area OP2-3/VS; posterior OFC Complex	1	rs2139352	rs17725296	NA - RN7SL117P	Cerebrospinal T-tau levels
49	2:22431291:G:T	rs6726012	2.7992e-26	1	PeriSylvian Language Area	4	rs6726012;rs10181985;rs10178735;rs2136377	rs1554266; rs1554269; rs6738860; rs4557006; rs6759922	RN7SL117P - RNA5SP87; NA	Insomnia; Depression; Educational attainment (years of education); Educational attainment (MTAG); Educational attainment; Post-traumatic stress disorder (MTAG); Subjective well-being (MTAG)
49	2:22683935:G:T	rs10184479	2.3709e-32	4	Frontal Eye Fields; Area 6m anterior; ParaBelt Complex; posterior OFC Complex	3	rs10184479;rs10181985;rs10178735	rs11903391; rs7559638; rs1396728; rs10199182	LINC01830; LINC01884	Schizophrenia (MTAG); Hexanoylglutamine levels in elite athletes; Schizophrenia
50	2:27150891:A:G	rs3769134	5.36792e-31	4	Area 8Ad; Area IFJp; Pirform Cortex; Area posterior 10p	5	rs3769134;rs1866560;rs3769126;rs2164043;rs6547274	rs509047; rs12612619; rs3820823; rs6707735; rs12997235	DPYSL5; MAPRE3-AS1, MAPRE3	Subcortical volume (MOSTest); Venous thromboembolism adjusted for sickle cell variant rs77121243-T; Vertex-wise cortical thickness; Cognitive performance (MTAG); Highest math class taken (MTAG)
51	2:31589414:C:T	rs743163	6.07415e-09	1	Area dorsal 32	6	rs743163;rs1114962;rs10207755;rs610758;rs160797;rs10208246	NA	NA	NA
51	2:31865618:C:T	rs527112	1.91293e-12	2	PeriSylvian Language Area; Area 8C	7	rs527112;rs160797;rs10208246;rs2069213;rs1114962;rs10207755;rs610758	rs138583704; rs34197800	SPAST; SPAST - SLC30A6-DT	Lymphocyte count; Blood protein levels
52	2:34140357:A:G	rs1705124	2.51623e-08	10	Second Visual Area; Area 5m ventral; Area 2; Area p32; Area 8B Lateral; Area 10d; Area anterior 47r; Area OP1/SII; Area PFcm; Area IntraParietal 1	1	rs1705124	NA	NA	NA
53	2:37042210:A:C	rs4670620	2.52627e-08	9	Area a24; Area 10d; Area 9-46d; Area 10v; Area anterior 10p; Middle Insular Area; Perirhinal Ectorhinal Cortex; Dorsal Transitional Visual Area; Area posterior 10p	2	rs4670620;rs4670618	NA	NA	NA
53	2:37099339:C:T	rs2252032	1.1592e-11	12	Sixth Visual Area; Medial Area 7P; Area 2; Area 3a; Area 8B Lateral; Area 45; ProStriate Area; Area TE1 anterior; Area TE1 posterior; Area TF; Area PHT; Area PGi	1	rs2252032	rs13021393; rs13021775; rs1861435; rs2003585; rs7561572; rs7588378; rs11124554; rs3770776; rs2372785; rs2110994	VIT - STRN; STRN	Cortical thickness; Vertex-wise cortical thickness; Reaction time; C-reactive protein levels; Triglyceride levels; Mean platelet volume; Whole brain restricted isotropic diffusion (multivariate analysis); Whole brain restricted directional diffusion (multivariate analysis); Vertex-wise sulcal depth; Cortical surface area; Vertex-wise cortical surface area; Subcortical volume (MOSTest); Hypertrophic cardiomyopathy (sarcomere negative); Brain morphology (MOSTest); Whole brain free water diffusion (multivariate analysis); Alanine transaminase levels; White matter microstructure (axial diusivities); Red cell distribution width
53	2:37142754:A:G	rs11124552	7.80885e-13	14	Fusiform Face Complex; Area 5m ventral; Area 3a; Area 8B Lateral; Area 10d; Area 8C; Area 10v; Inferior 6-8 Transitional Area; Frontal OPercular Area 2; Perirhinal Ectorhinal Cortex; Area TG dorsal; Dorsal Transitional Visual Area; Area PF Complex; Area s32	1	rs11124552	NA	NA	NA
53	2:37346151:A:G	rs3770768	2.53677e-08	10	Fourth Visual Area; Frontal Eye Fields; Area 1; Dorsal area 6; Rostral Area 6; Area 9 anterior; Area 11l; Area IntraParietal 0; Area PGi; ParaHippocampal Area 2	1	rs3770768	NA	NA	NA
53	2:37487989:C:G	rs3770767	2.12312e-09	10	Medial Area 7A; Area 10d; Area IFJa; Area 10v; Area 6 anterior; Area TG dorsal; Dorsal Transitional Visual Area; Area PF Complex; Area 31a; Area posterior 24	1	rs3770767	NA	NA	NA
53	2:37558211:A:T	rs12712532	8.29442e-19	2	Anterior IntraParietal Area; Insular Granular Complex	1	rs12712532	NA	NA	NA
54	2:39226271:A:C	rs6544186	7.31321e-09	1	Area 9 Middle	1	rs6544186	NA	NA	NA
55	2:40363716:C:T	rs2110921	1.16108e-11	13	Sixth Visual Area; Fourth Visual Area; Area 55b; Area V3A; Area dorsal 23 a+b; Area 6m anterior; Area Lateral IntraParietal ventral; Area 3a; Area 8B Lateral; Rostral Area 6; Area 6 anterior; Area PGi; Area posterior 47r	1	rs2110921	NA	NA	NA
55	2:40627712:A:G	rs6544336	7.56324e-12	1	Area TF	1	rs6544336	NA	NA	NA
56	2:43253347:C:T	rs2121356	6.23174e-09	1	Area STSv posterior	1	rs2121356	NA	NA	NA
57	2:44774792:C:T	rs755667	9.90376e-11	2	Lateral Area 7P; Perirhinal Ectorhinal Cortex	1	rs755667	NA	NA	NA
58	2:45433671:A:C	rs3912012	2.52601e-08	10	Area 31p ventral; Medial IntraParietal Area; Area 10r; Area 9 Middle; Area 10v; Area anterior 10p; Area STGa; Area IntraParietal 2; Area PGi; ParaHippocampal Area 2	1	rs3912012	NA	NA	NA
59	2:50889959:A:G	rs991566	8.77813e-09	1	Area PGi	1	rs991566	NA	NA	NA
60	2:51559091:A:G	rs1548899	1.58238e-11	1	Rostral Area 6	1	rs1548899	NA	NA	NA
61	2:58145973:A:G	rs2678912	2.47953e-12	2	Parieto-Occipital Sulcus Area 1; Area 31a	2	rs2678912;rs68084872	NA	NA	NA
61	2:58160123:A:C	rs2678884	4.81228e-35	6	Area V3A; RetroSplenial Complex; Medial Area 7P; Medial Area 7A; Area OP4/PV; VentroMedial Visual Area 1	4	rs2678884;rs11682175;rs68084872;rs2678902	rs7557715; rs2717071; rs1402398; rs2947349; rs2678915; rs908730; rs2678871; rs2139053; rs2139054; rs2176546; rs2717031; rs2717033; rs2678892; rs2678893; rs2717036; rs2678897; rs1518393; rs1518394; rs2717043; rs12713370; rs1518395; rs2312147; rs986512; rs10205421; rs10188070; rs848286; rs1100190; rs72618695; rs11690710	NA - ACTG1P22; ACTG1P22 - NA; ACTG1P22 - VRK2; NA - VRK2; VRK2; FANCL; EIF3FP3 - LINC01795	Cortical thickness (MOSTest); A body shape index; Alcohol use disorder (consumption score); Generalized epilepsy; Alcohol use disorder; Problematic alcohol use; Epilepsy; Brain morphology (MOSTest); Cortical surface area (MOSTest); Vertex-wise sulcal depth; Brain rsFMRI measurement (functional connectivity) (Net100_Pair15_45); Whole brain restricted isotropic diffusion (multivariate analysis); Schizophrenia; Autism spectrum disorder or schizophrenia; Neuroticism conditioned on cognitive performance (multi-trait conditioning and joint analysis); Neuroticism conditioned on average household income before tax (multi-trait conditioning and joint analysis); Neuroticism conditioned on educational attainment (multi-trait conditioning and joint analysis); Irritable mood; Subjective well-being (MTAG); Common executive function; Neuroticism conditioned on self-rated math ability (multi-trait conditioning and joint analysis); Neuroticism conditioned on highest math class (multi-trait conditioning and joint analysis); Neuroticism conditioned on Townsend deprivation index (multi-trait conditioning and joint analysis); Neuroticism (MTAG); Depressive symptoms; Depressive symptoms (MTAG); Neuroticism; Experiencing mood swings; Well-being spectrum (multivariate analysis); Self-reported math ability (MTAG); Self-reported math ability; Smoking initiation; Smoking initiation (ever regular vs never regular) (MTAG); Smoking initiation (ever regular vs never regular); Daytime nap; Depressed affect; Neurociticism; Depression; Major depressive disorder; Life satisfaction; Positive affect; Feeling miserable; Waist-to-hip ratio adjusted for BMI; Highest math class taken; Highest math class taken (MTAG); Waist-hip index; Fruit consumption
62	2:58751109:A:G	rs2192899	1.00096e-13	1	Area 5m	3	rs2192899;rs1922784;rs10191966	rs2192899	LINC01122	General cognitive ability
63	2:59301917:C:T	rs13027140	3.33344e-15	2	Ventral Area 24d; Area STGa	2	rs13027140;rs7581198	rs13027140	LINC01122 - NA	Cleft lip with or without cleft palate (maternal periconceptional vitamin use interaction)
63	2:59331770:A:G	rs56245787	8.28507e-14	1	Primary Auditory Cortex	1	rs56245787	rs10490103	LINC01122	Metabolite levels
64	2:59836848:C:T	rs2539698	2.55102e-11	2	Anterior Agranular Insula Complex; ParaBelt Complex	1	rs2539698	rs2539679; rs185581; rs268067; rs6746340; rs268073	NA - RNU6-508P; RNU6-508P - RNA5SP94	Menarche (age at onset); Body mass index
65	2:60519588:G:T	rs2058550	4.64922e-20	2	Area 46; Medial Belt Complex	3	rs2058550;rs359265;rs359270	rs10174860; rs4671381; rs6545798; rs2110403	NA - MIR4432HG; RNA5SP94 - MIR4432HG	Risk-taking tendency (4-domain principal component model); Smoking status (ever vs never smokers); Insomnia; Risk-taking behavior (multivariate analysis)
66	2:65255140:A:G	rs2540969	2.54528e-08	10	Area 8Av; Area IFJa; Area IFSp; Area posterior 9-46v; Area anterior 10p; Area 11l; Frontal OPercular Area 2; Perirhinal Ectorhinal Cortex; Dorsal Transitional Visual Area; Ventral Visual Complex	1	rs2540969	NA	NA	NA
67	2:79227275:G:T	rs7565256	2.65023e-08	1	Rostral Area 6	1	rs7565256	NA	NA	NA
68	2:86829355:C:T	rs113374671	3.07835e-09	1	RetroSplenial Complex	2	rs113374671;rs3810831	rs56211578; rs745109	RNF103-CHMP3; RNF103, RNF103-CHMP3	Major depressive disorder; 3-hydroxy-1-methylpropylmercapturic acid levels in smokers
69	2:98701043:C:T	rs6543280	7.30275e-11	2	Area 9-46d; Area PH	2	rs6543280;rs9808347	NA	NA	NA
69	2:99105981:C:T	rs3769724	3.29391e-17	3	Primary Motor Cortex; Area 6m anterior; Area 9 Middle	2	rs3769724;rs3769714	NA	NA	NA
70	2:104980505:A:G	rs56371741	5.61016e-30	2	Primary Sensory Cortex; Area 8Ad	2	rs56371741;rs112338729	rs62152282	LINC01965 - AHCYP3	Schizophrenia
70	2:105170353:C:T	rs6733728	2.06324e-09	1	Dorsal Area 24d	1	rs6733728	NA	NA	NA
70	2:105392482:A:G	rs13008168	1.86349e-12	2	Area TF; Auditory 4 Complex	2	rs13008168;rs6714455	NA	NA	NA
71	2:109859434:C:T	rs13005715	1.38368e-16	1	Area 6mp	1	rs13005715	NA	NA	NA
72	2:118915021:C:T	rs13010674	3.61025e-12	2	Area 8B Lateral; Frontal OPercular Area 4	1	rs13010674	NA	NA	NA
73	2:123818296:G:T	rs299544	4.84262e-14	15	Sixth Visual Area; PreCuneus Visual Area; Area 23c; Dorsal Area 24d; Medial IntraParietal Area; Area 2; Area 3a; Area 9 Middle; Area 8B Lateral; Area 9 Posterior; Rostral Area 6; Area 6 anterior; Area IntraParietal 0; Area PGi; Area posterior 47r	1	rs299544	NA	NA	NA
74	2:124957555:C:G	rs13414601	5.39069e-16	2	Fourth Visual Area; Area 2	2	rs13414601;rs780031	NA	NA	NA
74	2:125066976:C:T	rs17011399	1.60774e-11	1	Ventral Visual Complex	2	rs17011399;rs780031	NA	NA	NA
74	2:125104861:C:T	rs72839455	2.83463e-09	1	Area TG dorsal	1	rs72839455	NA	NA	NA
74	2:125130048:A:G	rs115826079	9.41822e-12	2	Area OP2-3/VS; Area IntraParietal 2	1	rs115826079	NA	NA	NA
75	2:136599217:A:T	rs3820790	7.81332e-13	14	Area V3A; Fusiform Face Complex; PeriSylvian Language Area; Parieto-Occipital Sulcus Area 1; Dorsal Area 24d; Ventral Area 24d; Dorsal area 6; Area 8B Lateral; Area IFJa; Area 6 anterior; Dorsal Transitional Visual Area; Area PF Complex; Area 31pd; Auditory 4 Complex	1	rs3820790	NA	NA	NA
76	2:144248762:A:G	rs35825582	1.47942e-12	1	Supplementary and Cingulate Eye Field	4	rs35825582;rs35185457;rs4233567;rs35942385	rs35825582	ARHGAP15	Depressed affect; Intelligence (MTAG); Total cholesterol levels; Smoking initiation (ever regular vs never regular) (MTAG); Attention deficit hyperactivity disorder or autism spectrum disorder or intelligence (pleiotropy)
77	2:145682219:C:T	rs11680871	5.38469e-23	1	Area 8C	5	rs11680871;rs2246363;rs13408842;rs72853300;rs4508546	rs6430070; rs148912137; rs11682379; rs72854462	TEX41, LINC01966; TEX41	Hematocrit; Red blood cell count; Facial morphology (segment 7); Sib-shared facial trait 951; Facial segment 58; 3D morphology of the temple lines
77	2:145847185:A:G	rs73009368	4.2467e-11	2	Rostral Area 6; Area OP1/SII	1	rs73009368	NA	NA	NA
78	2:146136075:C:T	rs10203432	7.18439e-11	2	Area 33 prime; Area OP2-3/VS	1	rs10203432	NA	NA	NA
79	2:148628003:C:T	rs17691284	2.7485e-16	2	Seventh Visual Area; Area dorsal 32	1	rs17691284	rs17741978; rs17742342	ACVR2A	Systolic blood pressure; Educational attainment (years of education); Educational attainment (MTAG); Educational attainment
79	2:149022674:C:T	rs991554	3.6817e-11	2	Area 3a; Area 31a	1	rs991554	NA	NA	NA
79	2:149485115:A:G	rs16829185	4.80304e-12	1	RetroInsular Cortex	2	rs16829185;rs4972374	NA	NA	NA
80	2:153250506:G:T	rs6721741	6.05559e-16	2	Area 6mp; Area STSd posterior	2	rs6721741;rs12612608	NA	NA	NA
81	2:155434231:C:T	rs2435166	1.16076e-11	13	Second Visual Area; Area 23d; Area IFSa; Area posterior 9-46v; Area 13l; Area OP1/SII; Area TE2 posterior; Area PH; Area IntraParietal 0; Area PGi; ParaHippocampal Area 2; Area 31pd; Area posterior 47r	1	rs2435166	NA	NA	NA
81	2:155696520:G:T	rs4482433	4.18893e-08	1	Frontal OPercular Area 2	1	rs4482433	NA	NA	NA
82	2:156764503:C:T	rs7557832	3.23687e-17	1	posterior OFC Complex	2	rs7557832;rs12694437	NA	NA	NA
82	2:157026751:A:G	rs1356745	6.13445e-12	1	Insular Granular Complex	3	rs1356745;rs707128;rs68055022	rs12994955	LINC01876 - NR4A2	Major depressive disorder or stroke (pleiotropy)
83	2:157728770:A:G	rs76822882	2.06611e-11	2	Superior Frontal Language Area; Parieto-Occipital Sulcus Area 1	1	rs76822882	NA	NA	NA
84	2:159487511:A:G	rs11901792	3.88399e-08	1	Fusiform Face Complex	1	rs11901792	NA	NA	NA
85	2:160939914:C:T	rs4368286	1.08036e-10	2	Primary Motor Cortex; Area 5m ventral	1	rs4368286	NA	NA	NA
86	2:163634488:C:T	rs608665	1.4449e-08	1	Area 43	1	rs608665	NA	NA	NA
87	2:165286833:A:G	rs510806	8.64824e-12	2	Parieto-Occipital Sulcus Area 1; Area 9-46d	1	rs510806	NA	NA	NA
88	2:167975096:C:T	rs79360893	4.46445e-08	1	PreCuneus Visual Area	1	rs79360893	NA	NA	NA
89	2:170149613:C:T	rs831022	2.77231e-08	1	Area OP2-3/VS	1	rs831022	NA	NA	NA
90	2:172813218:A:G	rs4280427	1.44891e-16	1	posterior OFC Complex	1	rs4280427	rs9789538; rs7598246; rs112432457	DYNC1I2 - SLC25A12; METAP1D	Reaction time; Insomnia
91	2:173936798:C:G	rs990417	3.50974e-10	1	RetroSplenial Complex	1	rs990417	NA	NA	NA
92	2:175013013:A:G	rs7581106	6.59424e-12	2	Area 1; Frontal OPercular Area 4	1	rs7581106	rs2884442; rs9636259; rs2044469; rs75107833; rs2119137	RPSAP24 - OLA1; OLA1	Body mass index; Reaction time; Hand grip strength; Coronary artery calcified atherosclerotic plaque (130 HU threshold) in type 2 diabetes; Coronary artery calcified atherosclerotic plaque score in type 2 diabetes
93	2:185829672:A:G	rs6709418	2.06113e-20	1	Area V3A	1	rs6709418	rs263771	ZNF804A - ELF2P4	Number of decayed, missing and filled tooth surfaces or use of dentures; Dentures; Leisure sedentary behaviour (television watching); Educational attainment
94	2:188153333:C:T	rs1728666	2.54286e-08	10	Primary Motor Cortex; Frontal Eye Fields; Supplementary and Cingulate Eye Field; Area 33 prime; Area 8BM; Area IFJa; Polar 10p; Area TA2; Area Frontal Opercular 5; Area TG Ventral	1	rs1728666	rs11680724; rs10931281; rs62172531; rs4667159; rs7606059; rs71017386; rs62172376; rs13426120; rs13425233; rs7586970	BCL11A - RNU6-989P; NA - RNU6-989P; RNU6-989P - CALCRL; CALCRL; CALCRL - TFPI; TFPI	Inguinal hernia; Body size at age 10; Waist-to-hip ratio adjusted for BMI; Hip index; Waist circumference adjusted for body mass index; Hip circumference adjusted for BMI; Subcortical volume (MOSTest); Whole brain restricted directional diffusion (multivariate analysis); Serum albumin levels; White blood cell count; Coronary heart disease; Waist-to-hip ratio adjusted for BMI (additive genetic model)
95	2:195479599:C:T	rs1822001	4.79758e-08	1	Area posterior 10p	1	rs1822001	NA	NA	NA
96	2:198236244:A:G	rs2565157	1.24245e-27	3	Area 33 prime; Area IFJp; posterior OFC Complex	1	rs2565157	rs919433; rs6711624; rs55725278; rs4685; rs788022; rs699319; rs788021; rs6434928; rs2914983; rs2565164; rs58725813; rs58335266; rs7605813; rs7601800; rs3792159	ANKRD44, ANKRD44-IT1; ANKRD44 - NPM1P46; SF3B1; SF3B1 - RNU6-1029P; RNU6-1029P - COQ10B; COQ10B; HSPE1-MOB4, HSPD1; HSPD1, HSPE1-MOB4; HSPE1-MOB4, MOB4	Intracranial, abdominal aortic or thoracic aortic aneurysm (pleiotropy); Platelet count; Schizophrenia (MTAG); Vertex-wise cortical thickness; Vertex-wise sulcal depth; Bipolar disorder (MTAG); Cortical thickness; Vertex-wise cortical surface area; Depression; Major depressive disorder; Cognitive ability, years of educational attainment or schizophrenia (pleiotropy); Schizophrenia; Autism spectrum disorder or schizophrenia; Brain morphology (MOSTest); Major depression and alcohol dependence; Hay fever and/or eczema; Insomnia
97	2:201098619:C:T	rs78917314	3.47396e-18	2	Area 46; Area 9-46d	5	rs78917314;rs13035260;rs149557087;rs35733345;rs11684895	NA	NA	NA
97	2:201234216:A:G	rs3856513	5.18211e-22	3	Posterior InferoTemporal complex; Parieto-Occipital Sulcus Area 1; Area Lateral IntraParietal ventral	4	rs3856513;rs35733345;rs11684895;rs13035260	rs296790	SPATS2L	Reaction time; Fasting plasma glucose
98	2:203450680:A:G	rs12463719	4.59949e-08	1	Posterior Insular Area 2	1	rs12463719	rs12463719	BMPR2 - MTCO1P17	Type 2 diabetes; Type ii diabetes
99	2:207537387:C:T	rs6720554	2.04636e-08	1	Area V3A	1	rs6720554	NA	NA	NA
100	2:207937114:C:T	rs56240527	3.7126e-13	2	Area PGi; Area posterior 47r	1	rs56240527	NA	NA	NA
101	2:210171323:A:G	rs2084207	4.66184e-12	1	RetroInsular Cortex	1	rs2084207	NA	NA	NA
102	2:217794166:C:T	rs35011827	4.09865e-12	2	Perirhinal Ectorhinal Cortex; Medial Belt Complex	1	rs35011827	NA	NA	NA
103	2:222374423:C:T	rs7558703	3.87244e-08	1	Frontal Eye Fields	1	rs7558703	NA	NA	NA
104	2:222873925:A:G	rs16825454	1.8369e-08	1	ParaBelt Complex	1	rs16825454	NA	NA	NA
105	2:228409084:A:T	rs35783401	2.5433e-08	9	Second Visual Area; Parieto-Occipital Sulcus Area 1; Dorsal Area 24d; Area 6mp; Area IFJa; Area posterior 9-46v; Inferior 6-8 Transitional Area; Anterior Ventral Insular Area; Area PF Complex	1	rs35783401	NA	NA	NA
106	2:235490801:C:T	rs1526107	2.51426e-08	10	Area 23d; Area 10r; Polar 10p; Area 13l; Frontal OPercular Area 3; Area TE2 posterior; Area IntraParietal 1; Area Lateral Occipital 3; Area 25; Area s32	1	rs1526107	NA	NA	NA
107	2:237073819:A:G	rs6705037	3.58366e-13	1	Area anterior 47r	4	rs6705037;rs55818776;rs6431429;rs6431434	NA	NA	NA
108	2:239349562:A:G	rs3769125	1.16261e-11	13	Area V3A; PeriSylvian Language Area; Parieto-Occipital Sulcus Area 1; Area 31p ventral; Area 6m anterior; Dorsal area 6; Area 10d; Area anterior 47r; Area IFJa; Area IntraParietal 0; Area 31pd; Medial Belt Complex; Auditory 4 Complex	1	rs3769125	rs74979875; rs3739070; rs3769124	TRAF3IP1; ASB1	Intraocular pressure; Iris characteristics; Pulmonary function
109	3:7214563:C:T	rs965170	2.99125e-09	1	Area V3A	1	rs965170	NA	NA	NA
110	3:10457735:A:G	rs34915	3.41666e-12	2	Area 10v; Area IntraParietal 2	3	rs34915;rs459483;rs629067	NA	NA	NA
111	3:10765305:A:G	rs35607743	5.04871e-13	2	Parieto-Occipital Sulcus Area 1; Area 3a	1	rs35607743	NA	NA	NA
112	3:14562357:A:T	rs4308257	4.84257e-08	1	Ventral Visual Complex	1	rs4308257	NA	NA	NA
113	3:16376664:A:G	rs690555	1.08521e-08	1	Area Posterior Insular 1	1	rs690555	NA	NA	NA
114	3:18708280:C:G	rs6550560	4.9384e-25	1	Ventral Area 24d	4	rs6550560;rs9813036;rs7648957;rs13096484	rs4619804; rs9845443; rs5021426; rs7615602; rs7618456; rs9838564; rs4645151; rs4603973; rs6550597; rs6775319; rs4269101; rs7625384; rs4532156; rs9827285; rs9847248; rs4364183; rs7428918	SATB1-AS1	Body mass index; Insomnia; Neuroticism; Educational attainment; Dried fruit liking; Generalized anxiety disorder (phenotype risk score); Anxiety; Waist-hip ratio; Prostate cancer; Physical activity (overall physical activity time); C-reactive protein levels; F-fruit liking (derived food-liking factor); Subjective well-being; Apples liking; F-salad vegetables liking (derived food-liking factor); F-vegetarian liking (derived food-liking factor); Generalized anxiety disorder (mental health questionnaire or predicted); Serum 25-Hydroxyvitamin D levels; F-low caloric food liking (derived food-liking factor)
115	3:21018884:G:T	rs1497509	1.51039e-08	1	Area STGa	2	rs1497509;rs13071037	NA	NA	NA
116	3:23165980:C:T	rs75992796	1.87642e-09	1	Area p32	2	rs75992796;rs2132145	NA	NA	NA
117	3:27249355:A:G	rs6806325	3.35661e-18	3	PreCuneus Visual Area; Area 10v; Ventral Visual Complex	1	rs6806325	NA	NA	NA
118	3:29786145:C:T	rs35041884	1.85164e-20	1	Area IFSp	2	rs35041884;rs7623195	NA	NA	NA
118	3:29820062:A:G	rs9817585	7.19412e-09	1	Ventral Visual Complex	1	rs9817585	NA	NA	NA
118	3:30063238:A:G	rs2062992	9.33364e-15	2	Posterior InferoTemporal complex; Area PFcm	1	rs2062992	NA	NA	NA
119	3:44345079:A:G	rs13081044	1.02309e-20	3	Area 8Ad; Area 46; Area IntraParietal 2	4	rs13081044;rs73090458;rs725866;rs2888367	NA	NA	NA
119	3:44460830:C:T	rs9865920	1.55435e-15	1	Area PGi	3	rs9865920;rs725866;rs2888367	rs4346585	ZKSCAN7-AS1 - SOCS5P3	Depression; Major depressive disorder (MTAG)
120	3:49858142:A:G	rs10865958	3.33323e-19	3	Ventral Area 24d; Area Lateral Occipital 3; Medial Belt Complex	1	rs10865958	rs34614773; rs7618519; rs3819325; rs1128535; rs2246832; rs9862795; rs9838987; rs9815930; rs7634084	RNF123; IP6K1; UBA7; TRAIP; ACTL11P - MST1R; MST1R; MON1A	Hemoglobin levels; General cognitive ability; Depressed affect; Serum 25-Hydroxyvitamin D levels; Insomnia; Body mass index; Age at first birth; Participation in an health questionnaire (not invited vs invited); White blood cell count; Refractive error; Occupational attainment
120	3:49886075:A:C	rs145820576	1.04698e-11	2	Area 3a; Auditory 5 Complex	1	rs145820576	rs4541435; rs11713251; rs116046827; rs71583822	C3orf84; USP4; BSN; GNAI2	Crohn's disease; Blood protein levels; Chronic inflammatory diseases (ankylosing spondylitis, Crohn's disease, psoriasis, primary sclerosing cholangitis, ulcerative colitis) (pleiotropy); Height
120	3:50441627:C:T	rs2236959	4.20992e-13	2	Area dorsal 32; Frontal OPercular Area 2	1	rs2236959	rs6792502; rs201193	CACNA2D2; HEMK1 - CISH	Coffee consumption; Eosinophil counts
121	3:52697082:C:T	rs11130314	1.21121e-34	4	Ventral Area 24d; Supplementary and Cingulate Eye Field; Area 6mp; Area 47l (47 lateral)	12	rs11130314;rs6765687;rs2276825;rs12629687;rs2581790;rs1080500;rs6782597;rs353547;rs2276834;rs9853056;rs3199918;rs140435693	rs731831; rs2015971; rs4434138; rs4234633; rs13621; rs11711421; rs4687625; rs28661185; rs7638808; rs6445528; rs1133415; rs2878628; rs2251219; rs1961959; rs1961958; rs17052259; rs3796353; rs6778844; rs2289249; rs6798246; rs11714565; rs6805156; rs7652191; rs17264436; rs4687629; rs11720159; rs11720243; rs12487445; rs7614498; rs2336146; rs11714419; rs2118540; rs4687633; rs3774366; rs3774365; rs12487591; rs3733045; rs3755806; rs13064064; rs1561337; rs4687548; rs2083180; rs13068293; rs11130310; rs11130312; rs11719685; rs13085895; rs13085775; rs2028216; rs2289250; rs2336149; rs7611731; rs6804145; rs11130315; rs12493107; rs10865973; rs10865974; rs1866268; rs11177; rs6762813; rs2289247; rs6976; rs2164885; rs3733041; rs12635140; rs6617; rs3755798; rs6445534; rs11130319; rs2268027; rs11130323; rs2268026; rs2072390; rs13082208; rs13082960; rs2336545; rs13061423; rs12497998; rs2268025; rs1029871; rs998909; rs11717836; rs2019065; rs3774354; rs3774355; rs2239551; rs2268023; rs678; rs1042779; rs2286798; rs2239550; rs2300149; rs2239549; rs2239699; rs2240920; rs2535629; rs2710331; rs4687552	STAB1; NT5DC2; SMIM4; PBRM1, SMIM4; SMIM4, PBRM1; PBRM1; GNL3, PBRM1; PBRM1, GNL3; GNL3; GLT8D1; SPCS1; NEK4, SPCS1; NEK4; NEK4 - ITIH1; ITIH1; ITIH1 - ITIH3; ITIH3	Intelligence; Smoking status; Waist circumference adjusted for body mass index; Neuroticism; Depressive symptoms; Life satisfaction; Positive affect; Serum levels of protein SUN3; Verbal learning (visual presentation); Verbal learning; Worry; Intelligence (MTAG); Cognitive aspects of educational attainment; Cognitive performance; Height; Total cholesterol levels; Low density lipoprotein cholesterol levels; Cataracts; Attention deficit hyperactivity disorder or autism spectrum disorder or intelligence (pleiotropy); Vertex-wise cortical thickness; 1,2-dipalmitoyl-GPE (16:0/16:0) levels in elite athletes; Major mood disorders; Non-HDL cholesterol levels; Bipolar I disorder; Platelet count; A body shape index; Type 2 diabetes; Hemoglobin levels; Blood protein levels; Bipolar disorder with mood-incongruent psychosis; Osteoarthritis (hip); Osteoarthritis; Osteoarthritis of the hip or knee; Body mass index; Pentraxin-related protein PTX3 levels; Brain morphology (MOSTest); Osteoarthritis (with total hip replacement); Serum levels of protein CDHR3; Serum levels of protein C15orf48; Bipolar disorder; Serum levels of protein ITIH1; Serum levels of protein NPPB; Serum levels of protein JAKMIP3; Serum levels of protein ZNF334; Waist circumference adjusted for BMI in active individuals; Waist circumference adjusted for BMI (joint analysis main effects and physical activity interaction); Broad depression or bipolar disorder; Broad depression or schizophrenia; Autism spectrum disorder, attention deficit-hyperactivity disorder, bipolar disorder, major depressive disorder, and schizophrenia (combined); Smoking initiation; Risk-taking tendency (4-domain principal component model); Schizophrenia
121	3:53270849:C:G	rs6768738	6.16465e-09	1	Area 31pd	2	rs6768738;rs6782597	NA	NA	NA
122	3:55669024:C:T	rs815459	1.05473e-10	1	Area 10d	1	rs815459	NA	NA	NA
123	3:58352599:A:G	rs11130629	1.34263e-11	2	PeriSylvian Language Area; Area 8BM	1	rs11130629	NA	NA	NA
124	3:59237331:A:G	rs78125960	1.9531e-09	1	Area 6mp	1	rs78125960	NA	NA	NA
125	3:60345525:C:T	rs34687640	3.01481e-14	3	Seventh Visual Area; Area 6 anterior; Anterior Ventral Insular Area	1	rs34687640	NA	NA	NA
126	3:61103609:C:T	rs6806415	4.02487e-08	1	Anterior IntraParietal Area	1	rs6806415	NA	NA	NA
127	3:65506761:A:G	rs7612930	9.21922e-14	1	Area 10r	2	rs7612930;rs4514994	NA	NA	NA
128	3:66374987:A:G	rs12496639	3.98076e-08	1	Area OP2-3/VS	1	rs12496639	NA	NA	NA
129	3:67967713:A:C	rs6782003	1.08372e-12	2	Lateral Area 7A; Area posterior 24	2	rs6782003;rs4419393	NA	NA	NA
130	3:70562122:C:T	rs2279529	3.2772e-08	1	Area 2	1	rs2279529	NA	NA	NA
130	3:70695579:C:T	rs35381806	1.44997e-08	1	Eighth Visual Area	1	rs35381806	NA	NA	NA
131	3:71481192:C:T	rs62246015	1.3528e-18	2	Seventh Visual Area; Hippocampus	1	rs62246015	rs62246017; rs11707890; rs7624274; rs55736314	FOXP1	Cutaneous squamous cell carcinoma; Squamous cell carcinoma; Smoking initiation (ever regular vs never regular) (MTAG); Smoking initiation (ever regular vs never regular); Age of smoking initiation (MTAG); Insomnia; Brain region volumes; Non-melanoma skin cancer; Keratinocyte cancer (MTAG); Highest math class taken (MTAG); Highest math class taken; Cognitive ability (MTAG); Educational attainment (years of education); Educational attainment (MTAG)
131	3:71814431:C:T	rs116310555	1.91337e-14	1	Second Visual Area	2	rs116310555;rs4387935	rs116310555	GPR27 - PROK2	Neuroticism conditioned on self-rated math ability (multi-trait conditioning and joint analysis); Neuroticism conditioned on cognitive performance (multi-trait conditioning and joint analysis); Neuroticism conditioned on highest math class (multi-trait conditioning and joint analysis); Neuroticism conditioned on Townsend deprivation index (multi-trait conditioning and joint analysis)
132	3:78940642:C:T	rs162427	2.16207e-09	1	RetroSplenial Complex	1	rs162427	NA	NA	NA
133	3:81204904:A:G	rs2372758	2.54156e-08	10	Area 23c; Area 8B Lateral; Area IFSa; Area 11l; Area Lateral IntraParietal dorsal; Frontal OPercular Area 2; Perirhinal Ectorhinal Cortex; Area TG dorsal; Dorsal Transitional Visual Area; Area 31a	1	rs2372758	NA	NA	NA
134	3:86236195:A:G	rs6806872	4.28292e-08	1	Fourth Visual Area	1	rs6806872	NA	NA	NA
135	3:89521131:A:G	rs17026944	2.52568e-08	10	Medial Area 7P; Area 13l; Area TA2; ProStriate Area; ParaHippocampal Area 3; Area TE2 anterior; Area TE2 posterior; Area PFm Complex; VentroMedial Visual Area 1; Area 31pd	2	rs17026944;rs2117137	NA	NA	NA
136	3:95640914:C:T	rs6438205	4.03032e-08	1	Area 8B Lateral	1	rs6438205	NA	NA	NA
137	3:105852151:C:T	rs13078040	2.52545e-13	2	Parieto-Occipital Sulcus Area 2; Area 6m anterior	1	rs13078040	NA	NA	NA
138	3:109367635:A:G	rs1732202	1.23366e-08	1	Primary Visual Cortex	1	rs1732202	NA	NA	NA
139	3:110218277:C:T	rs6809780	1.1848e-12	1	Area a24	1	rs6809780	rs12637928	NA - RNU6ATAC15P	Neuroticism
140	3:111055769:C:G	rs1489033	1.42326e-10	2	Primary Sensory Cortex; Medial Belt Complex	2	rs1489033;rs9834278	NA	NA	NA
141	3:117326804:G:T	rs13083079	3.47303e-12	2	Second Visual Area; Medial IntraParietal Area	1	rs13083079	NA	NA	NA
141	3:117493964:C:T	rs4146338	1.47078e-29	3	Area 1; Orbital Frontal Complex; Area 43	1	rs4146338	rs62264957; rs55718530; rs817493	NA; LINC02024 - IGSF11	Self-reported math ability; Insomnia
142	3:118745233:A:C	rs13060018	2.27838e-10	1	Supplementary and Cingulate Eye Field	1	rs13060018	NA	NA	NA
143	3:125133774:C:T	rs9850995	6.04976e-12	1	Medial Belt Complex	1	rs9850995	rs57654548	SNX4	Adult body size
144	3:136471815:C:T	rs900818	1.04101e-16	2	Area 6m anterior; Middle Insular Area	2	rs900818;rs34379561	rs9810089; rs7372313; rs553018; rs655836; rs10935181; rs11915629; rs7429186; rs833861; rs34484071; rs10935185; rs7618871	PPP2R3A; MSL2; PCCB; STAG1	Gestational age at birth (child effect); Neuroticism conditioned on self-rated math ability (multi-trait conditioning and joint analysis); Total bilirubin levels; Neuroticism; Well-being spectrum (multivariate analysis); Neurociticism; Plateletcrit; A body shape index; Schizophrenia (MTAG); Feeling nervous; Anorexia nervosa, attention-deficit/hyperactivity disorder, autism spectrum disorder, bipolar disorder, major depression, obsessive-compulsive disorder, schizophrenia, or Tourette syndrome (pleiotropy)
145	3:157893443:A:G	rs7645383	2.16802e-30	5	Area Lateral Occipital 1; Area 31p ventral; Ventral Area 6; Area anterior 10p; Area IntraParietal 2	4	rs7645383;rs1730020;rs1210359;rs1656368	rs201851995; rs1589526; rs4318510; rs6441175; rs6762154; rs827803; rs699929; rs144943143; rs1730054; rs1730008	RSRC1	Systolic blood pressure x smoking status (current vs non-current) interaction (2df test); Diastolic blood pressure x smoking status (current vs non-current) interaction (2df test); Systolic blood pressure x smoking status (ever vs never) interaction (2df test); Diastolic blood pressure x smoking status (ever vs never) interaction (2df test); Autism spectrum disorder (MTAG); Depressive symptoms (MTAG); Depression; Depressive symptoms; Waist-hip ratio; Adult body size; Metabolic biomarkers (multivariate analysis); Body fat percentage; Subjective well-being (MTAG); Anorexia nervosa, attention-deficit/hyperactivity disorder, autism spectrum disorder, bipolar disorder, major depression, obsessive-compulsive disorder, schizophrenia, or Tourette syndrome (pleiotropy); Lobe attachment (rater-scored or self-reported)
146	3:162051700:C:T	rs7648390	2.56191e-11	2	PreCuneus Visual Area; Dorsal Transitional Visual Area	2	rs7648390;rs1390795	NA	NA	NA
146	3:162090358:A:T	rs7641278	1.1412e-08	1	Area 6mp	3	rs7641278;rs36111673;rs1390795	NA	NA	NA
147	3:165488865:C:T	rs2686401	1.30405e-14	2	Area anterior 9-46v; Area STSd posterior	1	rs2686401	rs2668202; rs2668206; rs2048493	LINC01322; BCHE, LINC01322; LINC01322, BCHE	Serum levels of protein CCDC126; Serum levels of protein BGN; Serum levels of protein PMEPA1; Serum levels of protein TMCC3
148	3:166882007:A:G	rs9838820	7.79085e-15	1	Medial IntraParietal Area	1	rs9838820	NA	NA	NA
148	3:167213733:A:G	rs4955712	1.72345e-11	1	Lateral Belt Complex	1	rs4955712	NA	NA	NA
149	3:176369041:G:T	rs7619587	3.28269e-08	1	Dorsal Area 24d	1	rs7619587	NA	NA	NA
150	3:179531228:A:G	rs2048494	2.34507e-08	1	Frontal OPercular Area 3	1	rs2048494	NA	NA	NA
151	3:180521199:A:G	rs9839977	1.25719e-08	1	Area OP1/SII	1	rs9839977	NA	NA	NA
152	3:191720882:C:T	rs2244792	3.56251e-12	2	Dorsal area 6; Area PF Complex	1	rs2244792	NA	NA	NA
152	3:192007475:G:T	rs1522274	2.18651e-09	1	Area 52	1	rs1522274	NA	NA	NA
153	3:195931705:C:T	rs6784882	3.43399e-08	1	Dorsal area 6	1	rs6784882	NA	NA	NA
154	3:196411143:C:T	rs843508	2.44169e-21	5	Second Visual Area; Seventh Visual Area; Area PFcm; Frontal OPercular Area 4; Area anterior 32 prime	1	rs843508	rs1684460	PIGX	Metabolite levels
155	4:13657812:G:T	rs1948354	3.90702e-08	1	Area 31p ventral	1	rs1948354	NA	NA	NA
156	4:14342217:C:T	rs11936843	3.82822e-08	1	Orbital Frontal Complex	1	rs11936843	NA	NA	NA
157	4:15378268:A:G	rs4420978	2.90574e-08	1	Area dorsal 32	1	rs4420978	rs6449130	C1QTNF7, C1QTNF7-AS1	Lymphocyte count
157	4:15558343:C:T	rs2160044	3.05083e-11	2	Area 8C; Area IFSa	1	rs2160044	NA	NA	NA
158	4:18110450:C:T	rs4698215	1.69399e-14	2	Area 9-46d; Area posterior 10p	1	rs4698215	rs2125653	LCORL - NA	Progression free survival in epithelial ovarian cancer
159	4:18984233:C:T	rs2601594	1.16499e-11	13	PreCuneus Visual Area; Area 5m ventral; Lateral Area 7A; Supplementary and Cingulate Eye Field; Area 6m anterior; Medial Area 7A; Area Lateral IntraParietal ventral; Medial IntraParietal Area; Area 2; Area 6mp; Area 8B Lateral; Rostral Area 6; Area Lateral IntraParietal dorsal	1	rs2601594	NA	NA	NA
160	4:21933700:C:T	rs11724928	6.37981e-12	2	Area 2; Area 10d	1	rs11724928	rs6820986; rs1949226; rs1913329; rs4467547	KCNIP4	Highest math class taken; Highest math class taken (MTAG); Self-reported math ability (MTAG); Cognitive performance (MTAG); Educational attainment (years of education); Educational attainment (MTAG); Educational attainment
160	4:22091384:C:T	rs6448119	3.63695e-09	1	Area OP2-3/VS	1	rs6448119	rs62301579; rs6448119	KCNIP4 - RNU6-420P; NA - RNU6-420P	Insomnia; Rheumatoid arthritis
161	4:31907971:A:G	rs13108629	9.54981e-15	2	Third Visual Area; Area 9 Middle	1	rs13108629	rs36160616	NA	Highest math class taken
162	4:34547138:A:T	rs13146479	1.36855e-11	1	Area PH	5	rs13146479;rs56321819;rs6847787;rs12645154;rs13147098	NA	NA	NA
163	4:35965767:C:T	rs7680842	1.89824e-08	1	Anterior IntraParietal Area	1	rs7680842	NA	NA	NA
164	4:36648773:C:G	rs4833152	2.54203e-08	10	Sixth Visual Area; Second Visual Area; Lateral Area 7A; Dorsal area 6; Area dorsal 32; Area 10d; Area 10v; Area OP1/SII; Area TemporoParietoOcci pital Junction 3; Area Posterior Insular 1	1	rs4833152	NA	NA	NA
164	4:36833819:C:G	rs13109256	5.22518e-15	3	Area OP1/SII; Entorhinal Cortex; Perirhinal Ectorhinal Cortex	1	rs13109256	NA	NA	NA
165	4:39884596:A:G	rs36003581	5.12678e-15	2	Superior 6-8 Transitional Area; Area IntraParietal 1	2	rs36003581;rs478721	NA	NA	NA
166	4:44781208:C:T	rs76379875	6.80915e-09	1	Area 11l	2	rs76379875;rs1107086	NA	NA	NA
166	4:45016808:A:G	rs7666773	1.52332e-17	3	Area 8B Lateral; Area Lateral IntraParietal dorsal; Area IntraParietal 0	2	rs7666773;rs1107086	NA	NA	NA
167	4:46222207:G:T	rs475713	9.05213e-13	2	Second Visual Area; Area 25	1	rs475713	NA	NA	NA
168	4:47213987:G:T	rs1583952	1.70053e-15	1	Area IntraParietal 0	1	rs1583952	NA	NA	NA
169	4:48976381:C:T	rs2572361	1.17231e-11	13	Fusiform Face Complex; Supplementary and Cingulate Eye Field; Area 6m anterior; Area 9 Posterior; Area OP2-3/VS; Area 52; Area PFcm; Frontal OPercular Area 3; Area Posterior Insular 1; Insular Granular Complex; Area TG Ventral; Medial Belt Complex; Auditory 4 Complex	1	rs2572361	NA	NA	NA
170	4:56363100:C:T	rs12500162	1.66293e-20	2	Area a24; Area 9 anterior	5	rs12500162;rs11133394;rs12500837;rs28694060;rs1118370	rs7663650; rs11133381; rs11724094; rs13115570; rs13134752; rs78829811; rs34658078; rs13111128	SRD5A3-AS1, SRD5A3; TMEM165, CLOCK; CLOCK; PDCL2	Waist-to-hip ratio adjusted for BMI; Coronary artery disease; Male-pattern baldness; Height; Vertex-wise cortical thickness; Brain morphology (MOSTest); Calcium levels
171	4:57916513:C:T	rs2003274	2.3368e-08	1	Area IntraParietal 0	1	rs2003274	NA	NA	NA
172	4:59675483:C:T	rs7657612	2.00112e-11	1	Area anterior 47r	2	rs7657612;rs7659089	rs13118804	NA - LINC02619	Chromosomal aberration frequency (chromatid type) in genotoxic compound exposure
172	4:59850358:C:T	rs4860149	1.47332e-08	1	Primary Visual Cortex	2	rs4860149;rs7659089	rs9715521	LINC02619	Coronary artery calcified atherosclerotic plaque score in type 2 diabetes
173	4:78858515:A:G	rs4577601	6.45027e-11	2	Second Visual Area; Area dorsal 23 a+b	1	rs4577601	NA	NA	NA
174	4:79524384:G:T	rs6825653	6.99157e-12	2	Area 6m anterior; Area PGi	2	rs6825653;rs146577410	NA	NA	NA
175	4:80207740:C:T	rs6811299	1.24036e-27	2	Sixth Visual Area; Area PF Complex	2	rs6811299;rs13106961	rs1484141; rs6534293; rs6848123; rs28454198; rs12642606; rs6816922; rs2867610; rs1484144; rs1484145; rs9998799	NAA11, LINC01088; LINC01088, NAA11	Early-onset schizophrenia; Educational attainment; Subjective well-being; Schizophrenia; Subjective well-being (MTAG); Depressive symptoms (MTAG); Chronotype; Depression; Attention deficit hyperactivity disorder (MTAG); Anorexia nervosa, attention-deficit/hyperactivity disorder, autism spectrum disorder, bipolar disorder, major depression, obsessive-compulsive disorder, schizophrenia, or Tourette syndrome (pleiotropy); Major depressive disorder
176	4:89285122:G:T	rs4693956	1.75885e-08	1	Medial Belt Complex	1	rs4693956	NA	NA	NA
177	4:102284427:A:G	rs7668224	7.65591e-12	1	PeriSylvian Language Area	1	rs7668224	rs4586943	BANK1	Total testosterone levels; Testosterone levels
177	4:102692822:C:T	rs4482766	1.03956e-10	2	Area PH; ParaHippocampal Area 2	1	rs4482766	NA	NA	NA
178	4:103949607:C:G	rs6848961	9.09754e-12	2	Second Visual Area; Ventral Visual Complex	2	rs6848961;rs10004772	NA	NA	NA
179	4:105016735:C:G	rs1587556	3.58932e-08	1	Lateral Area 7P	1	rs1587556	rs2134025	LINC02503	Endometriosis or depression (pleiotropy)
180	4:105442302:C:T	rs972583	8.25738e-12	1	Area Posterior Insular 1	1	rs972583	NA	NA	NA
181	4:119756407:G:T	rs114938162	6.31829e-16	2	Area 8Ad; Area TG dorsal	5	rs114938162;rs79709550;rs73841751;rs76441614;rs7669243	NA	NA	NA
182	4:121536939:A:G	rs10518365	2.53477e-08	10	Area 5m ventral; Area 10r; Area 9 Middle; Area 10d; Area anterior 47r; Area IFSp; Area 9 anterior; Area 10v; Area 52; Area IntraParietal 0	1	rs10518365	NA	NA	NA
182	4:121573903:A:G	rs10518372	1.63912e-10	11	Primary Visual Cortex; Sixth Visual Area; Area 2; Area a24; Area p32; Area 8B Lateral; Area 9 anterior; Area 10v; Anterior IntraParietal Area; Dorsal Transitional Visual Area; Area Posterior Insular 1	1	rs10518372	rs4543139	MAD2L1-DT - PRDM5	Vertex-wise cortical thickness
182	4:121587850:G:T	rs4833660	2.54782e-08	10	Primary Visual Cortex; Sixth Visual Area; RetroSplenial Complex; Dorsal area 6; Area a24; Area 9 Middle; Area 9-46d; Area 9 anterior; Area IntraParietal 0; Area Posterior Insular 1	1	rs4833660	NA	NA	NA
182	4:121669978:A:G	rs17051240	2.53119e-08	10	Primary Visual Cortex; RetroSplenial Complex; Area anterior 47r; Area 9 anterior; Area 13l; Area OP1/SII; Dorsal Transitional Visual Area; Area IntraParietal 2; Area IntraParietal 0; Area Posterior Insular 1	1	rs17051240	NA	NA	NA
182	4:121769522:C:T	rs343180	1.63932e-15	3	Area 10d; Area anterior 47r; Area IFSp	2	rs343180;rs17051270	NA	NA	NA
183	4:123731167:A:T	rs45558343	6.39088e-11	2	Area anterior 47r; Area TemporoParietoOcci pital Junction 3	1	rs45558343	NA	NA	NA
184	4:127464807:A:G	rs6823628	5.24875e-09	1	Area posterior 24	1	rs6823628	NA	NA	NA
185	4:130538021:G:T	rs639864	9.18253e-09	1	Area dorsal 32	2	rs639864;rs10023081	NA	NA	NA
185	4:131061953:C:T	rs2172478	2.47126e-14	1	Area anterior 10p	2	rs2172478;rs2011980	NA	NA	NA
186	4:132987133:C:T	rs13127430	2.83736e-08	1	Frontal OPercular Area 4	1	rs13127430	NA	NA	NA
186	4:133407553:A:G	rs6812055	2.64575e-08	1	Area 10d	1	rs6812055	rs116442755	NA - ELL2P2	Neuroticism
187	4:135807339:C:G	rs113994791	2.15944e-08	1	Second Visual Area	1	rs113994791	NA	NA	NA
188	4:140878643:C:T	rs769656	8.99025e-16	1	Area 11l	3	rs769656;rs9996478;rs56369810	rs57800857	MAML3	Body mass index; Walking pace; Body fat percentage; Metabolic biomarkers (multivariate analysis); High density lipoprotein cholesterol levels
189	4:143788460:C:T	rs877032	1.87614e-18	2	RetroSplenial Complex; Area 52	2	rs877032;rs4975311	NA	NA	NA
190	4:164560692:G:T	rs79740240	5.71049e-09	1	Frontal OPercular Area 3	1	rs79740240	NA	NA	NA
191	4:175076940:C:T	rs11733331	3.97901e-08	1	Area STGa	1	rs11733331	NA	NA	NA
192	4:176735236:C:T	rs114201782	5.78236e-09	1	Ventral Visual Complex	1	rs114201782	rs114201782	GPM6A	Sensorimotor dexterity
192	4:176871122:A:G	rs62340585	1.21185e-19	1	Area 13l	3	rs62340585;rs13111443;rs72704531	NA	NA	NA
193	4:177671176:A:G	rs620653	7.7288e-13	14	Parieto-Occipital Sulcus Area 1; Area IFSa; Area 10v; Area anterior 10p; Polar 10p; Area 11l; Area 13l; Area OP1/SII; Area STGa; Area PGi; ParaHippocampal Area 2; Area 25; Area posterior 47r; Medial Belt Complex	1	rs620653	rs371162363; rs4571283	VEGFC	Total testosterone levels; Testosterone levels; Thyroid stimulating hormone levels
194	4:186138878:A:G	rs3108292	2.10027e-09	11	Second Visual Area; Dorsal area 6; Area 10r; Area IFSa; Area posterior 9-46v; Area 13l; Area Lateral IntraParietal dorsal; Area OP1/SII; Area TE2 posterior; Area PH; Medial Belt Complex	1	rs3108292	NA	NA	NA
195	5:1480630:A:G	rs246991	7.69435e-13	14	Parieto-Occipital Sulcus Area 1; Area dorsal 23 a+b; Dorsal area 6; Area 8Ad; Area 46; Area 9-46d; Area 10v; Area anterior 10p; Area 11l; Area STGa; ParaHippocampal Area 2; Area posterior 47r; Medial Belt Complex; Area anterior 32 prime	1	rs246991	NA	NA	NA
196	5:3274084:A:G	rs13160109	1.86228e-12	1	Area 5m ventral	1	rs13160109	NA	NA	NA
197	5:7226862:C:T	rs6899057	2.54383e-14	2	Area V3A; Area 10v	1	rs6899057	NA	NA	NA
198	5:7571893:C:T	rs67562215	3.03677e-11	1	Polar 10p	1	rs67562215	NA	NA	NA
199	5:9952506:C:G	rs11134384	7.049e-09	1	Fourth Visual Area	1	rs11134384	NA	NA	NA
200	5:11103345:C:T	rs62339079	3.14399e-11	2	Area dorsal 23 a+b; Area PF Complex	1	rs62339079	NA	NA	NA
201	5:16539743:G:T	rs149233481	1.24934e-10	2	Area 7PC; Rostral Area 6	1	rs149233481	NA	NA	NA
202	5:18776146:A:G	rs12659662	4.99563e-08	1	Area Lateral Occipital 1	1	rs12659662	NA	NA	NA
203	5:22553184:A:C	rs11956574	8.45539e-16	3	Fusiform Face Complex; Area PH; Area Lateral Occipital 3	1	rs11956574	NA	NA	NA
204	5:29341581:C:T	rs7721705	1.63847e-08	1	Lateral Belt Complex	1	rs7721705	NA	NA	NA
205	5:30840139:G:T	rs1921086	1.55819e-15	2	Frontal OPercular Area 2; Area TE2 posterior	1	rs1921086	rs4406147; rs1921086; rs2066928; rs2178487	NA; HPRT1P2 - RPL19P11	Neurological blood protein biomarker levels; Externalizing behaviour (multivariate analysis); Knee osteoarthritis; Highest math class taken; Age at first birth
206	5:60496392:C:T	rs159538	4.55487e-20	2	Area PGs; VentroMedial Visual Area 3	3	rs159538;rs12523278;rs13156100	rs171748; rs150534	LINC02057, SMIM15-AS1	Autism spectrum disorder or schizophrenia; Schizophrenia; Household income (MTAG)
207	5:65109841:A:G	rs17244017	1.62065e-10	12	Area 31p ventral; Medial IntraParietal Area; Area 10r; Area posterior 9-46v; Area 9-46d; Area 10v; Area anterior 10p; Polar 10p; Area 11l; Area TE2 posterior; Area IntraParietal 1; Area Lateral Occipital 3	1	rs17244017	NA	NA	NA
208	5:65499401:A:G	rs253214	4.17438e-19	19	Area 23d; Area dorsal 23 a+b; Medial IntraParietal Area; Dorsal area 6; Area 10r; Area 10v; Polar 10p; Area 11l; Area 13l; Area Lateral IntraParietal dorsal; Frontal OPercular Area 3; Area STGa; Area TE2 posterior; Area IntraParietal 2; Area PGi; ParaHippocampal Area 2; Area 25; Area posterior 47r; Medial Belt Complex	1	rs253214	NA	NA	NA
209	5:73671489:A:T	rs294996	2.8813e-15	16	Sixth Visual Area; Area dorsal 23 a+b; Area 31p ventral; Medial IntraParietal Area; Area dorsal 32; Area 9 Middle; Area 8B Lateral; Area anterior 47r; Area 10v; Area anterior 10p; Middle Insular Area; Area STGa; Area IntraParietal 2; Area PGi; ParaHippocampal Area 2; Area posterior 47r	1	rs294996	NA	NA	NA
210	5:76981614:A:G	rs35181783	7.31385e-12	1	RetroSplenial Complex	1	rs35181783	NA	NA	NA
211	5:77799193:C:T	rs10474555	3.44854e-19	2	Area V3A; Fusiform Face Complex	1	rs10474555	NA	NA	NA
212	5:82040368:A:C	rs986275	1.57298e-08	1	Area TF	1	rs986275	NA	NA	NA
213	5:92123520:C:T	rs152491	1.62912e-20	4	Third Visual Area; Ventral Area 6; Area IFSa; Area STGa	2	rs152491;rs154802	rs11135493	PCBP2P3 - LDHBP3	Insomnia
213	5:92276435:A:C	rs163952	3.21671e-21	1	RetroSplenial Complex	2	rs163952;rs10514370	NA	NA	NA
214	5:94325891:A:G	rs380413	2.53353e-08	10	Primary Visual Cortex; Sixth Visual Area; RetroSplenial Complex; Area 10r; Area 9 Middle; Area anterior 47r; Area 9 anterior; Area PFcm; Area IntraParietal 0; Area Posterior Insular 1	1	rs380413	NA	NA	NA
215	5:97335144:C:T	rs257240	2.53304e-08	10	RetroSplenial Complex; Dorsal Area 24d; Supplementary and Cingulate Eye Field; Area 6m anterior; Rostral Area 6; RetroInsular Cortex; Area PFcm; Area PF Complex; Insular Granular Complex; Medial Belt Complex	1	rs257240	NA	NA	NA
216	5:102600706:A:G	rs2288787	2.74884e-11	2	ParaHippocampal Area 1; Area IntraParietal 2	1	rs2288787	rs28157; rs26232; rs26233; rs26234; rs39984; rs376286; rs434294; rs403214; rs187579; rs366437; rs2561477; rs2569013	MACIR; MACIR - PDZPH1P	Hypothyroidism; Rheumatoid arthritis; Mean corpuscular hemoglobin; Mean corpuscular volume; Rheumatoid arthritis (ACPA-positive); Medication use (thyroid preparations); Rheumatoid arthritis (rheumatoid factor and/or anti-cyclic citrullinated peptide seropositive); Alzheimer's disease or gastroesophageal reflux disease; Educational attainment; Insomnia
217	5:103738005:C:T	rs13186682	7.29744e-12	1	Polar 10p	3	rs13186682;rs2028529;rs2896539	NA	NA	NA
217	5:104013782:A:G	rs21126	6.72037e-28	1	Area 31pd	4	rs21126;rs2896539;rs2028529;rs67597604	rs13166522; rs10040923; rs12719532; rs67909927; rs7706513; rs13165289; rs11747766; rs13187104; rs11958220; rs11747125; rs11955377; rs969397; rs1363098; rs1582419; rs4515268; rs1363097; rs1363096; rs4482879; rs4703040; rs6869862; rs6867409; rs7706353; rs4438849; rs4320234; rs1833514; rs4521446; rs6596578; rs6874138; rs10064425; rs10059133; rs6865511; rs1421668; rs12659431; rs12657531; rs12658007; rs12658451; rs12658019; rs12659965; rs11242522; rs12515429; rs17156671; rs2403284; rs7703746; rs1421667; rs2032790; rs1421666; rs4295362; rs959857; rs768905; rs62362442; rs62362443; rs10071115; rs10078807; rs11738191; rs11738197; rs1421665; rs13177365; rs10053368; rs10054977; rs12658276; rs10479296; rs10479297; rs7710489; rs62362459; rs35792668; rs35207728; rs10477834; rs1363105; rs1363102; rs10072579; rs10072849; rs10057459; rs10057469; rs10052804; rs10059643; rs254011; rs254013; rs2447838; rs2431112; rs2447832; rs1592754; rs12187898; rs12187903; rs254027; rs1363101; rs10455065; rs10455066; rs2018142; rs254024; rs2431109; rs2161097; rs2112163; rs2447828; rs2431108; rs2447827; rs254020; rs254023; rs171697; rs254045; rs77960; rs185260; rs30266; rs33817; rs416223; rs325485; rs325481; rs191800971; rs325500; rs325501; rs325502; rs325506; rs21126; rs396755; rs410915; rs12055234; rs325521; rs325523; rs161645; rs6421926; rs323509	LINC02163 - RNU6-334P; NA; NA - RNU6-334P	Major depressive disorder or stress-related disorder; Decaffeinated coffee consumption or major depression disorder; Pulse pressure; Depressive symptoms; Schizophrenia (MTAG); Anorexia nervosa, attention-deficit/hyperactivity disorder, autism spectrum disorder, bipolar disorder, major depression, obsessive-compulsive disorder, schizophrenia, or Tourette syndrome (pleiotropy); Major depressive disorder (MTAG); Depressive symptoms (MTAG); Anorexia nervosa vs autism spectrum disorder (ordinary least squares (OLS)); Hand grip strength; Body mass index; Subjective well-being (MTAG); Metabolic biomarkers (multivariate analysis); Triglycerides; Body fat percentage; High density lipoprotein cholesterol levels; Insomnia; Risk-taking tendency (4-domain principal component model); HDL cholesterol levels; Predicted visceral adipose tissue; Waist-hip ratio; Falling risk; Daytime nap; Urinary potassium excretion; Neuroticism (MTAG); Loneliness; Well-being spectrum (multivariate analysis); Educational attainment (years of education); Subjective well-being; Highest math class taken; Educational attainment (MTAG); Highest math class taken (MTAG); Educational attainment; Body size at age 10; Chronotype; Self-reported math ability (MTAG); Major depressive disorder; Trauma exposure; Neuroticism; Help-seeking from a GP; Loneliness (MTAG); Depression; Neuropsychiatric disorders; Disruptive behavior (multivariate analysis); Autism spectrum disorder (MTAG); Triglyceride levels; Asthma and attention deficit hyperactivity disorder; Autism spectrum disorder; Multisite chronic pain; HDL cholesterol; Weight; Life satisfaction; Positive affect; Major depressive disorder in trauma exposed individuals; Autism and major depressive disorder (MTAG); Attention deficit hyperactivity disorder or autism spectrum disorder (pleiotropy); Tea intake (UKB data field 1488); Asthma and major depressive disorder; Bipolar disorder (MTAG); Morning person; Depression (quantitative trait); Noncognitive aspects of educational attainment; Depression (broad); Major depressive disorder vs anorexia nervosa (ordinary least squares (OLS)); Bipolar disorder vs anorexia nervosa (ordinary least squares (OLS))
218	5:107444808:A:T	rs158179	1.97045e-19	1	RetroSplenial Complex	2	rs158179;rs12513533	NA	NA	NA
219	5:113581879:C:G	rs4360033	1.83706e-09	1	Area 10r	1	rs4360033	NA	NA	NA
220	5:114743006:A:G	rs17137761	4.05668e-08	1	Area 6 anterior	1	rs17137761	NA	NA	NA
221	5:117273004:C:T	rs36115721	5.09843e-12	2	Area PF Complex; Insular Granular Complex	1	rs36115721	NA	NA	NA
222	5:120109243:A:C	rs13358641	3.06751e-17	1	Area Lateral IntraParietal ventral	4	rs13358641;rs10900742;rs10478485;rs144209167	rs11241565; rs10068422	RNU4-69P - NA	Educational attainment (college completion); Lung function (FEV1/FVC)
223	5:121260015:A:G	rs72505629	3.2443e-08	1	Pirform Cortex	1	rs72505629	NA	NA	NA
224	5:125144043:A:G	rs12515207	2.59397e-08	1	Area V3A	1	rs12515207	NA	NA	NA
225	5:131737030:C:T	rs4705857	4.0333e-08	1	Area 9 Middle	1	rs4705857	rs270610; rs4705857	P4HA2; SLC22A5 - IRF1-AS1	Free cholesterol to total lipids ratio in very small VLDL; N,N,N-trimethyl-5-aminovalerate levels
226	5:137940044:A:G	rs79030432	2.55712e-11	1	Area Posterior 24 prime	1	rs79030432	NA	NA	NA
226	5:137944006:C:T	rs34858014	5.21785e-17	1	Area Lateral IntraParietal dorsal	1	rs34858014	rs1811371	HSPA9 - CTNNA1	Mean corpuscular hemoglobin
227	5:140129315:G:T	rs2531344	1.56931e-11	1	Area IntraParietal 1	1	rs2531344	rs2530225; rs7445192; rs9716546; rs2337988; rs3756335	VTRNA1-2 - VTRNA1-3; VTRNA1-3 - PCDHA1; PCDHA1, PCDHA3, PCDHA4, PCDHA2; PCDHA2, PCDHA4, PCDHA3, PCDHA1; PCDHA3, PCDHA6, PCDHA5, PCDHA1, PCDHA2, PCDHA4	Pulse pressure; Schizophrenia; Depressive symptoms (MTAG); Alzheimer's disease or gastroesophageal reflux disease; Depression; Major depressive disorder
228	5:140870949:G:T	rs918558	2.08909e-11	2	Primary Sensory Cortex; Area 5m	1	rs918558	NA	NA	NA
228	5:141190521:A:G	rs248473	2.87343e-15	16	Sixth Visual Area; Second Visual Area; RetroSplenial Complex; Fusiform Face Complex; Area 2; Area 3a; Ventral Area 6; Area p32 prime; Area 9 Middle; Area 8B Lateral; Inferior 6-8 Transitional Area; Area OP1/SII; Area IntraParietal 0; Area PGi; Area posterior 47r; Area TE1 Middle	1	rs248473	rs248471	NA - PCDH1	Myopia (pathological)
228	5:141277172:C:T	rs36116812	1.24749e-11	1	Area dorsal 32	1	rs36116812	NA	NA	NA
229	5:146006858:A:G	rs445122	8.41384e-20	4	Area 6m anterior; Dorsal area 6; Area Posterior Insular 1; Medial Belt Complex	1	rs445122	NA	NA	NA
230	5:153080866:A:G	rs3935764	4.78458e-08	1	Middle Insular Area	1	rs3935764	NA	NA	NA
231	5:161010899:C:T	rs28475855	1.00302e-11	2	Area PFcm; Area IntraParietal 0	1	rs28475855	rs9688140	GABRA6	Insomnia
232	5:164516619:C:T	rs6878588	2.80638e-19	3	Area Lateral Occipital 1; Area 8C; Entorhinal Cortex	4	rs6878588;rs13178865;rs10866751;rs74654063	rs6896348; rs4543289; rs766120	NA; NA - LINC01938	Life satisfaction; Depression; Neuroticism; Help-seeking from a GP; Depressive symptoms; Well-being spectrum (multivariate analysis); Major depressive disorder; Lamb consumption
232	5:164589870:A:G	rs6556812	1.50648e-18	2	Frontal Eye Fields; Area 43	3	rs6556812;rs7701982;rs10866751	NA	NA	NA
233	5:166153545:C:T	rs17067481	9.78776e-14	1	Orbital Frontal Complex	1	rs17067481	rs17067481	NA	Highest math class taken; Highest math class taken (MTAG); Cognitive performance (MTAG)
234	5:166574542:A:T	rs2060220	1.11053e-08	1	Ventral Visual Complex	1	rs2060220	NA	NA	NA
235	5:170840021:C:T	rs62383974	6.74105e-18	2	Lateral Belt Complex; Auditory 4 Complex	1	rs62383974	rs62381644; rs62383977; rs10065120	RPSAP71 - MIR3912; NPM1 - FGF18	Brain morphology (MOSTest); Highest math class taken (MTAG); Vertex-wise cortical thickness
236	6:2903584:A:G	rs2236276	1.36626e-12	2	Area PGi; Insular Granular Complex	1	rs2236276	rs12192148	SERPINB9	interferon-related traits
237	6:5737122:C:T	rs2145980	8.83429e-09	1	Area 23d	1	rs2145980	rs11243033; rs9504502; rs6937985; rs4959355; rs2145980	No mapped genes; No mapped genes; No mapped genes; No mapped genes; FARS2	Core binding factor acute myeloid leukemia
238	6:11597295:A:G	rs295064	7.80065e-13	14	Parieto-Occipital Sulcus Area 1; Area dorsal 23 a+b; Medial IntraParietal Area; Area 8B Lateral; Area 46; Polar 10p; Area 13l; Area STGa; Area IntraParietal 1; ParaHippocampal Area 2; Area Lateral Occipital 3; Area 25; Area posterior 47r; Area anterior 32 prime	1	rs295064	NA	NA	NA
239	6:13911698:C:G	rs9357937	4.08039e-15	3	Area 33 prime; Insular Granular Complex; Medial Belt Complex	1	rs9357937	NA	NA	NA
240	6:17511487:C:T	rs926583	1.12135e-18	4	Area 1; Area PFcm; Area STGa; Medial Belt Complex	1	rs926583	NA	NA	NA
240	6:17770111:C:T	rs41384449	5.3262e-12	2	Area 46; Area anterior 32 prime	1	rs41384449	NA	NA	NA
241	6:19023726:C:T	rs1322537	9.72447e-15	2	Area STSd anterior; Area s32	1	rs1322537	rs1322537; rs2842385	MIR548A1HG - LNC-LBCS; NA	Educational attainment (years of education); Educational attainment; Cognitive function; Male puberty timing (age at voice breaking MTAG)
242	6:25514179:A:G	rs35789010	3.7628e-27	2	Posterior Insular Area 2; Anterior Agranular Insula Complex	2	rs35789010;rs13212936	rs4712936; rs7752195; rs7774567; rs9295661; rs34991172; rs35789010; rs13191296; rs68006638; rs13213957; rs9467603; rs13201341; rs13211947; rs13198474; rs36014129; rs115648484; rs67491322; rs17587226; rs13212534; rs17528178; rs13202688; rs71557312; rs13191445; rs41266779; rs34555420; rs36109883; rs17598658; rs13204572; rs34961555; rs55706012	CARMIL1, CMAHP; CMAHP, CARMIL1; CARMIL1; SCGN; SCGN - H2AC1; SLC17A1; SLC17A3; H2AC3P - H2BP5; SLC17A2 - TRIM38; TRIM38; TRIM38 - H3P26; H3C1 - H4C1; HFE; H2AC6; H2BC6; H4C4 - H1-12P; H2BC7; H2BC9 - H3C8	Well-being spectrum (multivariate analysis); Oily fish consumption; Pork consumption; Autism spectrum disorder or schizophrenia; Cognitive ability, years of educational attainment or schizophrenia (pleiotropy); Depressive symptoms; Life satisfaction; Positive affect; Neuroticism; Diastolic blood pressure; Leukocyte telomere length; General cognitive ability; Lung cancer in ever smokers; Squamous cell lung carcinoma; Lung cancer; Estimated glomerular filtration rate in diabetes; Intelligence (MTAG); Aerodigestive squamous cell cancer (pleiotropy); Systemic lupus erythematosus; Cognitive aspects of educational attainment; Breast cancer; HDL cholesterol levels; Depression (broad); Schizophrenia; IDP dMRI TBSS ICVF Posterior thalamic radiation R; IDP dMRI TBSS ICVF Posterior corona radiata L; Urinary tract infection frequency; Receptor for advanced glycosylation end products levels; Inguinal hernia; HDL cholesterol levels x alcohol consumption (drinkers vs non-drinkers) interaction (2df); HDL cholesterol levels x alcohol consumption (regular vs non-regular drinkers) interaction (2df); HDL cholesterol levels in current drinkers; Apolipoprotein A1 levels; Pulse pressure; Varicella zoster virus glycoproteins E and I antibody levels; Major depressive disorder; Feeling guilty; Bipolar I disorder
242	6:25568942:C:T	rs3804124	2.11878e-09	11	Sixth Visual Area; Second Visual Area; RetroSplenial Complex; Area 9 Middle; Area 10d; Area anterior 47r; Area 9 anterior; Area 10v; Area 6 anterior; Area OP1/SII; Area Posterior Insular 1	1	rs3804124	NA	NA	NA
243	6:37496605:A:G	rs1757168	2.09888e-09	11	Eighth Visual Area; Area 31p ventral; Medial IntraParietal Area; Area 10r; Area 10v; Area anterior 10p; Polar 10p; Area 11l; Area TE2 posterior; Area IntraParietal 1; Area Lateral Occipital 3	1	rs1757168	NA	NA	NA
244	6:37845530:A:G	rs35806631	3.22223e-15	2	Area Lateral Occipital 1; Area OP2-3/VS	1	rs35806631	rs259720	ZFAND3	Insomnia
245	6:39238759:A:G	rs146796817	2.51973e-08	10	Supplementary and Cingulate Eye Field; Area 10r; Area 8B Lateral; Area IFSa; Area OP1/SII; Area PH; Area IntraParietal 0; Area Lateral Occipital 3; Area 25; Medial Belt Complex	1	rs146796817	NA	NA	NA
246	6:66981033:A:G	rs7740850	8.01043e-16	2	ParaHippocampal Area 1; Area IntraParietal 1	3	rs7740850;rs6929762;rs2145544	NA	NA	NA
247	6:79563272:C:T	rs143827305	2.45896e-08	1	Area Lateral IntraParietal ventral	1	rs143827305	NA	NA	NA
248	6:84307726:C:T	rs2224195	8.37381e-21	2	Area a24; Area 45	3	rs2224195;rs11753966;rs971215	rs9350984; rs2016358; rs4706184; rs2207944; rs2224195; rs7752421; rs3798869; rs217339; rs217336; rs217331; rs217310; rs60730; rs217300; rs91894; rs217287	SNAP91	Bipolar disorder (MTAG); Schizophrenia (MTAG); Vertex-wise cortical thickness; Snoring; Reaction time; Age-related hearing impairment; Schizophrenia; Anorexia nervosa, attention-deficit/hyperactivity disorder, autism spectrum disorder, bipolar disorder, major depression, obsessive-compulsive disorder, schizophrenia, or Tourette syndrome (pleiotropy); Height; Brain morphology (MOSTest); Smoking initiation (ever regular vs never regular) (MTAG); Cognitive ability, years of educational attainment or schizophrenia (pleiotropy); Hearing loss
249	6:92814917:A:C	rs79169536	1.79812e-14	3	Area Lateral Occipital 1; Area 7m; Area PGi	1	rs79169536	NA	NA	NA
249	6:92923600:A:G	rs2218418	2.82089e-14	2	Area IFSp; Frontal OPercular Area 4	1	rs2218418	NA	NA	NA
249	6:92960615:C:T	rs72916632	1.52649e-11	1	Middle Temporal Area	2	rs72916632;rs9444975	NA	NA	NA
250	6:94064406:A:G	rs164540	1.0629e-09	1	Lateral Belt Complex	1	rs164540	NA	NA	NA
251	6:94686108:C:T	rs4602698	4.33035e-16	2	ParaHippocampal Area 2; Ventral Visual Complex	2	rs4602698;rs1937366	NA	NA	NA
252	6:98235899:C:T	rs116950289	4.49254e-09	1	Perirhinal Ectorhinal Cortex	1	rs116950289	NA	NA	NA
252	6:98539377:C:G	rs901628	8.68341e-20	2	Area TemporoParietoOcci pital Junction 1; Area PFm Complex	2	rs901628;rs4580876	rs28792186; rs76112426; rs901630	MIR2113 - NA; MIR2113 - EIF4EBP2P3	Educational attainment (college completion); Sun-seeking behavior; Waist-hip ratio; Body mass index; Intelligence (MTAG)
253	6:101481014:C:T	rs1765075	3.84478e-31	6	Area 10r; Polar 10p; Area TG dorsal; Area TE2 posterior; Area IntraParietal 1; Area Lateral Occipital 3	3	rs1765075;rs504408;rs2852499	NA	NA	NA
254	6:110314744:C:T	rs6568625	7.37721e-15	2	Polar 10p; Area PF Complex	1	rs6568625	NA	NA	NA
255	6:114054882:C:G	rs73768169	7.76293e-12	2	Superior 6-8 Transitional Area; Auditory 4 Complex	1	rs73768169	NA	NA	NA
256	6:115803665:C:T	rs55939307	2.09942e-09	11	Sixth Visual Area; Fourth Visual Area; Fusiform Face Complex; Parieto-Occipital Sulcus Area 1; Area p32 prime; Area IFSa; Area 13l; Area Lateral IntraParietal dorsal; Area 6 anterior; Area PH; Medial Belt Complex	1	rs55939307	NA	NA	NA
257	6:116183325:C:T	rs7751730	2.27911e-09	1	Primary Motor Cortex	3	rs7751730;rs1416190;rs9488837	NA	NA	NA
258	6:123049211:A:G	rs17734493	5.52628e-10	1	Area PFcm	1	rs17734493	NA	NA	NA
259	6:133619695:A:G	rs6569876	3.47534e-11	2	Area TE2 anterior; Area 31pd	1	rs6569876	NA	NA	NA
260	6:141831711:A:T	rs6933896	5.36072e-12	2	Area PHT; Auditory 4 Complex	2	rs6933896;rs4440479	rs12190183; rs17178527; rs7770810; rs1577948; rs1572604; rs1572605	RN7SKP106 - NA; RN7SKP106 - RPS3AP23; RPS3AP23 - NA	Caudal anterior-cingulate cortex volume; Waist circumference; Body mass index
261	6:143183516:G:T	rs4349826	2.5768e-08	1	Ventral Visual Complex	1	rs4349826	rs2184364	HIVEP2	Leisure sedentary behaviour (television watching)
262	6:152201201:C:T	rs6557168	4.87151e-18	2	Dorsal area 6; Area anterior 32 prime	1	rs6557168	rs6557168	ESR1	Anxiety
263	6:154140199:A:G	rs10485262	2.10623e-09	11	Third Visual Area; Frontal Eye Fields; Area 55b; Area V3B; Ventral Area 24d; Area 6m anterior; Area 8Ad; Area Lateral IntraParietal dorsal; Area 6 anterior; Area PGi; Area Frontal Opercular 5	2	rs10485262;rs10485260	NA	NA	NA
263	6:154312285:A:G	rs1772945	1.30494e-11	2	Area 55b; Area 23c	3	rs1772945;rs1294087;rs12205093	rs1772945	HMGB3P19 - OPRM1	BMI at 8 months old; BMI at 1 year old; BMI at 3 months old; BMI at 6 months old
264	6:162129040:C:T	rs76833568	3.1336e-11	1	Area V3B	1	rs76833568	NA	NA	NA
265	6:170063654:C:T	rs4449637	9.9607e-17	3	Area 10v; Area anterior 10p; Area IntraParietal 2	1	rs4449637	NA	NA	NA
266	7:1034717:A:G	rs2141274	7.69031e-13	14	Area dorsal 23 a+b; Dorsal area 6; Area 8B Lateral; Area IFSa; Polar 10p; Area 11l; Area 13l; Area OP1/SII; Area TE2 posterior; Area PH; Area PGi; Area 25; Area posterior 47r; Medial Belt Complex	1	rs2141274	rs12701278; rs572301360	CYP2W1 - C7orf50; C7orf50	Liver enzyme levels (gamma-glutamyl transferase); Serum alkaline phosphatase levels; C-reactive protein; Apolipoprotein A1 levels; Triglyceride levels in very large HDL; Phospholipid levels in medium HDL; Total lipid levels in medium HDL; Concentration of medium HDL particles; Cholesteryl esters to total lipids ratio in small HDL
267	7:1970229:C:T	rs78443464	1.92888e-23	1	Area 6 anterior	4	rs78443464;rs11773627;rs3996329;rs7789703	rs11770148; rs4332037; rs11982272	MAD1L1	Cardiovascular disease; Bipolar disorder; Disruptive behavior disorder and attention deficit hyperactivity disorder
268	7:2802522:C:T	rs798488	8.20827e-19	3	Superior Frontal Language Area; Lateral Area 7P; Area 8B Lateral	2	rs798488;rs798542	rs798565; rs798551; rs798536; rs798510; rs798506; rs798498; rs798497; rs798496; rs798495; rs798491; rs798489; rs798488; rs368699386; rs13243214; rs7784066; rs1713919; rs1182182; rs13241955	AMZ1; GNA12, AMZ1; AMZ1, GNA12; GNA12; GNA12 - CARD11	Chronic obstructive pulmonary disease; Chronic obstructive pulmonary disease x current smoker interaction (2df); Chronic obstructive pulmonary disease in ever smokers; Chronic obstructive pulmonary disease x ever smoker interaction (2df); Chronic obstructive pulmonary disease in non-current smokers; Chronic obstructive pulmonary disease x current smoker interaction (main effect); White matter microstructure (mode of anisotropy); IDP dMRI TBSS MO Anterior corona radiata L; Monocyte count; Subcortical volume (MOSTest); Brain morphology (min-P); Subcortical volume (min-P); IDP dMRI ProbtrackX ISOVF ar r; Medial thalamic nuclei volume; Birth weight (MTAG); Height; Hip circumference adjusted for BMI; Brain morphology (MOSTest); Cortical thickness (MOSTest); Body fat distribution (leg fat ratio); Body fat distribution (trunk fat ratio); Birth weight; Waist circumference adjusted for body mass index; Waist circumference adjusted for BMI (joint analysis main effects and physical activity interaction); Waist circumference adjusted for BMI in active individuals; Brain shape (segment 117); Brain region volumes; White matter microstructure (fractional anisotropy); Platelet count; Cortical thickness; Cortical surface area; Vertex-wise cortical thickness; Whole brain restricted directional diffusion (multivariate analysis); White blood cell count
269	7:12263538:C:T	rs10950392	1.00029e-11	1	Area 45	1	rs10950392	rs3807866; rs3807865; rs6460895; rs6460898; rs2043539; rs6460902; rs3823612; rs11509880; rs10950393; rs10950394; rs11509137; rs11509153; rs10950398; rs76854159; rs4721057; rs4721058; rs4721060; rs4721061; rs13229988; rs5011432; rs5011436; rs5011439; rs3173615; rs13237518; rs1054169; rs1548884; rs7805419; rs7791726; rs1990622; rs1990620; rs4721064	NA - TMEM106B; THSD7A - TMEM106B; TMEM106B; TMEM106B - VWDE	Lifetime anxiety disorder; Major depressive disorder; Help-seeking from a GP; Depression (broad); Major depressive disorder (MTAG); Aspartate aminotransferase levels; Depressive symptoms; Liver enzyme levels (alkaline phosphatase); Depression; F-highly palatable foods liking (derived food-liking factor); F-sauces liking (derived food-liking factor); F-dessert liking (derived food-liking factor); Insomnia; Depressive symptoms (MTAG); Neuroticism; Coronary artery disease; Neurociticism; Experiencing mood swings; Feeling tense; Myocardial infarction; Depressed affect; Alzheimer's disease or gastroesophageal reflux disease; Height; Residual cognition; Blood protein levels; Bipolar disorder or major depressive disorder; Major depressive disorder or stroke (pleiotropy); High density lipoprotein cholesterol levels; Serum alkaline phosphatase levels; Major depressive disorder (probable); Late-onset Alzheimer's disease; Triglyceride levels; Cortical thickness; Vertex-wise cortical thickness; HDL cholesterol; Triglycerides; Type 2 diabetes; Alzheimer's disease; Serum levels of protein TMEM106B; Well-being spectrum (multivariate analysis); General factor of neuroticism; Frontotemporal dementia with GRN mutation; Frontotemporal dementia; Differential aging in older adults (frontal cortex); Differential aging (frontal cortex); Post-traumatic stress disorder (phenotype risk score)
270	7:20847652:C:G	rs2529757	2.42663e-11	1	IntraParietal Sulcus Area 1	1	rs2529757	NA	NA	NA
271	7:28234599:A:G	rs849329	4.01809e-11	2	Area 10v; Auditory 4 Complex	1	rs849329	NA	NA	NA
272	7:29315845:A:G	rs39106	6.22785e-16	2	Area IFJa; Frontal OPercular Area 2	1	rs39106	NA	NA	NA
273	7:32862288:G:T	rs57769699	1.29804e-14	2	Area 1; Ventral Area 6	1	rs57769699	rs17170519	DPY19L1P2	Educational attainment (years of education)
274	7:37063557:A:G	rs10488028	5.63112e-12	1	Area 9 Middle	1	rs10488028	rs17170827	ELMO1, ELMO1-AS1	Smoking initiation (ever regular vs never regular) (MTAG); Externalizing behaviour (multivariate analysis)
275	7:38547480:C:T	rs3807409	5.0396e-12	2	Primary Sensory Cortex; Area 31pd	1	rs3807409	NA	NA	NA
276	7:39293033:A:G	rs9648476	2.65668e-08	1	Supplementary and Cingulate Eye Field	1	rs9648476	NA	NA	NA
277	7:40903479:C:T	rs17688924	5.36221e-13	2	Area p32; Area 46	1	rs17688924	NA	NA	NA
278	7:45546088:A:G	rs9770256	4.70658e-09	1	Area Frontal Opercular 5	1	rs9770256	NA	NA	NA
279	7:47478154:C:T	rs113252629	4.15027e-08	1	Area 47m	1	rs113252629	NA	NA	NA
280	7:48443570:A:G	rs6978753	4.74563e-09	1	Anterior IntraParietal Area	1	rs6978753	rs1368652	ABCA13	DNA methylation variation (age effect)
281	7:68406682:A:G	rs9638559	1.87766e-14	1	Frontal OPercular Area 4	2	rs9638559;rs78440368	rs60510343	RNA5SP231 - RNU6-832P	Insomnia
282	7:69855173:A:G	rs17141545	3.40852e-13	1	Area TE2 posterior	1	rs17141545	NA	NA	NA
283	7:75754595:C:T	rs10230301	1.83253e-16	1	Area 9-46d	1	rs10230301	NA	NA	NA
284	7:76636756:A:G	rs4727295	1.23483e-12	2	Area 8Av; Area posterior 9-46v	1	rs4727295	rs1861026; rs2245368; rs2430307; rs3748126; rs17149254; rs4729098; rs7792906; rs71231793	DTX2P1-UPK3BP1-PMS2P11; DTX2P1-UPK3BP1-PMS2P11, DTX2P1; DTX2P1, DTX2P1-UPK3BP1-PMS2P11; UPK3BP1, DTX2P1-UPK3BP1-PMS2P11; SPDYE18	Predicted visceral adipose tissue; BMI (adjusted for smoking behaviour); Body mass index (joint analysis main effects and smoking interaction); BMI in non-smokers; Body mass index; Body mass index (joint analysis main effects and physical activity interaction); Body mass index in physically inactive individuals; Body mass index in physically active individuals; Adult body size; Bipolar disorder or body mass index; Weight; Body size at age 10
285	7:77671381:A:G	rs757863	1.03618e-10	2	Area anterior 10p; VentroMedial Visual Area 2	1	rs757863	NA	NA	NA
286	7:78118052:C:T	rs741256	1.21205e-11	2	Parieto-Occipital Sulcus Area 1; Area TG dorsal	1	rs741256	NA	NA	NA
287	7:81758397:A:G	rs258694	7.54222e-12	1	Primary Visual Cortex	1	rs258694	NA	NA	NA
287	7:81888505:A:G	rs38562	2.43429e-12	1	Anterior Agranular Insula Complex	1	rs38562	NA	NA	NA
288	7:82410969:C:T	rs2158220	2.05231e-24	1	Frontal OPercular Area 3	3	rs2158220;rs7806071;rs13241689	rs2247523; rs2715157; rs2107828	PCLO	Major depressive disorder; Depression; Lung function (FVC)
289	7:88048786:C:G	rs41653	1.62248e-08	1	ParaHippocampal Area 2	1	rs41653	NA	NA	NA
289	7:88309501:A:G	rs112917581	1.69878e-08	1	Parieto-Occipital Sulcus Area 2	1	rs112917581	NA	NA	NA
290	7:92220709:G:T	rs17688011	1.60877e-10	12	Area dorsal 23 a+b; Area p32; Area 10r; Area 46; Area 9-46d; Polar 10p; Orbital Frontal Complex; Area TE2 posterior; Area IntraParietal 1; Area PGi; ParaHippocampal Area 2; Area Lateral Occipital 3	1	rs17688011	NA	NA	NA
291	7:92654365:A:G	rs12671937	4.21281e-11	1	Frontal OPercular Area 1	1	rs12671937	rs12671937; rs2188177; rs12534506; rs13310155; rs28882214; rs2188179	RN7SL7P - SAMD9	Educational attainment (college completion); Household income (MTAG); Cognitive ability (MTAG); Cognitive performance (MTAG); Physical aggression in schizophrenia; Highest math class taken; Educational attainment (years of education); Self-reported math ability (MTAG); Highest math class taken (MTAG); Vertex-wise cortical surface area; Cortical surface area; Vertex-wise sulcal depth; Cognitive ability, years of educational attainment or schizophrenia (pleiotropy); Smoking initiation (ever regular vs never regular) (MTAG); Alzheimer's disease or educational attainment (pleiotropy)
292	7:95814876:C:T	rs4729241	1.3129e-18	3	Ventral Area 6; Area IFSp; Area STGa	2	rs4729241;rs6465487	NA	NA	NA
292	7:96154285:C:G	rs10953179	2.52478e-08	10	Third Visual Area; Area Lateral Occipital 2; Ventral Area 6; Area 8Av; Area IFJp; Area IFSp; Area IFSa; Area 43; Area STGa; Area TE1 Middle	1	rs10953179	rs6465515; rs149384260; rs201650162; rs13235131; rs4278101; rs34999158	SEM1	Heel bone mineral density; BA-exvivo lh area BA45; Brain morphology (MOSTest); aparc-DKTatlas lh area parstriangularis; Brain morphology (min-P); Cortical surface area (MOSTest); Cortical surface area (min-P); Whole brain restricted directional diffusion (multivariate analysis); IDP T1 FAST ROIs L front operc cortex
293	7:97428403:G:T	rs73139196	1.33063e-15	3	Fourth Visual Area; Area TE2 posterior; Area 31pd	4	rs73139196;rs2530156;rs4568556;rs6961709	NA	NA	NA
294	7:99816179:C:T	rs1727142	5.14552e-15	1	Frontal OPercular Area 3	2	rs1727142;rs7384878	rs35146811	CNPY4	Cortical thickness (MOSTest); Coronary artery disease; Vertex-wise sulcal depth
295	7:104579931:A:G	rs886145	6.31933e-16	1	Area PGi	2	rs886145;rs35894637	NA	NA	NA
296	7:110054522:C:T	rs916786	1.34237e-18	1	Frontal OPercular Area 3	1	rs916786	NA	NA	NA
297	7:114993488:A:G	rs62474676	4.21549e-19	1	Area posterior 9-46v	2	rs62474676;rs1155397	rs4730674; rs2106525; rs4305836; rs4377898; rs62474683; rs73201933; rs59369558; rs17137753; rs10280849; rs2401924; rs73204028	LINC01392 - POLR2DP2; NA; NA - POLR2DP2	Insomnia; Sexual orientation; Highest math class taken (MTAG); Childhood maltreatment; Number of sexual partners; General risk tolerance (MTAG); Risk-taking behavior (multivariate analysis); Suicide attempt; IDP dMRI TBSS OD Cerebral peduncle R; Whole brain restricted isotropic diffusion (multivariate analysis); Externalizing behaviour (multivariate analysis); Lifetime smoking index; Risk-taking tendency (4-domain principal component model); Smoking status; Tonsillectomy
298	7:121979635:A:G	rs12532356	2.72184e-11	1	Supplementary and Cingulate Eye Field	1	rs12532356	NA	NA	NA
299	7:126059071:A:G	rs2028058	1.90551e-18	4	Medial IntraParietal Area; Area 9 Middle; Area STGa; ParaHippocampal Area 2	1	rs2028058	rs2028058	POT1-AS1 - GRM8	TestASV_36 (Aestuariispira) prevalence; OTU99_53 (Aestuariispira) prevalence; OTU97_50 (Aestuariispira) prevalence
300	7:133810818:C:T	rs12707136	1.27423e-15	2	Area 9-46d; Area Posterior Insular 1	2	rs12707136;rs1561112	NA	NA	NA
301	7:135051453:A:G	rs6970845	1.24811e-14	1	Area Posterior Insular 1	1	rs6970845	rs3812275	CNOT4	Sex hormone-binding globulin levels; Sex hormone-binding globulin levels adjusted for BMI
302	7:146654138:A:G	rs13224666	1.17128e-14	1	RetroInsular Cortex	1	rs13224666	NA	NA	NA
303	7:156411288:A:G	rs56302989	2.10127e-09	11	Sixth Visual Area; Fusiform Face Complex; Dorsal area 6; Area posterior 9-46v; Area 13l; Area Lateral IntraParietal dorsal; Inferior 6-8 Transitional Area; Area TE2 posterior; Area IntraParietal 1; Area 25; Medial Belt Complex	1	rs56302989	NA	NA	NA
304	7:158412488:A:G	rs10265287	3.76253e-14	2	Area STGa; Area STSd anterior	1	rs10265287	rs4796355 x rs12533793	No mapped genes x THAP5P1 - NCAPG2	Diffuse plaques (SNP x SNP interaction)
305	8:4825443:G:T	rs35748596	2.29496e-11	2	Area 31p ventral; Area 52	1	rs35748596	rs35748596	CSMD1	Morningness
305	8:5044296:C:T	rs7835499	5.34545e-11	1	Area 8C	1	rs7835499	NA	NA	NA
305	8:5079648:A:G	rs4483178	3.90308e-08	1	Area 8Av	1	rs4483178	NA	NA	NA
306	8:6521448:G:T	rs4841494	2.11651e-09	11	Area 5m; Lateral Area 7A; Supplementary and Cingulate Eye Field; Medial IntraParietal Area; Area 2; Rostral Area 6; Superior 6-8 Transitional Area; Area IntraParietal 2; Area IntraParietal 1; Insular Granular Complex; Auditory 4 Complex	2	rs4841494;rs4841493	NA	NA	NA
307	8:8654541:C:G	rs4841041	2.54396e-08	10	Area 55b; Area 5m ventral; Area 6m anterior; Area 6mp; Area posterior 9-46v; Area PF Complex; Area PGi; Area Posterior Insular 1; Area TG Ventral; Medial Belt Complex	1	rs4841041	NA	NA	NA
308	8:9242557:A:G	rs4240625	2.83505e-16	2	RetroInsular Cortex; Area PFcm	2	rs4240625;rs4840426	NA	NA	NA
308	8:9467106:C:T	rs10903314	1.11156e-29	7	RetroSplenial Complex; Ventral Area 6; Area OP1/SII; Area 52; Area PFcm; Frontal OPercular Area 3; Area STSd posterior	3	rs10903314;rs17689037;rs4840426	rs11249932	TNKS, TNKS	Waist-to-hip ratio adjusted for BMI; Waist-hip index
308	8:10720969:C:T	rs4841455	1.16074e-11	13	Third Visual Area; Frontal Eye Fields; PeriSylvian Language Area; Area 5m ventral; Dorsal Area 24d; Ventral Area 24d; Supplementary and Cingulate Eye Field; Area 6m anterior; Dorsal area 6; Area 8B Lateral; Area OP1/SII; Insular Granular Complex; Medial Belt Complex	2	rs4841455;rs4841456	NA	NA	NA
308	8:10936811:A:G	rs4841489	1.61395e-16	17	Dorsal Area 24d; Ventral Area 24d; Supplementary and Cingulate Eye Field; Area 6m anterior; Dorsal area 6; Area 8C; Area 46; Area 6 anterior; Area OP1/SII; Area OP2-3/VS; Area 52; RetroInsular Cortex; Area PFcm; Dorsal Transitional Visual Area; Area PF Complex; Area Posterior Insular 1; Medial Belt Complex	15	rs4841489;rs4841491;rs4841497;rs2572405;rs2572375;rs2572371;rs2736340;rs2736342;rs2736359;rs17689037;rs4841381;rs4841458;rs6601540;rs6601541;rs4841468	rs10096511; rs11250097; rs35910832; rs4314618; rs11250098; rs4841465; rs10096421; rs4451267; rs11250102; rs11783418; rs9969436; rs2001433; rs2409701; rs17724467; rs60383089; rs4841503; rs4841504; rs7004825; rs2409722; rs28633434; rs17783634; rs6981523; rs7010590; rs2409742; rs2409743; rs35499486; rs2409745; rs4512344; rs2409749; rs10481454; rs2572397; rs2251473; rs2572398	XKR6; XKR6 - LINC00529; LINC00529, LINC00529; MTMR9	Neuroticism; Carotid intima media thickness (minimum); White matter microstructure (radial diusivities); Endometriosis or asthma (pleiotropy); Carotid intima media thickness (maximum); A body shape index; Waist circumference adjusted for body mass index; Carotid intima media thickness (mean); F-fatty food liking (derived food-liking factor); Morning vs. evening chronotype; Cholesteryl esters to total lipids ratio in medium LDL; Systolic blood pressure x alcohol consumption (light vs heavy) interaction (2df test); Systolic blood pressure x alcohol consumption interaction (2df test); Estimated glomerular filtration rate; Risk-taking behavior (multivariate analysis); General factor of neuroticism; Estimated glomerular filtration rate (creatinine); Mean arterial pressure x alcohol consumption (light vs heavy) interaction (2df test); Anxiety; Supranormal left ventricular ejection fraction; Ratio of monounsaturated fatty acids to total fatty acids; Heel bone mineral density; Appendicular lean mass; Waist-to-hip ratio adjusted for BMI; Waist-hip index; General risk tolerance (MTAG); Body mass index; White matter hyperintensity volume (adjusted for hypertension); White matter hyperintensity volume x hypertension interaction (2df); White matter microstructure (fractional anisotropy); Positive affect; Subjective well-being; Well-being spectrum (multivariate analysis); Type 2 diabetes; Body size at age 10; Attention deficit hyperactivity disorder or autism spectrum disorder or intelligence (pleiotropy); Pulse pressure; Bone ultrasound measurement (broadband ultrasound attenuation); Total cerebellar volume (excluding Crus I vermis); Cholesterol to total lipids ratio in very small VLDL; Cholesteryl esters to total lipids ratio in very small VLDL; Phospholipids to total lipids ratio in medium VLDL; Essential hypertension (time to event); Triglycerides to total lipids ratio in very small VLDL; Cholesteryl esters to total lipids ratio in large VLDL; Triglycerides to total lipids ratio in small VLDL; Phospholipids to total lipids ratio in small VLDL; Cholesteryl esters to total lipids ratio in medium VLDL; Triglycerides to total lipids ratio in medium VLDL; Cholesteryl esters to total lipids ratio in small VLDL; Cholesterol to total lipids ratio in medium VLDL; Free cholesterol to total lipids ratio in medium VLDL; Cholesterol to total lipids ratio in small VLDL; Free cholesterol to total lipids ratio in small VLDL
309	8:13917014:A:C	rs3959102	1.27767e-08	1	Primary Visual Cortex	1	rs3959102	NA	NA	NA
310	8:14256946:A:T	rs2410188	1.89872e-23	4	Polar 10p; Area 13l; Frontal OPercular Area 3; Area 25	1	rs2410188	NA	NA	NA
311	8:15657119:C:T	rs2410284	2.10245e-09	11	Second Visual Area; Area dorsal 32; Area IFSa; Area posterior 9-46v; Area 9-46d; Area anterior 10p; Area OP1/SII; Middle Insular Area; Area TE2 posterior; Area PH; Area PF Complex	1	rs2410284	NA	NA	NA
311	8:15808593:A:G	rs2410339	2.52634e-08	10	Second Visual Area; Fusiform Face Complex; Area 23d; Area IFSa; Area posterior 9-46v; Orbital Frontal Complex; Area OP1/SII; Area TE2 posterior; Area PH; Area posterior 10p	1	rs2410339	NA	NA	NA
312	8:20804255:A:G	rs2684456	2.51738e-08	10	Second Visual Area; Parieto-Occipital Sulcus Area 1; Area p32; Area IFSa; Area posterior 9-46v; Area 11l; Area OP1/SII; RetroInsular Cortex; Area TE2 posterior; Area PH	1	rs2684456	rs500816	TMEM97P2 - LINC02153	Influenza A (H1N1) infection; Severe influenza A (H1N1) infection
313	8:34935641:C:T	rs1376517	4.07092e-11	2	Frontal OPercular Area 4; Area STSd anterior	1	rs1376517	NA	NA	NA
314	8:51397204:G:T	rs77690439	1.11921e-11	2	Middle Temporal Area; Area 5m	1	rs77690439	NA	NA	NA
315	8:53842413:A:G	rs2728918	2.77661e-09	1	PreCuneus Visual Area	1	rs2728918	NA	NA	NA
316	8:56323434:A:C	rs2622537	2.42404e-15	1	Medial Area 7P	4	rs2622537;rs2658892;rs2622575;rs7842018	NA	NA	NA
316	8:56601961:C:T	rs7010122	3.20828e-08	1	Area PFcm	1	rs7010122	NA	NA	NA
317	8:59602802:G:T	rs12682103	1.37805e-13	2	Area 9 anterior; Area PFcm	2	rs12682103;rs13253354	NA	NA	NA
318	8:62013744:G:T	rs6471923	1.64932e-11	2	PeriSylvian Language Area; Dorsal Area 24d	1	rs6471923	NA	NA	NA
319	8:63794995:A:G	rs55961107	6.57798e-11	1	Area IFJa	2	rs55961107;rs7834588	NA	NA	NA
320	8:65561625:A:G	rs4507804	9.61179e-21	1	Orbital Frontal Complex	4	rs4507804;rs10087071;rs72656497;rs3779874	rs7830315	CYP7B1	Schizophrenia
321	8:84211465:C:T	rs7005418	3.56024e-08	1	Medial Belt Complex	1	rs7005418	NA	NA	NA
322	8:90360241:A:G	rs62534963	6.9569e-09	1	Area 11l	1	rs62534963	NA	NA	NA
323	8:92077568:C:G	rs7014578	2.91205e-11	2	Area 6mp; Area 9 Posterior	1	rs7014578	rs4493873; rs9918929	OTUD6B-AS1; OTUD6B	Migraine - clinic-based; Pulse pressure
323	8:92378782:C:T	rs10099092	2.48595e-13	2	Area 8B Lateral; Area PF Complex	1	rs10099092	NA	NA	NA
324	8:94629969:A:G	rs56402193	2.50991e-19	2	Primary Visual Cortex; Area p32	1	rs56402193	rs56402193	CIBAR1-DT	Insomnia
325	8:97445001:A:G	rs7014611	3.27173e-08	1	Dorsal Transitional Visual Area	1	rs7014611	NA	NA	NA
326	8:115989458:A:G	rs1994389	2.51823e-08	10	Second Visual Area; Area 23d; Area 10d; Area IFSa; Polar 10p; Area 13l; Orbital Frontal Complex; Middle Insular Area; Area IntraParietal 0; Area posterior 47r	1	rs1994389	NA	NA	NA
327	8:142286881:A:G	rs11986305	1.41138e-08	1	Area PGp	1	rs11986305	rs6992286	SLC45A4	Mean corpuscular hemoglobin
328	8:143339239:C:T	rs13250766	3.18785e-20	1	RetroSplenial Complex	1	rs13250766	rs8180995; rs7012636	TSNARE1	Age at first sexual intercourse; F-cake/biscuits liking (derived food-liking factor); Systolic blood pressure
329	9:6119872:A:G	rs372482	3.38794e-11	2	Area 55b; Area 8B Lateral	1	rs372482	NA	NA	NA
330	9:8336879:A:C	rs7028304	1.34231e-08	1	Area PH	1	rs7028304	NA	NA	NA
331	9:10094898:A:T	rs450818	3.28045e-12	2	Area TG dorsal; Area 31pd	1	rs450818	NA	NA	NA
332	9:11205696:A:T	rs7872780	5.99611e-11	2	PeriSylvian Language Area; Area p32 prime	1	rs7872780	NA	NA	NA
332	9:11490521:C:T	rs17188635	4.81817e-18	2	Area V6A; Medial Belt Complex	5	rs17188635;rs62553724;rs10960121;rs10733221;rs10959776	rs10959797; rs10959812; rs10959813; rs62550480; rs56116032; rs10491952; rs10959826; rs1982277; rs17189482; rs10959883; rs958538; rs10959913; rs10959925; rs10959926; rs62551581; rs62551583; rs10960067; rs10960103; rs56318386	NA; AKAP8P1 - JKAMPP1; PTPRD - NA	Feeling worry; Neuroticism conditioned on self-rated math ability (multi-trait conditioning and joint analysis); Experiencing mood swings; Neuroticism; Neurociticism; Mood instability; Depression (broad); General factor of neuroticism; Well-being spectrum (multivariate analysis); Depression; Anxiety symptoms; Lifetime anxiety disorder; Anxiety; Worry; Depressive symptoms; Neuroticism conditioned on cognitive performance (multi-trait conditioning and joint analysis); Neuroticism conditioned on Townsend deprivation index (multi-trait conditioning and joint analysis); Neuroticism conditioned on educational attainment (multi-trait conditioning and joint analysis); Neuroticism conditioned on highest math class (multi-trait conditioning and joint analysis); Neuroticism conditioned on average household income before tax (multi-trait conditioning and joint analysis)
333	9:14196305:C:T	rs10961414	1.81047e-11	2	Area 8C; Rostral Area 6	2	rs10961414;rs10961421	NA	NA	NA
333	9:14446001:C:T	rs1556032	2.52714e-11	1	Area TE2 anterior	1	rs1556032	rs1556032; rs10046853; rs10756553; rs10756555	NFIB - CDCA4P1; NFIB - NA	AIDS; Height; Insomnia; Adult body size
333	9:14605344:C:T	rs2382486	1.56835e-15	1	Frontal OPercular Area 4	4	rs2382486;rs1134457;rs11790280;rs10961600	NA	NA	NA
333	9:14747157:A:C	rs2270530	2.07086e-18	4	Dorsal Area 24d; Area IFSa; Inferior 6-8 Transitional Area; Area 31pd	2	rs2270530;rs1994919	NA	NA	NA
333	9:14775779:A:G	rs1874108	2.40435e-14	2	Area 11l; Area PGs	2	rs1874108;rs1994919	NA	NA	NA
334	9:19523299:C:T	rs7039113	7.23309e-12	1	Area Posterior Insular 1	3	rs7039113;rs4977558;rs7019102	NA	NA	NA
335	9:23168837:C:G	rs7022591	4.62444e-08	1	Perirhinal Ectorhinal Cortex	1	rs7022591	rs10965665	LINC01239 - SUMO2P2	Educational attainment
336	9:35224002:C:T	rs12380271	2.75631e-09	1	Area 43	1	rs12380271	NA	NA	NA
337	9:72112761:A:C	rs7039417	1.17471e-10	2	Area 11l; Area PFt	1	rs7039417	NA	NA	NA
338	9:90423873:A:G	rs73491214	4.60839e-11	2	Area Posterior Insular 1; Area posterior 24	1	rs73491214	NA	NA	NA
339	9:95450141:G:T	rs10992416	1.64089e-10	12	Second Visual Area; Dorsal Area 24d; Dorsal area 6; Area p32 prime; Area a24; Area posterior 9-46v; Middle Insular Area; Frontal OPercular Area 3; ParaBelt Complex; Area PF Complex; Area s32; Auditory 4 Complex	2	rs10992416;rs10821010	rs10992409; rs7862106; rs143554698	IPPK - BICD2; BICD2; BICD2 - ANKRD19P	Triglyceride levels; Hip circumference adjusted for BMI; Sex hormone-binding globulin levels adjusted for BMI; Sex hormone-binding globulin levels
340	9:98236202:A:G	rs16909902	3.08552e-35	7	Area 31p ventral; Area 7PC; Area TA2; Perirhinal Ectorhinal Cortex; ParaHippocampal Area 1; Lateral Belt Complex; Para-Insular Area	3	rs16909902;rs78893982;rs76340814	rs59925771; rs2282043; rs59015093; rs16909898; rs16909902; rs3824488; rs80155616; rs28510415; rs2282040; rs10512249; rs60417486; rs28427480; rs16909922; rs28446321; rs145965565; rs75614054; rs113154802; rs16909923; rs113851275; rs73529860; rs16909978	PTCH1; PTCH1 - LINC00476; PTCH1 - NA	Life satisfaction; Positive affect; Alanine aminotransferase levels; Lung function (FVC); Pulmonary function (smoking interaction); Pulmonary function; Birth length (MTAG); Birth weight (MTAG); Sunburns; Neuroticism; White blood cell count; Birth weight; Feeling worry; Sensitivity to environmental stress and adversity; Depressive symptoms; Appendicular lean mass; Neuroticism conditioned on self-rated math ability (multi-trait conditioning and joint analysis); Neuroticism conditioned on Townsend deprivation index (multi-trait conditioning and joint analysis); Well-being spectrum (multivariate analysis); Anxiety; Lung volume; Neuroticism conditioned on cognitive performance (multi-trait conditioning and joint analysis); Neuroticism conditioned on highest math class (multi-trait conditioning and joint analysis); Hip circumference adjusted for BMI; Neuroticism conditioned on educational attainment (multi-trait conditioning and joint analysis); Neuroticism conditioned on average household income before tax (multi-trait conditioning and joint analysis); Major depressive disorder; Lung function (FEV1/FVC); Aspartate aminotransferase levels; Feeling hurt; Facial morphology (segment 44); Worry; Neurociticism; Type 2 diabetes; Weight; Leisure sedentary behaviour (computer use); Adventurousness; Optic disc size
341	9:101126504:G:T	rs2572364	2.11408e-09	11	Third Visual Area; Area 5m ventral; Area 6m anterior; Area 9 Posterior; Area OP2-3/VS; Area 52; Area PFcm; Frontal OPercular Area 3; Area Posterior Insular 1; Insular Granular Complex; Medial Belt Complex	1	rs2572364	NA	NA	NA
342	9:103858520:C:G	rs7863051	7.35545e-14	3	Primary Visual Cortex; PeriSylvian Language Area; Area dorsal 23 a+b	1	rs7863051	NA	NA	NA
343	9:104405127:C:T	rs76476972	1.5302e-08	1	Area IFJa	1	rs76476972	NA	NA	NA
344	9:108292554:C:T	rs1327354	1.67626e-08	1	Area 6mp	1	rs1327354	NA	NA	NA
345	9:109809970:G:T	rs698468	3.55986e-13	2	RetroSplenial Complex; Area 3a	1	rs698468	NA	NA	NA
346	9:111934818:C:T	rs67412728	1.32877e-10	1	Primary Motor Cortex	1	rs67412728	NA	NA	NA
347	9:118977687:G:T	rs387747	2.74895e-08	1	Auditory 4 Complex	1	rs387747	rs12344396	PAPPA	Brain region volumes
348	9:119620717:A:G	rs1952225	2.70543e-18	3	Area V3A; PeriSylvian Language Area; Area IntraParietal 2	1	rs1952225	NA	NA	NA
349	9:120513185:C:T	rs7860993	1.98677e-16	1	Area dorsal 32	1	rs7860993	rs7021145	TLR4 - TPT1P9	Externalizing behaviour (multivariate analysis)
350	9:121632957:A:G	rs12236477	2.17435e-08	1	Auditory 4 Complex	1	rs12236477	rs71507562	NA	Sociability score
351	9:124185777:G:T	rs80322618	1.16211e-11	2	Medial Area 7A; Area Lateral IntraParietal ventral	2	rs80322618;rs79437858	NA	NA	NA
352	9:127843943:A:C	rs620529	3.0209e-11	1	Area TemporoParietoOcci pital Junction 3	1	rs620529	rs637473; rs191242857; rs12378015	SCAI; PPP6C	Smoking cessation; Externalizing behaviour (multivariate analysis); Smoking cessation (MTAG)
353	9:137944745:A:G	rs11103655	1.19378e-11	1	Area PGs	1	rs11103655	NA	NA	NA
354	10:9743793:C:T	rs79767874	3.8807e-11	1	Area Posterior 24 prime	1	rs79767874	NA	NA	NA
355	10:11397752:A:C	rs12775688	3.5348e-12	1	Area PH	1	rs12775688	NA	NA	NA
356	10:26165421:C:T	rs7918904	1.49564e-08	1	Fourth Visual Area	1	rs7918904	NA	NA	NA
357	10:33779053:C:T	rs2804862	1.2835e-14	1	Middle Insular Area	2	rs2804862;rs2804486	NA	NA	NA
358	10:43440777:C:T	rs2995411	1.61892e-10	12	Second Visual Area; Third Visual Area; Fusiform Face Complex; PreCuneus Visual Area; Dorsal Area 24d; Ventral Area 24d; Dorsal area 6; Area 6mp; Area Lateral IntraParietal dorsal; Area 6 anterior; Area OP1/SII; Dorsal Transitional Visual Area	1	rs2995411	NA	NA	NA
359	10:44020533:C:T	rs75668444	2.47063e-11	2	Dorsal area 6; Frontal OPercular Area 4	1	rs75668444	NA	NA	NA
359	10:44239922:C:T	rs1537800	2.11205e-09	11	Third Visual Area; Fourth Visual Area; Area 55b; Dorsal Area 24d; Lateral Area 7A; Medial IntraParietal Area; Area 2; Area 3a; Area Lateral IntraParietal dorsal; Area 6 anterior; Dorsal Transitional Visual Area	1	rs1537800	NA	NA	NA
360	10:63646099:C:G	rs17286047	4.4037e-15	1	Area 9 Middle	1	rs17286047	NA	NA	NA
361	10:64486639:C:T	rs224148	3.05212e-14	2	Area IFSa; Area 6 anterior	1	rs224148	rs224139; rs224143; rs224043; rs224082	ZNF365 - ALDH7A1P4; NA - ALDH7A1P4; ALDH7A1P4 - ADO; ADO	Insomnia; Crohn's disease; Appendicular lean mass; Monocyte count; Platelet count
362	10:67348686:A:T	rs12250551	1.69293e-11	2	Perirhinal Ectorhinal Cortex; Auditory 4 Complex	1	rs12250551	rs10822611	LINC01515	Insomnia
363	10:68504735:A:C	rs4433471	3.42347e-11	1	Area STGa	2	rs4433471;rs56250780	NA	NA	NA
364	10:70625646:C:G	rs10823262	4.98801e-08	1	Fourth Visual Area	1	rs10823262	rs10823262	STOX1	Educational attainment
365	10:76899011:A:G	rs2395140	3.82294e-15	2	ParaHippocampal Area 2; Medial Belt Complex	1	rs2395140	rs2395137; rs6480769; rs2657294	DUSP29 - PPIAP13; PPIAP13 - DUSP13; SAMD8 - VDAC2	Serum levels of protein DUSP13; Insomnia; Blood protein levels; Pneumonia
365	10:76947278:C:T	rs75327026	3.24885e-12	2	Dorsal area 6; Area TG Ventral	1	rs75327026	NA	NA	NA
366	10:83949390:A:C	rs858231	2.65523e-11	2	Primary Sensory Cortex; Area anterior 10p	1	rs858231	NA	NA	NA
367	10:91505768:C:T	rs12414650	5.66017e-09	1	Middle Temporal Area	1	rs12414650	rs9783206; rs77291744; rs12414650; rs377291101	PANK1; KIF20B; MTND5P42 - LINC00865	Schizophrenia; Vertex-wise sulcal depth; Vertex-wise cortical surface area; Cortical thickness
368	10:94672506:C:G	rs7078376	6.812e-11	1	Area 7PC	1	rs7078376	NA	NA	NA
369	10:99972673:C:G	rs12218614	2.08105e-12	1	Orbital Frontal Complex	2	rs12218614;rs6584172	NA	NA	NA
370	10:101649018:A:T	rs2490932	2.10395e-09	11	Sixth Visual Area; Area 31p ventral; Area 2; Area 3a; Area 8Ad; Area 8B Lateral; Area 46; Area PFcm; Area IntraParietal 2; Area PGi; Insular Granular Complex	1	rs2490932	NA	NA	NA
371	10:104824387:A:G	rs11191543	6.51825e-29	4	Second Visual Area; Primary Auditory Cortex; Pirform Cortex; Frontal OPercular Area 3	3	rs11191543;rs11191296;rs7096249	rs7910601; rs17115100; rs1004467; rs11191416; rs3824754; rs7098825; rs77335224; rs11191434; rs3740390; rs11191447; rs11191454; rs77180047; rs77602510; rs78821730; rs12411886; rs112314091; rs5011520; rs11191472; rs12413409; rs11191479; rs77860422; rs11191499; rs11191502; rs11191514; rs11191521; rs75970938; rs79668541; rs76752100; rs12219027; rs1926032; rs943037; rs11191548; rs10786736; rs12217501; rs12412038; rs11191559; rs11191560; rs10883832; rs732998; rs79993475; rs12220375; rs11191580; rs79680647; rs11191582; rs74233809; rs12416331; rs12219304; rs11191593; rs77420391; rs12414028; rs112913898; rs11191607; rs113278154; rs11191648	WBP1L; WBP1L, CYP17A1; CYP17A1; PFN1P11; BORCS7-ASMT, BORCS7; BORCS7-ASMT, U6; BORCS7-ASMT, AS3MT; AS3MT, BORCS7-ASMT; BORCS7-ASMT - CNNM2; CNNM2; NT5C2, CNNM2; NT5C2; INA - PCGF6	Coronary artery disease; Parkinson's disease; Myocardial infarction; Systolic blood pressure; Hypertension; Pulse pressure; Diastolic blood pressure; Mean arterial pressure; Depressive symptoms; Neuroticism; Systolic blood pressure x depressive symptoms interaction (2df test); Coronary artery disease (myocardial infarction, percutaneous transluminal coronary angioplasty, coronary artery bypass grafting, angina or chromic ischemic heart disease); Red blood cell count; Arsenic metabolism; Bipolar disorder (MTAG); Body mass index; Mean spheric corpuscular volume; Angina pectoris; Anxiety; Insomnia; Predicted visceral adipose tissue; Autism spectrum disorder, attention deficit-hyperactivity disorder, bipolar disorder, major depressive disorder, and schizophrenia (combined); Bipolar disorder or major depressive disorder; Medication use (beta blocking agents); Coronary artery disease or large artery stroke; Coronary heart disease; Intracranial aneurysm; Major depressive disorder (MTAG); Weight; Neuropsychiatric disorders; White blood cell count; Hip circumference; Schizophrenia; Medication use (agents acting on the renin-angiotensin system); Stable angina pectoris; Medication use (vasodilators used in cardiac diseases); Diastolic blood pressure (cigarette smoking interaction); Systolic blood pressure (cigarette smoking interaction); Blood pressure; BMI (adjusted for smoking behaviour); BMI in non-smokers; Body mass index (joint analysis main effects and smoking interaction); Body mass index and systole blood pressure (pairwise); Body mass index and coronary artery disease (pairwise); Anorexia nervosa, attention-deficit/hyperactivity disorder, autism spectrum disorder, bipolar disorder, major depression, obsessive-compulsive disorder, schizophrenia, or Tourette syndrome (pleiotropy); Birth weight (MTAG); Systolic blood pressure (long-term average); Cardiovascular disease; Medication use (calcium channel blockers); Autism spectrum disorder or schizophrenia; Schizophrenia (MTAG); Birth weight; Worry; Cortical thickness (MOSTest); Metabolically unhealthy in normal weight; Schizophrenia vs anorexia nervosa (ordinary least squares (OLS))
372	10:106446509:G:T	rs12766925	3.26339e-15	1	PeriSylvian Language Area	3	rs12766925;rs9787523;rs1021362	rs11192154	SORCS3	Insomnia
372	10:106534351:C:T	rs970052	3.5899e-21	1	Area dorsal 32	3	rs970052;rs1021362;rs9787523	NA	NA	NA
372	10:106618489:C:T	rs7096926	3.76861e-11	1	Area 5m ventral	4	rs7096926;rs17197813;rs9787523;rs1021362	NA	NA	NA
372	10:106763464:A:G	rs2902645	1.06581e-25	1	Area anterior 32 prime	5	rs2902645;rs4350297;rs1021362;rs117815757;rs17197813	rs7906899; rs7914674	SORCS3	Depression; Educational attainment (years of education)
373	10:107387292:C:T	rs7917899	4.52746e-11	1	Area 5m	1	rs7917899	NA	NA	NA
374	10:112564104:G:T	rs2146548	5.01067e-14	3	PeriSylvian Language Area; Polar 10p; Area OP2-3/VS	1	rs2146548	NA	NA	NA
375	10:114174431:A:C	rs4501923	1.55826e-11	1	Area Lateral IntraParietal dorsal	2	rs4501923;rs72821869	rs943262; rs11195949; rs4501923; rs10787447	GUCY2GP; ACSL5	Highest math class taken (MTAG); Highest math class taken; Self-reported math ability (MTAG); Self-reported math ability; Cognitive performance (MTAG); Educational attainment
376	10:114752503:C:T	rs17747324	5.07402e-10	1	Insular Granular Complex	1	rs17747324	rs17747324; rs34872471; rs35198068; rs4367880	TCF7L2	Spherical equivalent; Body mass index; Body mass index (age>50); Body mass index x sex x age interaction (4df test); Alzheimer's disease or fasting glucose levels (pleiotropy); Glycated hemoglobin levels; Sex hormone-binding globulin levels adjusted for BMI; Low myopia vs hyperopia; Type 2 diabetes; Pulse pressure; Systolic blood pressure; Healthspan; Fasting glucose; Diabetic retinopathy; Glucose levels; Medication use (HMG CoA reductase inhibitors); Aging traits (healthspan, parental lifespan or longevity) (multivariate analysis); Sex hormone-binding globulin levels; Urate levels; Sex hormone-binding globulin levels in postmenopausal women; Psoriasis or type 2 diabetes (trans-disease meta-analysis); Psoriasis or type 2 diabetes (trans-disease meta-analysis)(opposite effect); Medication use (drugs used in diabetes); Hemoglobin A1c levels; Weight; Intraocular pressure
377	10:115094809:A:G	rs1479605	8.285e-14	3	Area a24; Area OP4/PV; Frontal OPercular Area 3	1	rs1479605	NA	NA	NA
378	10:118536644:C:T	rs1638406	1.04129e-08	1	Area Posterior Insular 1	2	rs1638406;rs78873931	NA	NA	NA
378	10:118845130:C:G	rs117269329	2.7167e-15	3	Second Visual Area; Area IntraParietal 0; Area s32	3	rs117269329;rs17095303;rs78873931	NA	NA	NA
379	10:120133393:C:T	rs2429233	1.85139e-28	7	Sixth Visual Area; Area 8B Lateral; Area anterior 47r; Area anterior 10p; Area IntraParietal 1; Area PGi; Area s32	1	rs2429233	NA	NA	NA
379	10:120179159:C:G	rs11198402	6.50123e-12	1	Parieto-Occipital Sulcus Area 1	2	rs11198402;rs1999751	NA	NA	NA
380	10:126305525:A:G	rs7900741	2.50295e-08	1	Primary Visual Cortex	1	rs7900741	NA	NA	NA
381	10:126727493:C:G	rs35631492	2.52967e-08	10	Fusiform Face Complex; Dorsal area 6; Anterior 24 prime; Area 10r; Area IFSa; Area Lateral IntraParietal dorsal; Area PH; Area IntraParietal 0; Medial Belt Complex; Lateral Belt Complex	1	rs35631492	NA	NA	NA
382	10:131359588:C:T	rs1970197	2.34367e-25	6	Second Visual Area; Area 5m; Lateral Area 7P; Area p32 prime; Area IFSa; Area IntraParietal 0	1	rs1970197	rs10829603	MGMT	Drink temperature
383	10:132740034:A:C	rs11017590	2.67281e-08	1	ParaHippocampal Area 2	1	rs11017590	NA	NA	NA
384	11:2557825:A:G	rs72847671	2.74413e-08	1	Area TemporoParietoOcci pital Junction 3	1	rs72847671	NA	NA	NA
385	11:4129717:A:T	rs11030975	4.02698e-10	1	Area 8C	1	rs11030975	NA	NA	NA
386	11:8118103:A:G	rs2242501	1.15437e-11	13	Fourth Visual Area; Area V3A; Parieto-Occipital Sulcus Area 1; Dorsal Area 24d; Ventral Area 24d; Area 6m anterior; Area 6mp; Area 9 Posterior; Rostral Area 6; Area Lateral IntraParietal dorsal; Area 6 anterior; Area OP2-3/VS; Dorsal Transitional Visual Area	1	rs2242501	NA	NA	NA
387	11:12896015:A:G	rs2033901	2.13417e-12	2	Area anterior 9-46v; Area 25	2	rs2033901;rs7116989	NA	NA	NA
388	11:17715003:A:G	rs6416178	1.7473e-11	2	Area p32; Area 47m	1	rs6416178	rs11024384	LINC02729 - MYOD1	Vaginal microbiome MetaCyc pathway (PWY-5741|ethylmalonyl-CoA pathway)
389	11:19856396:C:T	rs12577967	1.93902e-08	1	Area 46	1	rs12577967	NA	NA	NA
390	11:27188829:C:T	rs17243951	1.60982e-10	12	Area dorsal 23 a+b; Dorsal area 6; Area dorsal 32; Area p32; Orbital Frontal Complex; Middle Insular Area; Frontal OPercular Area 3; Area IntraParietal 2; Area PF Complex; Area PGi; ParaHippocampal Area 2; Medial Belt Complex	1	rs17243951	NA	NA	NA
391	11:28608730:C:G	rs4378371	4.66804e-24	1	Area 11l	1	rs4378371	rs11030380; rs2585817; rs10767735; rs4275621; rs7942417; rs6484385; rs10835387; rs4923556	METTL15 - NA; METTL15 - LINC02758; NA - LINC02758	Alcohol consumption (drinks per week) (MTAG); Smoking status (ever vs never smokers); Smoking initiation; Depression (broad); Schizophrenia; Attention deficit hyperactivity disorder; Smoking initiation (ever regular vs never regular) (MTAG); Smoking initiation (ever regular vs never regular); Age of smoking initiation (MTAG); Risk-taking behavior (multivariate analysis); Externalizing behaviour (multivariate analysis); Refractive error; Age at first sexual intercourse; Highest math class taken (MTAG)
392	11:29776267:C:T	rs2758702	2.33745e-19	3	Area 23c; Area 8Av; Area STGa	3	rs2758702;rs2758703;rs2758701	NA	NA	NA
393	11:30676301:C:T	rs11031164	2.97414e-08	1	Area TG dorsal	1	rs11031164	NA	NA	NA
394	11:31434104:C:T	rs9971609	4.63725e-12	1	Area 13l	1	rs9971609	rs61879863	DCDC1	White matter microstructure (mode of anisotropy)
395	11:31836627:C:T	rs1806159	2.99952e-16	2	Area 8Ad; Anterior Agranular Insula Complex	1	rs1806159	rs1806153	PAUPAR	Depressive symptoms; Neuroticism (MTAG); Bipolar disorder or major depressive disorder; Depressive symptoms (MTAG); Neuroticism; Autism and major depressive disorder (MTAG); Well-being spectrum (multivariate analysis); Depression; Anorexia nervosa, attention-deficit/hyperactivity disorder, autism spectrum disorder, bipolar disorder, major depression, obsessive-compulsive disorder, schizophrenia, or Tourette syndrome (pleiotropy); Major depressive disorder; Insomnia
396	11:36817461:A:C	rs7105798	7.80336e-09	1	Area V3A	1	rs7105798	NA	NA	NA
397	11:47256682:A:G	rs4647752	1.26938e-15	2	Primary Motor Cortex; Primary Sensory Cortex	1	rs4647752	NA	NA	NA
397	11:47385350:C:T	rs141947880	2.80607e-18	2	Area dorsal 23 a+b; Area 6m anterior	2	rs141947880;rs1983071	rs143001834; rs117333334; rs77498573	AGBL2; NUP160 - PTPRJ; OR4C3 - OR4C4P	Liver enzyme levels (alanine transaminase); Alanine aminotransferase levels; Aspartate aminotransferase levels
397	11:47429904:A:G	rs7947450	4.97897e-09	1	Area Frontal Opercular 5	3	rs7947450;rs1983071;rs11039183	rs10769256; rs11500477; rs61897431; rs2293576; rs12577643; rs2868996; rs10769282	SPI1; SPI1 - MIR4487; MIR4487 - SLC39A13; SLC39A13; RAPSN; CELF1; C1QTNF4 - MTCH2	Worry; Feeling miserable; Vertex-wise sulcal depth; Medication use (diuretics); Body mass index; Estimated glomerular filtration rate; Blood urea nitrogen levels; Chronic kidney disease; Estimated glomerular filtration rate (creatinine); Waist circumference; Hip circumference; Alcohol use disorder (total score); Lacunar stroke; Eosinophil counts; Eosinophil percentage of white cells; Weight; Immature fraction of reticulocytes; Mood instability; Gamma glutamyl transpeptidase; Body fat distribution (leg fat ratio); Body fat distribution (trunk fat ratio); Body fat distribution (arm fat ratio)
397	11:49197416:A:G	rs144950409	1.69291e-16	1	Area TE2 posterior	2	rs144950409;rs1983071	rs140874911; rs4881702	OR4A44P - NA; GTF2IP11 - NA	Triglyceride levels; Red blood cell count
398	11:57642617:C:T	rs11601320	7.4476e-23	1	Perirhinal Ectorhinal Cortex	1	rs11601320	rs10896633; rs11606396; rs488769; rs11604333; rs576859; rs7129727; rs11607056; rs12790196; rs9420; rs11570190; rs3781885; rs708228; rs12807250; rs7932091; rs9645687	CLP1; CLP1 - ZDHHC5; ZDHHC5; TMX2; SELENOH; CTNND1; CTNND1 - OR5BA1P; OR5BA1P - OR5AZ1P	Positive affect; Mean corpuscular volume; Mean corpuscular hemoglobin; Depressive symptoms; Well-being spectrum (multivariate analysis); Neuroticism; Problematic alcohol use; Autism spectrum disorder or schizophrenia; Schizophrenia; Life satisfaction; Educational attainment (years of education); Highest math class taken (MTAG); Educational attainment (MTAG); Anorexia nervosa, attention-deficit/hyperactivity disorder, autism spectrum disorder, bipolar disorder, major depression, obsessive-compulsive disorder, schizophrenia, or Tourette syndrome (pleiotropy); General cognitive ability; Worry too long after an embarrassing experience; Pulse pressure; Self-reported math ability (MTAG); Self-reported math ability; Highest math class taken; Neuropsychiatric disorders; Major depressive disorder (MTAG)
399	11:61278246:C:T	rs751984	4.70636e-08	1	Superior 6-8 Transitional Area	1	rs751984	rs751984	LRRC10B	Diastolic blood pressure (cigarette smoking interaction); Systolic blood pressure (cigarette smoking interaction); Diastolic blood pressure; Systolic blood pressure; Mean arterial pressure; Hypertension; Medication use (agents acting on the renin-angiotensin system); Medication use (calcium channel blockers)
400	11:61589481:A:G	rs28456	3.25175e-20	2	Anterior Agranular Insula Complex; Hippocampus	1	rs28456	rs174529; rs174530; rs174533; rs174535; rs174536; rs174537; rs102275; rs102274; rs4246215; rs174541; rs174544; rs174545; rs174546; rs174547; rs174548; rs174549; rs174550; rs174551; rs174553; rs174554; rs174555; rs174556; rs174557; rs7394579; rs174559; rs174560; rs174561; rs174562; rs174564; rs28456; rs174566; rs174567; rs174568; rs99780; rs1535; rs174574; rs174576; rs174577; rs174580; rs174581; rs174583; rs174584; rs174592; rs174594; rs174601; rs97384	TMEM258, MYRF; MYRF, TMEM258; TMEM258; FADS2, FEN1; FADS2; FADS1, FADS2; FADS2, FADS1; FADS2, FADS1, MIR1908	Low density lipoprotein cholesterol levels; Heel bone mineral density; High density lipoprotein cholesterol levels; Iron status biomarkers (transferrin saturation); Iron status biomarkers (total iron binding capacity); HDL cholesterol; Triglycerides; Total cholesterol levels; Triglyceride levels; Reticulocyte count; Alkylphosphatidylcholine (O-32:2) levels; Phosphatidylinositol (34:1) levels; Lysophosphatidylcholine (18:3) [sn1] levels (b); Lysophosphatidylcholine (22:5) [sn1] (n3) levels/Lysophosphatidylcholine (22:5) [sn2] (n6) levels; Hydroxypalmitoyl sphingomyelin (d18:1/16:0(OH)) levels; Phosphatidylcholine (18:0/20:2, 20:0/18:2) levels; Serum metabolite levels; Serum metabolite ratios in chronic kidney disease; Metabolite levels; Serum total protein level; Phosphatidylcholine-O(40:5)_[M+H]1+/Phosphatidylcholine-P(40:4)_[M+H]1+ levels; Phosphatidylcholine(36:3)_[M+H]1+/Phosphatidylethanolamine(39:3)_[M+H]1+/Phosphatidate(41:4)_[M+NH4]1+ levels; Phosphatidylcholine(36:2)_[M+H]1+/Phosphatidylethanolamine(39:2)_[M+H]1+/Phosphatidate(41:3)_[M+NH4]1+ levels; Phosphatidylcholine(37:4)_[M+H]1+/Phosphatidylethanolamine(40:4)_[M+H]1+/Phosphatidate(42:5)_[M+NH4]1+ levels; Phosphatidylcholine(38:3)_[M+H]1+/Phosphatidylethanolamine(41:3)_[M+H]1+/Phosphatidate(43:4)_[M+NH4]1+ levels; Phosphatidylcholine-O(38:5)_[M+H]1+/Phosphatidylcholine-P(38:4)_[M+H]1+ levels; Phosphatidylcholine(36:3)_[M+OAc]1-/Phosphatidylserine(40:2)_[M-H]1- levels; Phosphatidylinositol(36:0)_[M+OAc]1- levels; Phosphatidylinositol(36:1)_[M+OAc]1- levels; Phosphatidylinositol(36:2)_[M-H]1- levels; Phosphatidylinositol (18:0_20:3) (b) levels; Cholesteryl ester (24:6) levels; Phosphatidylethanolamine(34:2)_[M+H]1+ levels; Phosphatidylcholine(32:0)_[M+H]1+/Phosphatidylethanolamine(35:0)_[M+H]1+/Phosphatidate(37:1)_[M+NH4]1+ levels; Phosphatidylcholine(35:3)_[M+H]1+/Phosphatidylethanolamine(38:3)_[M+H]1+/Phosphatidate(40:4)_[M+NH4]1+ levels; Phosphatidylethanolamine-O(38:6)_[M+H]1+/Phosphatidylcholine-P(35:5)_[M+H]1+ levels; Phosphatidylethanolamine-O(38:4)_[M-H]1-/Phosphatidylcholine-O(35:4)_[M-H]1-/Phosphatidylcholine-P(35:3)_[M-H]1- levels; Phosphatidylcholine-O(36:5)_[M+H]1+/Phosphatidylcholine-P(36:4)_[M+H]1+ levels; Phosphatidylcholine(33:3)_[M+H]1+/Phosphatidylethanolamine(36:3)_[M+H]1+/Phosphatidate(38:4)_[M+NH4]1+ levels; Phosphatidylcholine(35:4)_[M+H]1+/Phosphatidylethanolamine(38:4)_[M+H]1+/Phosphatidate(40:5)_[M+NH4]1+ levels; Phosphatidylcholine-O(36:3)_M+H]1+/Phosphatidylcholine-P(36:2)_M+H]1+ levels; Phosphatidylcholine(33:2)_[M+H]1+/Phosphatidylethanolamine(36:2)_[M+H]1+/Phosphatidate(38:3)_[M+NH4]1+ levels; Phosphatidylcholine(36:5)_[M+OAc]1-/Phosphatidylserine(40:4)_[M-H]1- levels; Phosphatidylcholine(37:4)_[M+H]1+/Phosphatidylethanolamine(40:3)_[M+H]1+ levels; Phosphatidylcholine-O(40:6)_[M+H]1+/Phosphatidylcholine-P(40:5)_[M+H]1+ levels; Phosphatidylcholine(34:2)_[M+H]1+/Phosphatidylethanolamine(37:2)_[M+H]1+/Phosphatidate(39:3)_[M+NH4]1+ levels; Phosphatidylcholine(38:3)_[M+OAc]1-/Phosphatidylserine(42:2)_[M-H]1- levels; Phosphatidylcholine(40:6)_[M+H]1+/Phosphatidylethanolamine(43:6)_[M+H]1+ levels; Phosphatidylcholine(38:4)_[M+H]1+/Phosphatidylethanolamine(41:4)_[M+H]1+ levels; Phosphatidylcholine(38:4)_[M+OAc]1-/Phosphatidylserine(42:3)_[M-H]1- levels; Phosphatidylcholine(38:5)_[M+H]1+/Phosphatidylethanolamine(41:5)_[M+H]1+/Phosphatidate(43:6)_[M+NH4]1+ levels; Phosphatidylcholine(39:6)_[M+OAc]1-/Phosphatidylserine(43:5)_[M-H]1- levels; Phosphatidylcholine(40:4)_[M+OAc]1-/Phosphatidylserine(44:3)_[M-H]1- levels; Phosphatidylcholine(40:5)_[M+H]1+ levels; Phosphatidylcholine(40:5)_[M+OAc]1-/Phosphatidylserine(44:4)_[M-H]1- levels; Phosphatidylinositol(38:4)_[M-H]1- levels; Phosphatidylserine(42:5)_[M+OAc]1- levels; Phosphatidylserine(42:7)_[M+OAc]1- levels; Phosphatidylinositol(36:4)_[M-H]1- levels; Phosphatidylserine(44:6)_[M+OAc]1- levels; Fatty acid(20:4)_[M-H]1- levels; Phosphatidylethanolamine(38:5)_[M-H]1- levels; Phosphatidylglycerol(36:0)_[M-H]1- levels; Phosphatidylglycerol(35:3)_[M-H]1- levels; Phosphatidylglycerol(34:0)_[M-H]1- levels; Fatty acid(22:4)_[M-H]1- levels; Fatty acid(22:5)_[M-H]1- levels; Sphingomyelin(44:9)_[M+H]1- levels; Cholesteryl ester(20:5)_[M+NH4]1+ levels; Phosphatidylcholine(42:4)_[M+OAc]1- levels; Cholesteryl ester(16:0)_[M+NH4]1+ levels; Cholesteryl ester(20:4)_[M+NH4]1+ levels; Cholesteryl ester(18:3)_[M+NH4]1+ levels; Lysophosphatidylcholine(20:4)_[M+H]1+ levels; Phosphatidate(41:2)_[M+H]1+ levels; Phosphatidate(43:6)_[M-H]1- levels; Phosphatidate(34:2)_[M-H]1- levels; Phosphatidate(39:1)_[M+H]1+ levels; Phosphatidate(43:4)_[M-H]1- levels; Phosphatidylinositol-O(36:0)_[M-H]1-/Phosphatidylglycerol(37:0)_[M+OAc]1- levels; Phosphatidylinositol(34:2)_[M-H]1- levels; Triacylglycerol(56:7)_[M+NH4]1+ levels; Triacylglycerol(56:4)_[M+NH4]1+ levels; Triacylglycerol(56:6)_[M+NH4]1+ levels; Triacylglycerol(58:9)_[M+NH4]1+ levels; 1-arachidonoyl-GPE (20:4n6) levels; Hemoglobin levels; Hematocrit; LDL cholesterol levels; Hemoglobin concentration; Red blood cell count; Colorectal cancer or advanced adenoma; Sex hormone-binding globulin levels; Sex hormone-binding globulin levels adjusted for BMI; Lysophosphatidylinositol (20:4) [sn1] levels; Cholesteryl ester (15:0) levels; Dehydrocholesteryl ester (16:0) levels; Diacylglycerol(36:2)_[M+H-H2O]1+ levels; Diacylglycerol(36:3)_[M+H-H2O]1+ levels; Phosphatidylserine(35:2)_[M+OAc]1- levels; Triacylglycerol(54:3)_[M+NH4]1+ levels; Ratio of polyunsaturated fatty acids to monounsaturated fatty acids; Blood metabolite levels; Red blood cell fatty acid levels; Spherical equivalent; Serum metabolite levels (CMS); Chronic inflammatory diseases (ankylosing spondylitis, Crohn's disease, psoriasis, primary sclerosing cholangitis, ulcerative colitis) (pleiotropy); Postprandial docosahexaenoic acid (22:6); Nasal polyps; Trans fatty acid levels; Plasma omega-3 polyunsaturated fatty acid level (eicosapentaenoic acid); Plasma omega-3 polyunsaturated fatty acid levels (docosapentaenoic acid); Asthma; Mean corpuscular volume; Respiratory diseases; Phosphatidylcholine_42:4_[M+OAc]1- levels; Phosphatidylcholine_40:6_[M+H]1+/Phosphatidylethanolamine_43:6_[M+H]1+ levels; Phosphatidylcholine_40:6_[M+OAc]1-/Phosphatidylserine_44:5_[M-H]1- levels; Phosphatidylcholine_40:7_[M+H]1+ levels; Phosphatidylcholine-O_40:6_[M+H]1+/Phosphatidylcholine-P_40:5_[M+H]1+ levels; Phosphatidylcholine_38:3_[M+H]1+/Phosphatidylethanolamine_41:3_[M+H]1+/Phosphatidate_43:4_[M+NH4]1+ levels; Phosphatidylcholine_38:5_[M+H]1+/Phosphatidylethanolamine_41:5_[M+H]1+/Phosphatidate_43:6_[M+NH4]1+ levels; Phosphatidylcholine_38:6_[M+H]1+/Phosphatidylethanolamine_41:6_[M+H]1+ levels; Phosphatidylcholine-O_40:5_[M+H]1+/Phosphatidylcholine-P_40:4_[M+H]1+ levels; Phosphatidylcholine-O_38:5_[M+H]1+/Phosphatidylcholine-P_38:4_[M+H]1+ levels; Glycemic traits (pleiotropy); Asthma (adult onset); Chronic elevation of alanine aminotransferase (cALT) levels; Phosphatidylcholine_36:3_[M+H]1+/Phosphatidylethanolamine_39:3_[M+H]1+/Phosphatidate_41:4_[M+NH4]1+ levels; Phosphatidylcholine_36:2_[M+OAc]1-/Phosphatidylserine_40:1_[M-H]1- levels; Lysoalkylphosphatidylcholine (O-20:1) levels; Lysoalkylphosphatidylcholine (O-22:1) levels; Lysoalkenylphosphatidylcholine (P-16:0) levels; Lysoalkenylphosphatidylcholine (P-18:1) levels; Phosphatidylcholine diacyl C42:4 levels; Lysophosphatidylcholine (17:0) [sn1] levels; Lysoalkylphosphatidylcholine (O-16:0) levels; Lysoalkylphosphatidylcholine (O-18:1) levels; Cholesteryl ester 22:4 levels; Total Lysophosphatidylcholine levels; Total Lysoalkylphosphatidylcholine levels; Total Lysoalkenylphosphatidylcholine levels; Diacylglycerol_38:5_[M+H-H2O]1+ levels; Diacylglycerol_38:6_[M+H-H2O]1+ levels; Eosinophil counts; Phosphatidylcholine_52:4_[M+OAc]1- levels; Phosphatidylcholine_44:5_[M+OAc]1- levels; Phosphatidylcholine-O_36:4_[M+H]1+/Phosphatidylcholine-P_36:3_[M+H]1+ levels; Phosphatidylcholine-O_38:4_[M+H]1+/Phosphatidylcholine-P_38:3_[M+H]1+ levels; Phosphatidylethanolamine_38:4_[M-H]1- levels; Phosphatidylethanolamine_39:4_[M-H]1- levels; Phosphatidylethanolamine-O_36:3_[M-H]1-/Phosphatidylethanolamine-P_36:2_[M-H]1- levels; Phosphatidylethanolamine-O_36:5_[M-H]1-/Phosphatidylethanolamine-P_36:4_[M-H]1- levels; Phosphatidylethanolamine-O_38:3_[M-H]1-/Phosphatidylethanolamine-P_38:2_[M-H]1- levels; Phosphatidylethanolamine-O_38:5_[M-H]1-/Phosphatidylethanolamine-P_38:4_[M-H]1- levels; Phosphatidylethanolamine-O_36:4_[M-H]1-/Phosphatidylethanolamine-P_36:3_[M-H]1- levels; Phosphatidylethanolamine-O_34:3_[M-H]1-/Phosphatidylethanolamine-P_34:2_[M-H]1- levels; Phosphatidylethanolamine_40:6_[M-H]1- levels; Diacylglycerol_38:3_[M+H-H2O]1+ levels; Diacylglycerol_36:3_[M+H-H2O]1+ levels; Phosphatidylethanolamine_38:3_[M-H]1- levels; Phosphatidylethanolamine_38:5_[M-H]1- levels; Phosphatidylethanolamine-O_40:5_[M-H]1-/Phosphatidylethanolamine-P_40:4_[M-H]1- levels; Phosphatidylethanolamine-O_38:6_[M-H]1-/Phosphatidylethanolamine-P_38:5_[M-H]1- levels; Phosphatidylethanolamine-O_40:6_[M-H]1-/Phosphatidylethanolamine-P_40:5_[M-H]1- levels; Diacylglycerol_36:2_[M+H-H2O]1+ levels; Diacylglycerol_38:4_[M+H-H2O]1+ levels; Phosphatidylcholine_37:4_[M+H]1+/Phosphatidylethanolamine_40:4_[M+H]1+/Phosphatidate_42:5_[M+NH4]1+ levels; Phosphatidylcholine_36:5_[M+H]1+/Phosphatidylethanolamine_39:5_[M+H]1+/Phosphatidate_41:6_[M+NH4]1+ levels; Phosphatidylcholine_37:5_[M+H]1+/Phosphatidylethanolamine_40:5_[M+H]1+/Phosphatidate_42:6_[M+NH4]1+ levels; Phosphatidylcholine_38:2_[M+H]1+/Phosphatidylethanolamine_41:2_[M+H]1+ levels; Phosphatidylcholine-O_33:3_[M+H]1+/Phosphatidylcholine-P_33:2_[M+H]1+/Phosphatidylethanolamine-O_36:3_[M+H]1+ levels; Phosphatidylcholine-O_42:6_[M+OAc]1-/Phosphatidylcholine-P_42:5_[M+OAc]1- levels; Phosphatidylcholine-O_44:5_[M+H]1+/Phosphatidylcholine-P_44:4_[M+H]1+ levels; Phosphatidylcholine_37:3_[M+OAc]1-/Phosphatidylserine_41:2_[M-H]1- levels; Phosphatidylcholine_39:6_[M+OAc]1- levels; Phosphatidylcholine_40:4_[M+H]1+/Phosphatidylethanolamine_43:4_[M+H]1+ levels; Phosphatidylcholine_40:5_[M+H]1+ levels; Phosphatidylcholine-O_35:4_[M+OAc]1-/Phosphatidylcholine-P_35:3_[M+OAc]1- levels; Phosphatidylcholine-O_44:5_[M+OAc]1-/Phosphatidylcholine-P_44:4_[M+OAc]1- levels; Sphingomyelin_34:2_[M+H]1+ levels; Sphingomyelin_38:2_[M+H]1+ levels; Phosphatidylserine_40:3_[M+H]1+/Phosphatidylglycerol_40:5_[M+NH4]1+ levels; Phosphatidylserine_40:5_[M+H]1+/Phosphatidylglycerol_40:7_[M+NH4]1+ levels; Phosphatidylserine-P_42:1_[M+H]1+/Phosphatidylglycerol-P_42:6_[M+NH4]1+ levels; Sphingomyelin_36:2_[M+H]1+ levels; Phosphatidylinositol_36:2_[M+H]1+ levels; Phosphatidylinositol_34:2_[M-H]1- levels; Phosphatidylinositol_36:2_[M-H]1- levels; Fatty acid(18:4)_[M-H]1- levels; Phosphatidylglycerol_36:0_[M-H]1- levels; Phosphatidylinositol_35:0_[M-H]1- levels; Phosphatidylinositol_35:2_[M-H]1- levels; Phosphatidylinositol_34:0_[M+H]1+ levels; Phosphatidylinositol_36:3_[M-H]1- levels; Phosphatidylinositol_36:4_[M-H]1- levels; Phosphatidylglycerol_34:0_[M-H]1- levels; Phosphatidylglycerol_35:3_[M-H]1- levels; Phosphatidylinositol_38:0_[M-H]1- levels; Phosphatidylinositol_38:4_[M-H]1- levels; Lysophosphatidylcholine_20:4_[M+H]1+ levels; Fatty acid(22:6)_[M-H]1- levels; Cholesteryl ester_20:3_[M+NH4]1+ levels; Phosphatidylethanolamine_36:2_[M-H]1- levels; Phosphatidylethanolamine_35:2_[M-H]1- levels; Phosphatidylethanolamine_36:3_[M-H]1- levels; Cholesteryl ester_16:0_[M+NH4]1+ levels; Cholesteryl ester_18:2_[M+NH4]1+ levels; Cholesteryl ester_18:3_[M+NH4]1+ levels; Cholesteryl ester_14:0_[M+NH4]1+ levels; Phosphatidylethanolamine_34:0_[M-H]1- levels; Phosphatidylethanolamine_34:2_[M-H]1- levels; Cholesteryl ester_22:6_[M+NH4]1+ levels; Cholesteryl ester_22:5_[M+NH4]1+ levels; Cholesteryl ester_20:5_[M+NH4]1+ levels; Phosphatidylethanolamine_37:2_[M-H]1- levels; Phosphatidylethanolamine_37:3_[M-H]1- levels; Phosphatidylethanolamine_38:2_[M-H]1- levels; Lysophosphatidylethanolamine_22:4_[M-H]1- levels; Lysophosphatidylethanolamine-O_18:1_[M-H]1-/Lysophosphatidylethanolamine-P_18:0_[M-H]1- levels; Phosphatidate_34:2_[M-H]1- levels; Phosphatidylcholine_34:2_[M+H]1+/Phosphatidylethanolamine_37:2_[M+H]1+/Phosphatidate_39:3_[M+NH4]1+ levels; Phosphatidylcholine_35:2_[M+H]1+/Phosphatidylethanolamine_38:2_[M+H]1+/Phosphatidate_40:3_[M+NH4]1+ levels; Phosphatidylcholine_34:4_[M+H]1+/Phosphatidylethanolamine_37:4_[M+H]1+/Phosphatidate_39:5_[M+NH4]1+ levels; Phosphatidylcholine_35:4_[M+H]1+/Phosphatidylethanolamine_38:4_[M+H]1+/Phosphatidate_40:5_[M+NH4]1+ levels; Phosphatidylcholine_35:5_[M+OAc]1-/Phosphatidylserine_39:4_[M-H]1- levels; Lysophosphatidylcholine_22:6_[M+H]1+ levels; Lysophosphatidylcholine-O_16:1_[M+H]1+/Lysophosphatidylcholine-P_16:0_[M+H]1+ levels; Lysophosphatidylethanolamine_20:4_[M-H]1- levels; Lysophosphatidylethanolamine_18:2_[M-H]1- levels; Phosphatidylcholine_31:2_[M+H]1+/Phosphatidylethanolamine_34:2_[M+H]1+/Phosphatidate_36:3_[M+NH4]1+ levels; Phosphatidylcholine_32:0_[M+OAc]1- levels; Phosphatidylcholine_32:0_[M+H]1+/Phosphatidylethanolamine_35:0_[M+H]1+/Phosphatidate_37:1_[M+NH4]1+ levels; Phosphatidylcholine_32:2_[M+H]1+/Phosphatidylethanolamine_35:2_[M+H]1+/Phosphatidate_37:3_[M+NH4]1+ levels; Phosphatidylcholine_34:3_[M+H]1+/Phosphatidylethanolamine_37:3_[M+H]1+/Phosphatidate_39:4_[M+NH4]1+ levels; Phosphatidylcholine_34:2_[M+OAc]1-/Phosphatidylserine_38:1_[M-H]1- levels; Phosphatidylcholine_35:3_[M+H]1+/Phosphatidylethanolamine_38:3_[M+H]1+/Phosphatidate_40:4_[M+NH4]1+ levels; Phosphatidylinositol-O_36:0_[M-H]1- levels; Triacylglycerol_52:6_[M+NH4]1+ levels; Triacylglycerol_56:7_[M+NH4]1+ levels; Triacylglycerol_56:6_[M+NH4]1+ levels; Triacylglycerol_56:5_[M+NH4]1+ levels; Triacylglycerol_54:7_[M+NH4]1+ levels; Triacylglycerol_56:4_[M+NH4]1+ levels; Triacylglycerol_56:8_[M+NH4]1+ levels; Triacylglycerol_58:7_[M+NH4]1+ levels; Triacylglycerol_58:10_[M+NH4]1+ levels; Triacylglycerol_58:8_[M+NH4]1+ levels; Triacylglycerol_58:9_[M+NH4]1+ levels; 1-meadoyl-GPC (20:3n9) levels; Cholesterol to total lipids ratio in very large HDL; Cholesteryl ester (20:5) levels; Phosphatidylcholines (34:4) levels; Phosphatidylcholines (35:4) levels; Phosphatidylcholines (36:4)B levels; Phosphatidylcholines (37:4) levels; Phosphatidylcholines (37:5) levels; Phosphatidylethanolamine (38:4)A levels; Phosphatidylcholines (38:4)A levels; Phosphatidylcholines (38:5)A levels; Phosphatidylcholines (38:5)B levels; Phosphatidylcholines (40:6)A levels; Resting heart rate; Phosphatidylethanolamine-ether levels; Plasma omega-3 polyunsaturated fatty acid levels (alphalinolenic acid); Glycerophospholipid levels; Phosphatidylcholine (18:1_22:6) (a) levels; Phosphatidylethanolamine (18:1_22:6) (a) levels; Phosphatidylcholine diacyl C42:1 levels; Phosphatidylcholine acyl-alkyl C42:5 levels; Phosphatidylcholine diacyl C42:6 levels; Sphingomyeline C18:0 levels; Lysophosphatidylcholine (18:0) [sn2] levels; Sphingomyeline C16:1 levels; Electrocardiogram morphology (amplitude at temporal datapoints); Tyrosine levels; Colorectal cancer; Triglyceride levels x long total sleep time interaction (2df test); Electrocardiographic traits (multivariate); Serum metabolite concentrations in chronic kidney disease; Crohn's disease; Plasma omega-6 polyunsaturated fatty acid levels (gamma-linolenic acid); Sex hormone-binding globulin levels in postmenopausal women; Phosphatidylcholine (34:5) levels; Phosphatidylethanolamine (16:0_18:1) levels; Phosphatidylethanolamine (16:0_18:2) levels; Phosphatidylcholine (16:0_18:0) levels; Phosphatidylcholine (14:0_20:4) levels; Free cholesterol levels; Phosphatidylcholine diacyl C36:2 levels; Lysophosphatidylcholine (22:0) [sn1] levels; Total free cholesterol levels; Total Phosphatidylethanolamine levels; 1-myristoyl-2-eicosapentaenoyl-GPC (14:0/20:5) levels; Linoleoyl-arachidonoyl-glycerol (18:2/20:4) [2] levels; Oleoyl-arachidonoyl-glycerol (18:1/20:4) [2] levels; QT interval; QRS duration; Cholesteryl esters to total lipids ratio in large VLDL; Cholesterol to total lipids ratio in large VLDL; Triglycerides to total lipids ratio in small VLDL; Cholesterol to total lipids ratio in very large VLDL; Free cholesterol to total lipids ratio in very large VLDL; Triglycerides to total lipids ratio in very large VLDL; Triglycerides to total lipids ratio in very small VLDL; Cholesteryl esters to total lipids ratio in medium VLDL; Triglycerides to total lipids ratio in medium VLDL; Cholesteryl esters to total lipids ratio in small VLDL; Cholesterol to total lipids ratio in medium VLDL; Free cholesterol to total lipids ratio in medium VLDL; Phospholipids to total lipids ratio in medium VLDL; Cholesterol to total lipids ratio in small VLDL; Free cholesterol to total lipids ratio in small VLDL; Plasma omega-6 polyunsaturated fatty acid levels (arachidonic acid); Bipolar disorder or major depressive disorder; Palmitoleic acid (16:1n-7) levels; Oleic acid (18:1n-9) levels; Fasting phospholipid levels in very large HDL; Fasting total cholesterol in very large HDL; Fasting free cholesterol in very large HDL; Fasting total lipids in very large HDL; Fasting very large HDL particle concentration; Fasting estimated degree of unsaturation; Postprandial omega-3 fatty acids; Fasting total cholesterol in large HDL; Fasting cholesterol esters in large HDL; Fasting free cholesterol in large HDL; Fasting total lipids in large HDL; Fasting large HDL particle concentration; Postprandial phospholipid levels in very large HDL; Postprandial mean diameter of HDL particles; High light scatter reticulocyte count; Phosphatidylcholine levels; Irritable mood; Metabolic syndrome; Stearic acid (18:0) levels; Phospholipid levels (plasma); Alkylphosphatidylcholine (O-40:5) levels; Alkenylphosphatidylethanolamine (P-16:0/18:2) levels; Alkenylphosphatidylethanolamine (P-16:0/18:3) levels; Alkylphosphatidylethanolamine (O-16:0/20:3) levels; Alkenylphosphatidylethanolamine (P-16:0/18:1) levels; Alkenylphosphatidylethanolamine (P-20:0/20:4) levels; Alkenylphosphatidylethanolamine (P-18:0/18:2) levels; Cholesteryl ester (22:5) (n3) levels; Phosphatidylcholine diacyl C36:6 levels; Phosphatidylcholine diacyl C38:5 levels; Lysoalkylphosphatidylcholine (O-22:0) levels; Lysoalkylphosphatidylcholine (O-24:0) levels; Lysoalkylphosphatidylcholine (O-24:1) levels; Lysoalkylphosphatidylcholine (O-24:2) levels; Lysoalkenylphosphatidylcholine (P-20:0) levels; Cholesteryl ester (22:6) levels; Diacylglycerol (18:1_20:4) levels; Diacylglycerol (18:2_20:4) levels; Phosphatidylcholine acyl-alkyl C42:4 levels; Phosphatidylcholine acyl-alkyl C44:5 levels; Phosphatidylcholine acyl-alkyl C44:6 levels; lysoPhosphatidylcholine acyl C28:0 levels; Phosphatidylcholine diacyl C38:6 levels; Phosphatidylcholine diacyl C40:4 levels; Phosphatidylcholine diacyl C40:6 levels; Phosphatidylcholine diacyl C42:0 levels; Phosphatidylcholine acyl-alkyl C38:0 levels; Lysophosphatidylethanolamine (20:4) [sn1] levels; Phosphatidylcholine diacyl C32:0 levels; Lysoalkylphosphatidylcholine (O-20:0) levels; Phosphatidylcholine diacyl C36:5 levels; Diacylglycerol (18:1_18:3) levels; Phosphatidylcholine acyl-alkyl C38:4 levels; Phosphatidylcholine acyl-alkyl C40:1 levels; Phosphatidylcholine acyl-alkyl C40:5 levels; Phosphatidylcholine acyl-alkyl C40:6 levels; Lysophosphatidylcholine (22:1) [sn1] levels; Triacylglycerol (56:6) [NL-20:4] levels; Triacylglycerol (56:8) [NL-20:4] levels; Phosphatidylcholine_33:2_[M+OAc]1-/Phosphatidylserine_37:1_[M-H]1- levels; Lysophosphatidylcholine-2O_18:0_[M+H]1+ levels; Major depressive disorder; 1-myristoyl-2-arachidonoyl-GPC (14:0/20:4) levels; Lysoalkenylphosphatidylethanolamine (P-20:0) levels; 1-arachidonoyl-gpc (20:4n6) levels; 2-arachidonoyl-GPC (20:4) levels; 1-palmitoyl-2-arachidonoyl-gpc (16:0/20:4n6) levels; 1-(1-enyl-palmitoyl)-2-arachidonoyl-gpc (p-16:0/20:4) levels; Stearoyl-arachidonoyl-glycerol (18:0/20:4) [1] levels; Linoleoyl-arachidonoyl-glycerol (18:2/20:4) [1] levels; Concentration of IDL particles; Cholesteryl ester levels in large LDL; Free cholesterol levels in large LDL; Phospholipid levels in LDL; Total cholines levels; Cholesteryl esters to total lipids ratio in IDL; Free cholesterol levels in IDL; Total lipid levels in large LDL; Free cholesterol levels in LDL; Concentration of LDL particles; Total lipid levels in LDL; Cholesterol levels in IDL; Cholesteryl ester levels in IDL; Cholesterol to total lipids ratio in IDL; Cholesterol levels in large LDL; Cholesteryl ester levels in LDL; Total lipid levels in lipoprotein particles; Total fatty acid levels; Cholesterol to total lipids ratio in very small VLDL; Ratio of saturated fatty acids to total fatty acids; Sphingomyelin levels; Saturated fatty acid levels; Total phospholipid levels in lipoprotein particles; Cholesteryl esters to total lipids ratio in very small VLDL; Clinical LDL cholesterol levels; Apolipoprotein B levels; Polyunsaturated fatty acid levels; Total esterified cholesterol levels; Free cholesterol levels in medium LDL; Cholesterol to total lipids ratio in medium LDL; Cholesteryl ester levels in medium LDL; Phospholipid levels in medium LDL; Phospholipids to total lipids ratio in medium LDL; Free cholesterol levels in medium VLDL; Cholesteryl ester levels in medium VLDL; Remnant cholesterol (non-HDL, non-LDL -cholesterol); Cholesterol levels in small LDL; Concentration of small LDL particles; Total lipid levels in small LDL; Free cholesterol levels in small VLDL; Cholesterol levels in medium LDL; Total lipid levels in medium LDL; Concentration of medium LDL particles; Cholesterol levels in medium VLDL; Total cholesterol minus HDL-C levels; Phosphoglycerides levels; Free cholesterol levels in small LDL; Phospholipid levels in large LDL; Phospholipid levels in small LDL; Lysophosphatidylcholines (22:5) levels; Lysophosphatidylcholines (20:4) levels; LDL cholesterol levels x short total sleep time interaction (2df test); Cholesteryl ester levels; Alkenylphosphatidylethanolamine (P-19:0/20:4) (b) levels; Lysoalkenylphosphatidylcholine (P-18:0) levels; Cholesteryl ester 20:4 levels; Phosphatidylcholine 38:4 levels; Lysophosphatidylcholine 20:4 levels; Fatty acid(20:3)_[M-H]1- levels; Lysophosphatidylethanolamine-P_20:0_[M-H]1- levels; Total lipid levels in IDL; Phospholipid levels in IDL; Free cholesterol to total lipids ratio in large HDL; Cholesterol levels in very small VLDL; Total lipid levels in very small VLDL; Concentration of very small VLDL particles; Phospholipids to total lipids ratio in very large HDL; Free cholesterol levels in very small VLDL; Cholesteryl ester levels in very small VLDL; Phospholipid levels in very small VLDL; Inflammatory bowel disease; Platelet count; Alkenylphosphatidylcholine (P-16:0/16:0) levels; Phosphatidylcholine (17:0_22:6) levels; Phosphatidylethanolamine (16:0_18:3) (b) levels; Phosphatidylcholine (40:8) levels; Alkylphosphatidylcholine (O-16:0/22:6) levels; Phosphatidylethanolamine (17:0_18:1) levels; Alkenylphosphatidylcholine (P-16:0/22:6) levels; Alkenylphosphatidylcholine (P-18:0/22:6) levels; Phosphatidylcholine (16:0_16:0) levels; lysoPhosphatidylcholine acyl C24:0 levels; Phosphatidylcholine (14:0_22:6) levels; Phosphatidylcholine (15:0_22:6) levels; Dehydrocholesteryl ester (22:6) levels; Phosphatidylcholine diacyl C30:0 levels; Lysophosphatidylcholine (22:6) [sn2] levels; Whole brain restricted directional diffusion (multivariate analysis); Sphingomyelin (d18:0/16:0) levels; Sphingomyelin (d18:2/16:0) levels; Phosphatidylcholine (16:0_22:6) levels; Lysophosphatidylcholine_18:2_[M+OAc]1-/Lysophosphatidylserine_22:1_[M-H]1- levels; Lysophosphatidylethanolamine_20:2_[M-H]1- levels; Phosphatidylinositol-O_36:1_[M+H]1+ levels; Oleoyl-linoleoyl-glycerol (18:1/18:2) [1] levels; Oleoyl-linoleoyl-glycerol (18:1/18:2) [2] levels; Alanine aminotransferase levels; Brain morphology (min-P); Type 2 diabetes; Subcortical volume (min-P); Daytime nap; Phosphatidylcholine (18:0_22:6) levels; Phosphatidylcholine acyl-alkyl C30:1 levels; Lysophosphatidylethanolamine (18:1) [sn1] levels; Concentration of large LDL particles; Phosphatidylcholines (36:5)C levels; Monocyte percentage of white cells; Phosphatidylcholine-ether levels; Mean platelet volume; Height; Neutrophil count; Phosphatidylethanolamine (18:0_20:3) (a) levels; Phosphatidylinositol (16:0_20:3) (a) levels; Lysophosphatidylinositol (18:2) [sn2] levels; Phosphatidylcholine(38:6)_[M+H]1+/Phosphatidylethanolamine(41:6)_[M+H]1+ levels; Phosphatidylcholine(40:6)_[M+OAc]1-/Phosphatidylserine(44:5)_[M-H]1- levels; Phosphatidylinositol-O(33:0)_[M-H]1- levels; Triglyceride levels in LDL; Cholesterol levels in large VLDL; Triglyceride levels in large VLDL; Total lipid levels in VLDL; Cholesterol to total lipids ratio in small HDL; Triglyceride levels in medium VLDL; Cholesteryl esters to total lipids ratio in medium HDL; HDL cholesterol levels x short total sleep time interaction (2df test); HDL cholesterol levels x long total sleep time interaction (2df test); Delta-6 desaturase activity; Phosphatidylcholine-O(38:4)_[M+H]1+/Phosphatidylcholine-P(38:3)_[M+H]1+ levels; Phosphatidylethanolamine (15-MHDA_18:2) levels; Alkenylphosphatidylethanolamine (P-18:1/20:4) (a) levels; Phosphatidylcholine (33:2) levels; Phosphatidylethanolamine (17:0_18:2) levels; Phosphatidylcholine diacyl C38:4 levels; Diacylglycerol (18:0_20:4) levels; Phosphatidylcholine-O(36:4)_[M+H]1+/Phosphatidylcholine-P(36:3)_[M+H]1+ levels; Phosphatidylcholine(36:4)_[M+H]1+/Phosphatidylethanolamine(39:4)_[M+H]1+/Phosphatidate(41:5)_[M+NH4]1+ levels; Phosphatidylinositol(36:3)_[M-H]1- levels; Phosphatidylcholine(40:8)_[M+H]1+ levels; Phosphatidate(40:5)_[M+OAc]1-/Phosphatidylglycerol(39:5)_[M-H]1- levels; Phosphatidate(45:6)_[M-H]1- levels; Phosphatidylcholines (40:8) levels; LDL cholesterol; Cholesterol, total; HDL cholesterol levels; Change in serum metabolite levels; Change in serum metabolite levels (CMS); C-reactive protein levels or HDL-cholesterol levels (pleiotropy); C-reactive protein levels or triglyceride levels (pleiotropy); Total triglycerides levels; 1-palmitoyl-2-arachidonoyl-GPC (16:0/20:4n6) levels in elite athletes; Phosphatidylethanolamine (18:1_18:2) levels; Phosphatidylethanolamine (16:0_20:3) levels; Phosphatidylethanolamine (18:1_18:1) levels; Phosphatidylcholine acyl-alkyl C36:4 levels; Phosphatidylcholine diacyl C24:0 levels; Phosphatidylcholine acyl-alkyl C38:5 levels; 1-linoleoylglycerophosphoethanolamine levels; Serum omega-3 polyunsaturated fatty acid concentration in metabolic syndrome; Serum omega-6 to omega-3 polyunsaturated fatty acid ratio in metabolic syndrome; Serum docosahexaenoic fatty acid concentration in metabolic syndrome; Age-related diseases, mortality and associated endophenotypes; Age-related disease endophenotypes; Osteoporosis-related phenotypes (MTAG); Aortic valve stenosis; Plasma omega-6 polyunsaturated fatty acid levels (linoleic acid); Sphingolipid levels; Lipid metabolism phenotypes; Comprehensive strength and appendicular lean mass; Metabolic traits; Non-HDL cholesterol levels; Platelet distribution width; Vitamin C levels; 1-arachidonoyl-GPC (20:4n6) levels in elite athletes; lysoPhosphatidylcholine acyl C18:2 levels; lysoPhosphatidylcholine acyl C20:4 levels; Phosphatidylcholine acyl-alkyl C36:5 levels; Sphingomyeline C20:2 levels; Lysophosphatidylcholine (18:2) [sn1] levels; 1-stearoyl-2-arachidonoyl-GPC (18:0/20:4) levels in elite athletes; Hydroxysphingomyeline C22:2 levels; Phosphatidylcholine diacyl C34:4 levels; Phosphatidylcholine diacyl C36:4 levels; Phosphatidylcholine acyl-alkyl C38:6 levels; Phosphatidylcholine acyl-alkyl C40:3 levels; Stearoyl-arachidonoyl-glycerol (18:0/20:4) [1] levels in elite athletes; 1-arachidonoylglycerophosphocholine levels (Biocrates platform); 1-arachidonoylglycerophosphocholine levels (Metabolon platform); Arachidonate (20:4n6) levels; Degree of unsaturation; Other polyunsaturated fatty acid levels than 18:2; Ratio of bis-allylic bonds to double bonds in lipids; Blood metabolite ratios; Youthful appearance (self-reported); Sum eosinophil basophil counts; Plasma omega-6 polyunsaturated fatty acid levels (dihomo-gamma-linolenic acid); Hematology traits; Cis-5,8,11,14,17-eicosapentaenoic acid (C20:5n3) levels in coronary artery disease; White blood cell count; PCSK9 levels; Phosphatidylethanolamine (18:0_18:1) levels; Alkenylphosphatidylethanolamine (P-18:1/18:1) levels; Alkenylphosphatidylethanolamine (P-18:1/18:1) (b) levels; Phosphatidylcholine (33:1) levels; Alkenylphosphatidylethanolamine (P-18:0/18:3) levels; Alkenylphosphatidylcholine (P-16:0/18:3) levels; Alkenylphosphatidylethanolamine (P-18:0/18:1) levels; Phosphatidylinositol (18:0_18:1) levels; Phosphatidylcholine diacyl C34:3 levels; Total Phosphatidylinositol levels; Diacylglycerol_34:2_[M+H-H2O]1+ levels; Phosphatidylserine-O_42:6_[M+H]1+ levels; 1-oleoyl-2-docosahexaenoyl-GPE (18:1/22:6) levels; 1-palmitoleoyl-2-linolenoyl-GPC (16:1/18:3) levels; 1-pentadecanoyl-2-arachidonoyl-GPC (15:0/20:4) levels; 1-adrenoyl-GPC (22:4) levels; Sphingomyelin (d18:1/18:1, d18:2/18:0) levels; Hemoglobin A1c levels; Hemoglobin; Phosphatidylcholines (36:3)B levels; Serum creatinine levels; Laryngeal squamous cell carcinoma; Fatty acid desaturase activity (serum); Fatty acid desaturase activity (adipose tissue); Heart rate; Mean corpuscular hemoglobin concentration; Phosphatidylethanolamine (15-MHDA_18:1) levels; Alkenylphosphatidylethanolamine (P-18:1/20:3) (a) levels; Phosphatidylcholine (15:0_20:3) levels; Platelet-to-lymphocyte ratio; 1-palmitoyl-2-linoleoyl-GPI (16:0/18:2) levels; 1-stearoyl-2-linoleoyl-GPI (18:0/18:2) levels; 1-palmitoyl-2-oleoyl-GPI (16:0/18:1) levels; 1-oleoyl-2-linoleoyl-GPE (18:1/18:2) levels; 1-palmitoyl-2-linoleoyl-GPE (16:0/18:2) levels; Citrate levels; Plasma omega-6 polyunsaturated fatty acid levels (adrenic acid); Fasting glucose; Fasting blood glucose (BMI interaction); Fasting blood glucose; Homeostasis model assessment of beta-cell function; Phosphatidylcholine (17:1_18:2) levels; 1-(1-enyl-palmitoyl)-2-arachidonoyl-GPC (P-16:0/20:4) levels in elite athletes; Phosphatidylcholine acyl-alkyl C34:2 levels; Phosphatidylcholine acyl-alkyl C36:2 levels; Phosphatidylcholine acyl-alkyl C36:3 levels; Phosphatidylcholine diacyl C32:2 levels; Phosphatidylcholine acyl-alkyl C38:2 levels; Phosphatidylcholine (17:0_18:2) levels; Phosphatidylcholines (38:4)B levels; Triglyceride levels x short total sleep time interaction (2df test); Triacylglycerol 56:6 levels; Alanine transaminase levels; Eicosapentaenoate (EPA; 20:5n3) levels; 1-stearoyl-2-adrenoyl-GPC (18:0/22:4) levels; Phosphatidylcholine (16:0/22:5n3, 18:1/20:4) levels; 1-palmitoyl-2-eicosapentaenoyl-GPC (16:0/20:5) levels; 1-palmitoyl-2-stearoyl-gpc (16:0/18:0) levels; Phosphatidylcholine (18:0/20:5, 16:0/22:5n6) levels; Eicosapentaenoylcholine levels; 1-eicosapentaenoyl-GPE (20:5) levels; 1-eicosapentaenoyl-GPC (20:5) levels; Docosapentaenoate (n3 DPA; 22:5n3) levels; Stearidonate (18:4n3) levels; 1-docosapentaenoyl-GPC (22:5n3) levels; Diacylglycerol (16:0_20:4) levels; Diacylglycerol (16:0_22:5) levels; Diacylglycerol (16:0_22:6) levels; Lysophosphatidylcholine (20:5) [sn1] levels; Lysophosphatidylcholine (20:5) [sn2] levels; Triacylglycerol (54:3) [NL-18:1] levels; 1-linoleoyl-GPE (18:2) levels; Total lipid levels in large VLDL; Concentration of large VLDL particles; Free cholesterol levels in large VLDL; Average diameter for VLDL particles; Total lipid levels in very large VLDL; Concentration of very large VLDL particles; Cholesterol levels in chylomicrons and extremely large VLDL; Total lipid levels in chylomicrons and extremely large VLDL; Concentration of chylomicrons and extremely large VLDL particles; Free cholesterol levels in very large VLDL; Free cholesterol levels in chylomicrons and extremely large VLDL; Cholesteryl ester levels in chylomicrons and extremely large VLDL; Cholesteryl esters to total lipids ratio in small LDL; Phospholipid levels in large VLDL; Phospholipids to total lipids ratio in small LDL; Cholesteryl ester (20:4) levels; Phosphatidylcholine (16:0_18:2) levels; 1-palmitoyl-2-meadoyl-GPC (16:0/20:3n9) levels; Free cholesterol to total lipids ratio in large LDL; Triglycerides to total lipids ratio in very large HDL; Cholesteryl esters to total lipids ratio in very large VLDL; Triglyceride levels in very large VLDL; Free cholesterol to total lipids ratio in medium LDL; Cholesterol to total lipids ratio in large HDL; Phospholipids to total lipids ratio in large HDL; Sum neutrophil eosinophil counts; Granulocyte count; Myeloid white cell count; Sphingomyeline C18:1 levels; Sphingomyeline C16:0 levels; Lysophosp
atidylcholine (22:6) [sn1] levels; Phosphatidylcholine diacyl C36:3 levels; 1	2-dilinoleoyl-GPC (18:2/18:2) levels; 1-linoleoyl-2-linolenoyl-GPC (18:2/18:3) levels; Adrenate (22:4n6) levels; Cholesteryl ester levels in very large VLDL; Granulocyte percentage of myeloid white cells; Breast milk fatty acid composition (maternal genotype effect); Breast milk fatty acid composition (infant genotype effect); Phosphatidylcholine (18:1_20:3) levels; Alkylphosphatidylcholine (O-16:0/20:3) levels; Phosphatidylcholine (16:0_20:3) (a) levels; Lysophosphatidylinositol (18:0) [sn1] levels; Lysophosphatidylinositol (18:2) [sn1] levels; Dehydrocholesteryl ester (18:2) levels; Cholesteryl ester (20:2) levels; Fasting glucose adjusted for BMI; Total Phosphatidylcholine levels; 1-palmitoyl-2-dihomo-linolenoyl-GPE (16:0/20:3) levels; 1-linoleoyl-GPI (18:2) levels; 1-stearoyl-2-oleoyl-GPE (18:0/18:1) levels; 1-linolenoyl-GPE (18:3) levels; Free cholesterol to total lipids ratio in chylomicrons and extremely large VLDL; Red cell distribution width; Phosphatidylcholine (18:0_20:4) levels; Fasting mean diameter of HDL particles; Mean spheric corpuscular volume; Alkenylphosphatidylethanolamine (P-16:0/20:3) (a) levels; Alkenylphosphatidylethanolamine (P-18:1/20:3) (b) levels; Alkenylphosphatidylcholine (P-36:3) levels; Phosphatidylcholine acyl-alkyl C38:3 levels; Glycated hemoglobin levels; Very low density lipoprotein cholesterol levels; Phosphatidylinositol levels; Sleep duration; Alkylphosphatidylethanolamine (O-34:1) levels; Alkenylphosphatidylethanolamine (P-18:1/18:3) levels; Phosphatidylcholine (39:5) (a) levels; Phosphatidylinositol (16:0_16:1) levels; Oxidized cholesteryl ester (18:2) [+O] levels; Lysoalkylphosphatidylcholine (O-18:0) levels; Phosphatidylcholine 36:3 levels; Sphingomyelin (d18:1/20:1	d18:2/20:0) levels; Phosphatidylcholines (38:4)C levels; Phosphatidylcholines (38:6)A levels; Serum alkaline phosphatase levels; Phosphatidylinositol (18:0_20:3) (a) levels; Lysophosphatidylethanolamine (18:1) [sn2] levels; Phosphatidylcholine (18:1_18:2) levels; Phosphatidylcholine (18:1_18:1) levels; Phosphatidylcholine (18:2_18:2) levels; Phosphatidylcholine (18:0_18:2) levels; Alkylphosphatidylcholine (O-18:1/18:1) levels; Alkylphosphatidylcholine (O-34:1) levels; Alkylphosphatidylcholine (O-18:0/18:2) levels; Lysophosphatidylcholine (18:0) [sn1] levels; Cholesteryl ester (18:2) levels; Phosphatidylserine (38:3) levels; Pulse pressure; Triacylglyceride levels; Phosphatidylethanolamine (16:0_16:1) levels; Phosphatidylcholine (20:0_20:4) levels; Phosphatidylethanolamine (16:1_18:2) levels; Alkylphosphatidylethanolamine (O-16:0/18:2) levels; Alkylphosphatidylethanolamine (O-18:1/18:2) levels; Alkenylphosphatidylethanolamine (P-18:1/18:1) (a) levels; Alkenylphosphatidylethanolamine (P-18:1/18:2) (a) levels; Phosphatidylcholine (32:2) levels; Phosphatidylcholine (35:5) levels; Phosphatidylcholine (38:5) (b) levels; Phosphatidylethanolamine (16:0_18:3) (a) levels; Alkylphosphatidylcholine (O-18:1/18:2) levels; Alkylphosphatidylcholine (O-34:2) levels; Alkenylphosphatidylcholine (P-16:0/20:4) levels; Alkenylphosphatidylcholine (P-18:0/20:4) levels; Alkenylphosphatidylcholine (P-20:0/20:4) levels; Cholesteryl ester (22:4) levels; Phosphatidylcholine (16:0_18:3) (a) levels; Phosphatidylinositol (18:0_20:2) levels; Cholesteryl ester (22:5) (n6) levels; lysoPhosphatidylcholine acyl C26:1 levels; Phosphatidylcholine acyl-alkyl C42:2 levels; Phosphatidylcholine acyl-alkyl C42:3 levels; Phosphatidylcholine (15:0_20:4) levels; Phosphatidylcholine (15-MHDA_18:2) levels; Dehydrocholesteryl ester (20:5) levels; Dehydrocholesteryl ester (20:4) levels; Lysophosphatidylcholine (18:3) [sn2] levels (a); Lysophosphatidylcholine (20:2) [sn1] levels; Lysophosphatidylcholine (20:2) [sn2] levels; Lysophosphatidylethanolamine (18:2) [sn2] levels; Lysophosphatidylcholine (20:4) [sn2] levels; Lysophosphatidylethanolamine (18:2) [sn1] levels; Phosphatidylcholine (17:0_20:4) levels; Phosphatidylcholine 38:2 levels; Phosphatidylcholine 34:4 levels; Triacylglycerol 54:9 levels; Phosphatidylcholine 36:4 levels; Diacylglycerol 38:5 levels; Phosphatidylcholine (16:0_20:5) levels; Phosphatidylcholine (16:1_18:2) levels; Liver enzyme levels (alkaline phosphatase); Metabolite peak levels (QI6523); Metabolite peak levels (QI6693); Metabolite peak levels (QI6703); Metabolite peak levels (QI6721); DG(38:5) levels; Phosphatidylcholine (O-18:1/20:4	O-16:0/22:5n3) levels; Metabolite peak levels (QI15965); Metabolite peak levels (QI261); 1-(1-enyl-stearoyl)-2-arachidonoyl-GPC (p-18:0/20:4) levels; Metabolite peak levels (QI15536); Metabolite peak levels (QI9489); 1-palmityl-2-arachidonoyl-GPC (o-16:0/20:4) levels; Oleoyl-arachidonoyl-glycerol (18:1/20:4) [1] levels; 1-stearoyl-2-arachidonoyl-gpc (18:0/20:4) levels; Linoleic acid levels; Free cholesterol to total lipids ratio in IDL; Free cholesterol to total lipids ratio in very small VLDL; Monounsaturated fatty acid levels; Ratio of polyunsaturated fatty acids to total fatty acids; LDL cholesterol levels x long total sleep time interaction (2df test); Bipolar disorder; Lysophosphatidylcholine levels; Lysophosphatidylethanolamine levels; Crohn's disease vs rheumatoid arthritis (ordinary least squares (OLS)); Alkenylphosphatidylethanolamine (P-18:1/18:2) (b) levels; Lysophosphatidylcholine (18:3) [sn1] (a) levels/Lysophosphatidylcholine (18:3) [sn2] (b) levels; Appendicular lean mass; Sphingomyelin (d18:2/24:1	d18:1/24:2) levels; 1-stearoyl-2-oleoyl-GPI (18:0/18:1) levels; 1-arachidonoyl-GPI (20:4) levels; Apolipoprotein A1 levels; Postprandial estimated degree of unsaturation; Delta-5 desaturase activity response to n3-polyunsaturated fat supplement; HDL cholesterol levels x alcohol consumption (drinkers vs non-drinkers) interaction (2df); Triglyceride levels x alcohol consumption (drinkers vs non-drinkers) interaction (2df); LDL cholesterol levels x alcohol consumption (drinkers vs non-drinkers) interaction (2df); Triglyceride levels in current drinkers; LDL cholesterol levels x alcohol consumption (regular vs non-regular drinkers) interaction (2df); HDL cholesterol levels x alcohol consumption (regular vs non-regular drinkers) interaction (2df); LDL cholesterol levels in current drinkers; HDL cholesterol levels in current drinkers; Triglyceride levels x alcohol consumption (regular vs non-regular drinkers) interaction (2df); Aspartate aminotransferase platelet ratio index in high alcohol intake; Phosphatidylcholine (38:2) levels; Lysophosphatidylcholine (22:4) [sn2] levels; 1-stearoyl-2-meadoyl-GPC (18:0/20:3n9) levels; Free cholesterol levels in HDL; Free cholesterol to total lipids ratio in medium HDL; Gallstone disease; Lysophosphatidylcholine (20:4) [sn1] levels; Phosphatidylcholine (15-MHDA_18:1) levels; Phosphatidylcholine (16:0_20:4) levels; 1-linoleoyl-2-arachidonoyl-GPC (18:2/20:4n6) levels; Cholelithiasis; Fasting linoleic acid (18:2); LDL cholesterol x physical activity interaction (2df test); Postprandial linoleic acid (18:2); Brain morphology (MOSTest); Vertex-wise cortical thickness; Alkenylphosphatidylethanolamine (P-19:0/20:4) (a) levels; Phosphatidylinositol (15-MHDA_20:4) levels/Phosphatidylinositol (17:0_20:4) levels; Phosphatidylinositol (16:0_20:4) levels; Phosphatidylinositol (18:1_18:2) levels; Phosphatidylinositol (36:2) levels; Lysophosphatidylcholine (18:2) [sn2] levels; Phosphatidylinositol (18:0_20:4) levels; Cortical thickness; 1-dihomo-linoleoyl-GPC (20:2) levels; Fasting phospholipid levels in large HDL; Fasting docosahexaenoic acid (22:6); Fasting omega-3 fatty acids; Alkylphosphatidylcholine (O-16:0/20:4) levels; Alkylphosphatidylcholine (O-18:0/20:4) levels; Phosphatidylcholine diacyl C38:0 levels; Phosphatidylcholine (15-MHDA_20:4) levels; Cholesteryl ester (16:0) levels; Lysophosphatidylethanolamine (20:4) [sn2] levels; Phosphatidylcholines (36:5)B levels; Phosphatidylcholines (39:4) levels; Phosphatidylethanolamine levels; Balding type 1; Response to statin therapy; Alkenylphosphatidylcholine (P-15:0/20:4) (a) levels; Alkenylphosphatidylcholine (P-15:0/20:4) (b) levels; Phosphatidylethanolamine (18:0_18:2) levels; Phosphatidylcholine (18:0_22:4) levels; Phosphatidylcholine (18:0_22:5) (n3) levels/Phosphatidylcholine (20:1_20:4) levels; Alkylphosphatidylethanolamine (O-18:0/20:4) levels; Phosphatidylcholine (36:6) (a) levels; Alkenylphosphatidylethanolamine (P-18:0/20:4) levels; Alkenylphosphatidylcholine (P-16:0/20:5) levels; Alkenylphosphatidylethanolamine (P-16:0/20:4) levels; Alkenylphosphatidylethanolamine (P-17:0/20:4) (a) levels; Alkenylphosphatidylethanolamine (P-17:0/20:4) (b) levels; Phosphatidylinositol (15-MHDA_18:2) levels/Phosphatidylinositol (17:0_18:2) levels; Ceramide (d18:1/24:1) levels; Diacylglycerol (18:1_20:3) levels; Lysophosphatidylcholine (22:4) [sn1] levels; Phosphatidylcholine (16:0_20:3) (b) levels; Triacylglycerol 56:10 levels; Cholesteryl ester_15:0_[M+NH4]1+ levels; 2-linoleoyl-GPE (18:2) levels; C-reactive protein levels or LDL-cholesterol levels (pleiotropy); Plateletcrit; 1-palmitoyl-2-linoleoyl-GPE (16:0/18:2) levels in elite athletes; 1-oleoyl-2-linoleoyl-GPE (18:1/18:2) levels in elite athletes; Lysophosphatidylinositol (20:4) [sn2] levels; Lysophosphatidylcholine (24:0) [sn1] levels; Lysophosphatidylcholine (24:0) [sn2] levels; Lysophosphatidylcholine (26:0) [sn1] levels; Lysophosphatidylcholine (26:0) [sn2] levels; Sphingomyelin (d18:2/20:0) levels; Sphingomyelin (d18:2/22:0) levels; Sphingomyelin (d18:2/24:0) levels; Alkenylphosphatidylcholine (P-16:0/18:0) levels; Total Alkylphosphatidylcholine levels; Total lipid levels in HDL; Phospholipid levels in HDL; Phospholipids to total lipids ratio in large VLDL; Total bilirubin levels; Alkenylphosphatidylethanolamine (P-20:1/20:4) levels; Alkenylphosphatidylcholine (P-38:5) (a) levels; lysoPhosphatidylcholine acyl C18:0 levels; Phosphatidylcholine diacyl C34:2 levels; Cholesterol to total lipids ratio in large LDL; Free cholesterol to total lipids ratio in large VLDL; Cholesteryl ester levels in large HDL; Total lipid levels in large HDL; Phospholipids to total lipids ratio in chylomicrons and extremely large VLDL; Cholesterol levels in large HDL; Phospholipid levels in large HDL; Iron status biomarkers (transferrin levels); P wave duration; Alkylphosphatidylcholine (O-38:5) levels; Alkenylphosphatidylcholine (P-17:0/20:4) (a) levels; Alkenylphosphatidylcholine (P-17:0/20:4) (b) levels; Alkenylphosphatidylcholine (P-18:0/22:5) levels; Cholesteryl ester (24:4) levels; Total Alkenylphosphatidylcholine levels; Free cholesterol levels in medium HDL; Concentration of medium HDL particles; Phosphatidylethanolamine (18:0_20:4) levels; Phosphatidylinositol (18:0_22:5) (n6) levels; Sphingomyelin (d18:2/18:0) levels; Cholesterol to total lipids ratio in medium HDL; Triglyceride levels in HDL; Triglycerides to total lipids ratio in IDL; Triglycerides to total lipids ratio in large HDL; Triglycerides to total lipids ratio in large LDL; Triglyceride levels in small VLDL; Cholesterol levels in very large VLDL; Ratio of triglycerides to phosphoglycerides; Triglyceride levels in VLDL; Phospholipid levels in very large VLDL; Triglyceride levels in very small VLDL; Phospholipid levels in chylomicrons and extremely large VLDL; Triglyceride levels in chylomicrons and extremely large VLDL; Phospholipids to total lipids ratio in medium HDL; Triglycerides to total lipids ratio in medium LDL; Triglyceride levels in medium LDL; Triglyceride levels in small HDL; Triglycerides to total lipids ratio in small HDL; Free cholesterol to total lipids ratio in small LDL; Triglyceride levels in medium HDL; Triglycerides to total lipids ratio in medium HDL; Triglycerides to total lipids ratio in small LDL; Triglyceride levels in small LDL; Male-pattern baldness; Phosphatidylcholine (38:5) (a) levels; Phosphatidylcholine (38:7) (c) levels; Phosphatidylcholine (39:5) (b) levels; Cholesteryl ester (20:1) levels; Phosphatidylcholine (16:1_20:4) levels; 1-palmitoyl-2-linoleoyl-gpc (16:0/18:2) levels; 1-oleoyl-2-eicosapentaenoyl-GPC (18:1/20:5) levels; 1-stearoyl-2-linoleoyl-gpc (18:0/18:2) levels; Arachidonoylcholine levels; 1-pentadecanoyl-2-linoleoyl-GPC (15:0/18:2) levels; 1-margaroyl-2-linoleoyl-GPC (17:0/18:2) levels; Phospholipids to total lipids ratio in small VLDL; Nonatopic asthma; Adult onset asthma or fasting glucose levels; Nonatopic asthma or fasting glucose levels; Diacylglycerol 38:4 levels; Postprandial phospholipid levels in IDL; Adult onset asthma or type 2 diabetes; Nonatopic asthma or type 2 diabetes; Phosphatidylcholine (18:2_20:5) levels; Alkenylphosphatidylcholine (P-38:5) (b) levels; Alkenylphosphatidylethanolamine (P-18:1/20:4) (b) levels; Phosphatidylcholine (33:0) (b) levels; Cholesteryl ester (18:3) levels; Sphingomyelin (d18:2/23:0) levels; Total Cholesteryl ester levels; Nisinate (24:6n3) levels; Cholesteryl esters to total lipids ratio in large HDL; Triglycerides (56:9) levels; Triglycerides (58:9) levels; Postprandial free cholesterol in large LDL; Postprandial free cholesterol in IDL; Anorexia nervosa	attention-deficit/hyperactivity disorder	autism spectrum disorder	bipolar disorder	major depression	obsessive-compulsive disorder	schizophrenia
401	11:71786045:A:C	rs2511121	7.11731e-14	3	Area IFJp; Area 6 anterior; Auditory 4 Complex	1	rs2511121	NA	NA	NA
402	11:73227361:C:T	rs7114376	1.43643e-14	1	Auditory 5 Complex	1	rs7114376	rs3741151	ARHGEF17	GIP levels in response to oral glucose tolerance test (120 minutes); Diastolic blood pressure
402	11:73509274:C:G	rs12285303	1.24573e-17	1	VentroMedial Visual Area 2	2	rs12285303;rs11534587	rs1723832	MRPL48	Cortical thickness
402	11:73678945:C:T	rs4944871	4.82164e-08	1	Area 5m	2	rs4944871;rs11534587	NA	NA	NA
403	11:77820168:C:T	rs10751281	2.85257e-26	6	Primary Motor Cortex; Area V3A; Area 7m; Area 3a; Dorsal Transitional Visual Area; Auditory 4 Complex	1	rs10751281	rs10793273	KCTD14, NDUFC2-KCTD14	Pelvic organ prolapse
404	11:90151679:C:T	rs564064	6.68107e-13	2	Orbital Frontal Complex; Frontal OPercular Area 3	2	rs564064;rs7104846	rs10741334; rs497669	DISC1FP1	Principal component-derived dietary pattern 7; General cognitive ability
405	11:91970350:A:G	rs11019881	8.89581e-13	2	Middle Insular Area; Hippocampus	1	rs11019881	NA	NA	NA
406	11:98366419:A:G	rs2406077	3.83406e-08	1	Auditory 4 Complex	1	rs2406077	NA	NA	NA
407	11:112531596:A:G	rs1031686	9.25804e-11	2	Area STGa; Area PF opercular	1	rs1031686	NA	NA	NA
408	11:112912048:A:G	rs7105462	1.56869e-24	1	Area V4t	6	rs7105462;rs2155645;rs12575544;rs2509377;rs11214443;rs67528578	rs2212450; rs2186710; rs4937872; rs10891480; rs10789929; rs11214436; rs7111153; rs2155281; rs7948789; rs7126748; rs7110863; rs2186709; rs11214441; rs2155290; rs2298527; rs1940728; rs7106434; rs4466874; rs4144892; rs10891487; rs1940701; rs9919670; rs9919557; rs9919558; rs10891490; rs7128648; rs7947502; rs2155292; rs7938812; rs7105462; rs3802847; rs3802850; rs2155646	LINC02763 - NCAM1; NA - NCAM1; NCAM1	Body mass index; Depressive symptoms (MTAG); Major depressive disorder (MTAG); Haemorrhoidal disease; Common executive function; Neuroticism; General cognitive ability; Sensitivity to environmental stress and adversity; Cognitive performance (MTAG); Decaffeinated coffee consumption and/or neuroticism; Worry; Feeling tense; Post-traumatic stress disorder (mental health questionnaire or predicted); Anxiety; Decaffeinated coffee consumption or major depression disorder; Post-traumatic stress disorder (phenotype risk score); Systolic blood pressure; Mean arterial pressure; Neurociticism; Diastolic blood pressure; Self-reported math ability (MTAG); Self-reported math ability; General factor of neuroticism; Smoking initiation (ever regular vs never regular); Smoking status (current vs never); Smoking initiation; Smoking cessation (MTAG); Age of smoking initiation (MTAG); Well-being spectrum (multivariate analysis); Depressive symptoms; Life satisfaction; Positive affect; Risk-taking tendency (4-domain principal component model); Number of sexual partners; Smoking status (ever vs never smokers); Avocado liking; Caffeine consumption from coffee; Cabbage liking; Depressed affect; Alcohol consumption (drinks per week) (MTAG); Irritable bowel syndrome; Smoking status (heavy vs never); Lifetime smoking (without educational attainment); Lifetime smoking; Opioid use disorder (MTAG); Lifetime smoking index; Cannabis use; Cannabis smoking or cigarette smoking or schizophrenia; Depression; Decaffeinated coffee consumption and/or lifetime cannabis use; Risk-taking behavior (multivariate analysis); Externalizing behaviour (multivariate analysis); Frailty index; Coffee consumption; Highest math class taken (MTAG); Caffeine consumption from coffee or tea; F-cooking vegetables liking (derived food-liking factor); Insomnia; Highest math class taken; Smoking initiation (ever regular vs never regular) (MTAG); Smoking status
408	11:113194884:A:G	rs45519937	7.22614e-11	1	Orbital Frontal Complex	1	rs45519937	NA	NA	NA
408	11:113204266:C:T	rs11214577	8.4372e-16	1	Inferior 6-8 Transitional Area	2	rs11214577;rs12364051	rs2186800; rs2734849	TTC12; ANKK1	Neuroticism; Leisure sedentary behaviour (computer use)
408	11:113412443:A:C	rs4309187	7.38255e-24	2	Primary Motor Cortex; Area posterior 24	3	rs4309187;rs12364051;rs4245154	rs2514218; rs12420205; rs3133388; rs4309187; rs10750025	DRD2 - NA; DRD2 - TMPRSS5	Schizophrenia; Bipolar disorder or major depressive disorder; Bipolar disorder (MTAG); Schizophrenia (MTAG); Neuropsychiatric disorders; Cognitive ability, years of educational attainment or schizophrenia (pleiotropy); Anorexia nervosa, attention-deficit/hyperactivity disorder, autism spectrum disorder, bipolar disorder, major depression, obsessive-compulsive disorder, schizophrenia, or Tourette syndrome (pleiotropy); Schizophrenia vs autism spectrum disorder (ordinary least squares (OLS)); Depressed affect; Experiencing mood swings; Feeling guilty; Smoking status (current vs never); Neuroticism conditioned on average household income before tax (multi-trait conditioning and joint analysis); Autism spectrum disorder or schizophrenia; Mood instability; Alcohol consumption (drinks per week); DNA methylation variation (age effect); General factor of neuroticism; Walking pace
408	11:113466565:G:T	rs2014920	1.77278e-14	2	Third Visual Area; Parieto-Occipital Sulcus Area 1	2	rs2014920;rs11608194	NA	NA	NA
409	11:115414722:G:T	rs10891863	4.22196e-08	1	Primary Visual Cortex	1	rs10891863	rs10891863	CADM1 - RPL12P46	Height
410	11:116792357:G:T	rs7934763	5.50847e-15	2	Area 31p ventral; Area anterior 32 prime	1	rs7934763	rs670; rs12225230; rs75158858; rs61903427	APOA1-AS; SIK3; SIK3 - PAFAH1B2	Blood protein levels; High density lipoprotein cholesterol levels; Triglycerides; Total cholesterol levels; Triglyceride levels; Low density lipoprotein cholesterol levels; Apolipoprotein A1 levels; Apolipoprotein B levels; Vitamin D levels; Serum albumin levels
411	11:132101107:A:C	rs3133888	7.86978e-10	1	Area TG Ventral	1	rs3133888	rs10791218; rs2010921	NTM	OTU97_16 (Faecalibacterium) prevalence; Smoking initiation (ever regular vs never regular) (MTAG); Smoking initiation (ever regular vs never regular); Risk-taking behavior (multivariate analysis); Smoking status; Externalizing behaviour (multivariate analysis)
412	11:133832131:C:G	rs10894771	6.09756e-23	2	Second Visual Area; Dorsal Transitional Visual Area	2	rs10894771;rs73034263	rs11223656	IGSF9B - LINC02730	Schizophrenia (MTAG)
413	11:134731159:C:T	rs35342314	2.19313e-13	2	Area 3a; Area Posterior Insular 1	1	rs35342314	NA	NA	NA
414	12:188285:C:T	rs2368831	1.3695e-11	1	Sixth Visual Area	1	rs2368831	rs2368831	IQSEC3	Educational attainment (MTAG); Educational attainment (years of education)
415	12:24042275:C:T	rs10505912	7.69905e-09	1	Area posterior 9-46v	1	rs10505912	NA	NA	NA
415	12:24117433:A:G	rs12424756	1.61815e-23	1	Medial Belt Complex	4	rs12424756;rs17482445;rs11047239;rs10505936	NA	NA	NA
415	12:24180799:A:G	rs10842260	9.93719e-20	3	Primary Sensory Cortex; Area 8Av; ParaBelt Complex	3	rs10842260;rs17482445;rs11047239	rs989657	SOX5	Height
416	12:29833329:A:G	rs2052678	1.97838e-11	2	Area 3a; Area 52	1	rs2052678	rs2052678	TMTC1	Colorectal or endometrial cancer
417	12:32273936:C:G	rs2458120	2.10535e-09	11	Area 23d; Area 10r; Area 8C; Area IFSa; Polar 10p; Area 13l; Area OP1/SII; Frontal OPercular Area 3; Area TE2 posterior; Area PH; Area 25	1	rs2458120	NA	NA	NA
418	12:33209178:C:T	rs147630580	3.88523e-15	3	Area 3a; Area 9 Middle; Frontal OPercular Area 4	1	rs147630580	NA	NA	NA
419	12:34452563:A:C	rs7970900	2.64985e-11	1	Area IFJa	1	rs7970900	rs10772116; rs34353125; rs3924704; rs9705901; rs9668760; rs12372466; rs9739246; rs11526064; rs9739706; rs9669269	NA; WNK1 - NA	Reaction time; Waist-hip index; Waist-to-hip ratio adjusted for BMI; Morning person; Waist-hip ratio
420	12:38860563:A:G	rs73096706	2.56583e-12	1	Area p32 prime	3	rs73096706;rs56344858;rs7296186	rs10880819; rs7955128	NF1P12 - Y_RNA; Y_RNA - ALG10B	Alzheimer‚Äôs disease polygenic risk score (upper quantile vs lower quantile); Serum 25-Hydroxyvitamin D levels
421	12:42890899:C:T	rs61924404	4.27119e-08	1	Area TF	1	rs61924404	NA	NA	NA
422	12:44132928:C:T	rs17093639	2.50351e-09	1	Area Frontal Opercular 5	1	rs17093639	NA	NA	NA
423	12:51700187:A:G	rs61022955	1.28859e-11	2	Anterior 24 prime; Dorsal Transitional Visual Area	1	rs61022955	NA	NA	NA
424	12:53760837:C:T	rs61928084	1.45188e-18	2	Area OP4/PV; Auditory 5 Complex	1	rs61928084	NA	NA	NA
425	12:56865040:G:T	rs1043011	1.13738e-22	4	Primary Visual Cortex; Area 8Av; Area 8B Lateral; Area STGa	2	rs1043011;rs4759251	NA	NA	NA
426	12:57643686:A:G	rs7976512	2.69692e-12	1	Frontal OPercular Area 3	2	rs7976512;rs4075325	rs487722	R3HDM2	Chronotype
426	12:58372725:C:T	rs4627124	1.87897e-14	2	Area 23c; Area 52	3	rs4627124;rs3825079;rs1962047	rs7954291; rs7139165	ATP23 - RN7SKP65; RN7SKP65 - LINC02403	Attention deficit hyperactivity disorder or autism spectrum disorder or intelligence (pleiotropy); Educational attainment (years of education)
427	12:60453576:C:T	rs10877390	5.58295e-14	1	Area anterior 10p	9	rs10877390;rs12231312;rs11173441;rs7979532;rs59357257;rs2706306;rs17573452;rs7304290;rs10877389	NA	NA	NA
427	12:61088643:C:T	rs273824	5.83133e-28	5	Supplementary and Cingulate Eye Field; Area 2; Area 3a; Area IFSp; Area IntraParietal 0	7	rs273824;rs7304290;rs10877389;rs12231312;rs7979532;rs59357257;rs12582888	rs4310653	NA	Lung function (FVC)
427	12:61522252:C:G	rs867714	5.55245e-09	1	Primary Motor Cortex	1	rs867714	NA	NA	NA
428	12:62534426:C:T	rs10784282	7.37513e-12	1	Inferior 6-8 Transitional Area	1	rs10784282	NA	NA	NA
429	12:73487764:A:G	rs35540003	1.14167e-09	1	Area 9 Middle	1	rs35540003	rs12319493	NA	Caudate activity during reward
430	12:74027583:C:T	rs7316821	3.88653e-08	1	Area TG dorsal	1	rs7316821	NA	NA	NA
431	12:79775248:G:T	rs11114027	2.12427e-09	10	Area p32 prime; Area 8Av; Area OP1/SII; Area OP2-3/VS; RetroInsular Cortex; Area PFcm; Pirform Cortex; Anterior Agranular Insula Complex; Area IntraParietal 0; Medial Belt Complex	1	rs11114027	rs11114027	SYT1	Obesity-related traits
432	12:87357095:A:G	rs1994537	2.51704e-08	10	Area dorsal 23 a+b; Area anterior 47r; Area posterior 9-46v; Area 10v; Area OP1/SII; Area PH; Area IntraParietal 2; Area 25; Area posterior 10p; Medial Belt Complex	1	rs1994537	NA	NA	NA
433	12:92344789:G:T	rs4240760	2.51155e-08	10	Fourth Visual Area; Area V3A; RetroSplenial Complex; Area V3B; PreCuneus Visual Area; Medial IntraParietal Area; Area 11l; Area STGa; Area TG dorsal; Area PH	1	rs4240760	NA	NA	NA
433	12:92346998:A:G	rs4240761	2.5092e-08	10	Fourth Visual Area; RetroSplenial Complex; Area V3B; PreCuneus Visual Area; Medial IntraParietal Area; Area 11l; Area Lateral IntraParietal dorsal; Area STGa; Area TG dorsal; Area PH	1	rs4240761	NA	NA	NA
434	12:103441358:A:G	rs35816010	1.09331e-12	1	Area V3A	1	rs35816010	rs1850956; rs7958371; rs10860937; rs4764723; rs4764725; rs10778215	ASCL1 - C12orf42; NA	Sex hormone-binding globulin levels; Educational attainment (years of education); Educational attainment (MTAG); Bioavailable testosterone levels; Free testosterone levels; C-reactive protein levels; Triglycerides; Phospholipids to total lipids ratio in small HDL
435	12:109007946:C:T	rs11114012	2.1237e-09	11	Area V3A; Area 3a; Area 8Av; Area OP1/SII; Area OP2-3/VS; Area PFcm; Area PH; Area IntraParietal 0; Area PF Complex; Medial Belt Complex; Area posterior 24	1	rs11114012	rs74481774	TMEM119	Intraocular pressure
436	12:109898732:A:G	rs1558804	3.32156e-19	2	Area Lateral Occipital 2; Rostral Area 6	3	rs1558804;rs754179;rs2111216	rs7313797; rs1558804; rs6606725; rs888194; rs10850379; rs12314392; rs3742015	KCTD10; UBE3B - MMAB; MMAB; MVK	Feeling hurt; Protein quantitative trait loci (liver); Neuroticism; Life satisfaction; Hearing loss; Red cell distribution width; Triglyceride levels in HDL; Cholesteryl esters to total lipids ratio in very large VLDL; Triglyceride levels in medium HDL; Depressive symptoms; Positive affect; Mean corpuscular hemoglobin; Schizophrenia; Worry; Cataracts; Total cholesterol levels
437	12:110549784:C:T	rs12300631	1.22021e-14	2	Area STGa; Area PGi	1	rs12300631	rs7975364; rs6606686; rs1502337	IFT81; GPN3; TCTN1	Total intracranial volume; Diastolic blood pressure; Body mass index; Adult body size
438	12:117672135:C:T	rs3741476	1.72808e-11	1	Area Frontal Opercular 5	1	rs3741476	NA	NA	NA
439	12:118748202:A:C	rs17440669	8.83279e-18	2	RetroInsular Cortex; Area PFcm	1	rs17440669	rs7963464; rs7314987; rs6490177; rs884844; rs56080343	TAOK3; SUDS3; SUDS3 - LINC02460	Neuroticism conditioned on highest math class (multi-trait conditioning and joint analysis); Depressive symptoms; Neuroticism; Neurociticism; Sensitivity to environmental stress and adversity; Prolylglycine levels in elite athletes
440	12:120237791:C:T	rs12300601	1.42037e-12	2	Area p32; Ventral Visual Complex	2	rs12300601;rs435136	NA	NA	NA
440	12:120530212:A:G	rs78660327	2.69038e-08	1	Area ventral 23 a+b	1	rs78660327	NA	NA	NA
441	12:121988384:A:G	rs28379971	7.33204e-20	3	Area dorsal 32; Area anterior 10p; Middle Insular Area	2	rs28379971;rs11065551	rs10849893	KDM2B	Fasting blood glucose (BMI interaction); Fasting blood glucose
442	12:124451504:A:G	rs34854841	4.77536e-18	2	Area 2; Area STGa	1	rs34854841	rs7132655; rs4765219; rs3789967; rs80270210; rs7973683; rs71458830; rs11057413; rs1054852	CCDC92, CCDC92; ZNF664, RFLNA; RFLNA, ZNF664	Free cholesterol levels in HDL; Waist-to-hip ratio adjusted for BMI (joint analysis main effects and smoking interaction); Waist-to-hip ratio adjusted for BMI (adjusted for smoking behaviour); Waist-to-hip ratio adjusted for body mass index; Waist circumference adjusted for BMI in active individuals; Waist circumference adjusted for BMI (joint analysis main effects and physical activity interaction); Waist-to-hip ratio adjusted for BMI in active individuals; Waist-to-hip ratio adjusted for BMI in non-smokers; Atrial fibrillation; Lymphocyte count; Waist-to-hip ratio adjusted for BMI (joint analysis for main effect and physical activity interaction); Total lipid levels in large HDL; Body mass index variance; Body mass index; Waist-to-hip ratio adjusted for BMI; Estimated glomerular filtration rate (creatinine); Schizophrenia; HDL cholesterol levels
443	12:129625292:C:G	rs4964873	6.0005e-11	2	RetroSplenial Complex; Area STGa	1	rs4964873	NA	NA	NA
444	13:33565929:A:G	rs71436498	7.56546e-09	1	Area 2	1	rs71436498	NA	NA	NA
445	13:34653331:C:T	rs9528586	9.8525e-09	1	Hippocampus	1	rs9528586	NA	NA	NA
446	13:38189467:C:T	rs17258368	2.13468e-15	2	Area 33 prime; Area IFSa	1	rs17258368	NA	NA	NA
447	13:39687949:G:T	rs67298163	8.39435e-11	1	ParaHippocampal Area 3	1	rs67298163	NA	NA	NA
448	13:45118207:C:T	rs9525979	5.80758e-15	3	Fourth Visual Area; Area 3a; Dorsal Transitional Visual Area	1	rs9525979	NA	NA	NA
448	13:45382418:A:G	rs55886255	2.09968e-09	11	Sixth Visual Area; Fusiform Face Complex; PreCuneus Visual Area; Dorsal Area 24d; Area 3a; Area IFSa; Area 13l; Area Lateral IntraParietal dorsal; Area 6 anterior; Area IntraParietal 1; Medial Belt Complex	1	rs55886255	NA	NA	NA
449	13:47911275:A:G	rs509160	1.86024e-08	1	Primary Visual Cortex	1	rs509160	NA	NA	NA
450	13:53928246:C:T	rs1342675	1.67082e-18	2	PreCuneus Visual Area; Area Posterior Insular 1	5	rs1342675;rs7322098;rs4884463;rs2759703;rs7140116	rs2197304; rs7987501; rs7335163	RN7SL618P - ZNF646P1; ZNF646P1; ZNF646P1 - NA	Insomnia; Age at first sexual intercourse; Multisite chronic pain
451	13:58272421:A:T	rs9597590	3.15043e-15	1	Area TA2	1	rs9597590	rs7319102; rs6561937; rs1572198; rs9537814	PCDH17; PCDH17 - RNA5SP30; PCDH17 - NA	Body mass index; C-reactive protein levels; Cognitive ability, years of educational attainment or schizophrenia (pleiotropy); Predicted visceral adipose tissue; F-strong flavour liking (derived food-liking factor); Highest math class taken
452	13:59204336:G:T	rs4537902	2.35728e-19	2	Area 7PC; Area 8Ad	2	rs4537902;rs9317009	rs9317002; rs4432163; rs9538146	CTAGE16P - DNAJA1P1; CTAGE16P - NA	Body mass index; Adult body size; Weight; Body size at age 10
453	13:60592972:A:G	rs422058	2.77967e-13	1	Area Lateral Occipital 3	1	rs422058	NA	NA	NA
453	13:60708878:A:G	rs80121081	2.69467e-15	3	Primary Auditory Cortex; Area 8B Lateral; Area 6 anterior	1	rs80121081	rs139963101	DIAPH3	Insomnia
454	13:67613729:A:C	rs260156	6.16021e-09	1	Area 5m ventral	1	rs260156	NA	NA	NA
454	13:67623219:C:T	rs260162	2.52428e-08	10	PreCuneus Visual Area; Lateral Area 7A; Medial Area 7A; Area Lateral IntraParietal ventral; Medial IntraParietal Area; Area 2; Anterior IntraParietal Area; Area STSd posterior; Ventral Visual Complex; Area posterior 24	1	rs260162	NA	NA	NA
454	13:67821137:C:T	rs1325676	1.23808e-12	1	RetroSplenial Complex	3	rs1325676;rs9571745;rs1983871	NA	NA	NA
455	13:69561090:A:G	rs6562551	1.65171e-09	1	Primary Sensory Cortex	2	rs6562551;rs12872177	NA	NA	NA
455	13:69620802:C:T	rs9541739	4.58872e-08	1	Area PFcm	1	rs9541739	NA	NA	NA
455	13:69840981:A:G	rs9572144	1.555e-11	2	Area 6 anterior; RetroInsular Cortex	1	rs9572144	NA	NA	NA
456	13:75207896:C:G	rs1536404	3.75385e-09	1	Area 25	1	rs1536404	NA	NA	NA
457	13:80883646:C:T	rs722023	4.77935e-13	1	Area OP4/PV	2	rs722023;rs541731	NA	NA	NA
458	13:84875300:A:G	rs79736349	4.94302e-11	2	Area V3A; posterior OFC Complex	1	rs79736349	NA	NA	NA
458	13:84944091:A:G	rs67747660	1.98395e-08	1	Hippocampus	1	rs67747660	NA	NA	NA
458	13:85119021:C:G	rs1979057	6.74109e-11	2	Area 1; Area TE2 posterior	2	rs1979057;rs9531588	NA	NA	NA
459	13:94111424:A:G	rs58442429	8.30196e-11	1	Area PGi	1	rs58442429	NA	NA	NA
460	13:99117841:C:T	rs9513429	1.53436e-08	1	Area s32	1	rs9513429	NA	NA	NA
460	13:99188883:A:G	rs61971163	1.54266e-20	3	Area 3a; Area 10r; Area posterior 24	2	rs61971163;rs56294784	rs9517313; rs3825430	FARP1, STK24; STK24	Neuroticism; Depressive symptoms; General factor of neuroticism; Gastroesophageal reflux disease; Educational attainment; Major depressive disorder; Body mass index
461	13:100650708:C:T	rs9517948	4.51708e-14	3	Polar 10p; PreSubiculum; Area Frontal Opercular 5	1	rs9517948	rs1347190; rs17474781; rs9517948; rs9585327; rs9513696	LINC00554; LINC00554 - NDUFA12P1; NDUFA12P1 - PCCA-DT	Hyperopia; Myopia; Ocular disease; Fresh fruit consumption; Spherical equivalent; High myopia; Myopia (age of diagnosis)
462	13:111198545:A:G	rs76707663	3.36233e-12	1	Area 5m	1	rs76707663	NA	NA	NA
463	13:114929218:A:G	rs407531	9.21288e-12	1	Frontal OPercular Area 3	1	rs407531	rs7323748	CDC16	Eosinophil counts
464	14:33426938:A:T	rs8018046	1.74422e-08	1	Medial IntraParietal Area	1	rs8018046	NA	NA	NA
465	14:42171764:C:T	rs61990315	1.92449e-14	1	Area Posterior 24 prime	2	rs61990315;rs8010939	NA	NA	NA
465	14:42190344:C:T	rs28778645	8.47722e-15	2	Third Visual Area; Ventral Area 6	6	rs28778645;rs61988379;rs7155703;rs4451874;rs8020421;rs8010939	NA	NA	NA
465	14:42581943:A:G	rs1763259	2.28906e-17	2	Dorsal area 6; Area TemporoParietoOcci pital Junction 1	3	rs1763259;rs61988379;rs4451874	rs2801804	LRFN5 - YWHAQP1	Educational attainment
466	14:46838876:A:G	rs8009287	9.36607e-22	3	Third Visual Area; Fourth Visual Area; Medial Belt Complex	2	rs8009287;rs1994728	NA	NA	NA
467	14:50814453:C:T	rs148522512	5.84773e-12	2	Posterior InferoTemporal complex; Area 47s	1	rs148522512	NA	NA	NA
468	14:64506495:A:G	rs74056285	2.49066e-08	1	Area posterior 24	1	rs74056285	NA	NA	NA
469	14:69165341:A:G	rs35261136	4.91772e-11	2	Orbital Frontal Complex; Area 52	3	rs35261136;rs36132266;rs1547050	NA	NA	NA
470	14:70772659:C:T	rs74610585	1.31767e-09	1	Area 8Ad	1	rs74610585	NA	NA	NA
471	14:71290757:C:T	rs6573983	2.29426e-11	2	Medial IntraParietal Area; ParaHippocampal Area 3	1	rs6573983	rs7151024	MAP3K9	Anthropometric traits (multi-trait analysis)
472	14:72817512:A:G	rs2681753	1.59789e-08	1	Area 6mp	2	rs2681753;rs12894979	NA	NA	NA
473	14:75367740:A:G	rs1799900	3.23998e-20	1	Area 9 Posterior	3	rs1799900;rs3742783;rs7154563	rs7147721; rs12889665; rs957345; rs8021280; rs10148293; rs973879; rs4903264; rs2003490	FCF1; YLPM1; PROX2 - DLST; RPS6KL1	Neuroticism; Neuroticism conditioned on self-rated math ability (multi-trait conditioning and joint analysis); Depression; Anxiety; Neuroticism conditioned on Townsend deprivation index (multi-trait conditioning and joint analysis); Decaffeinated coffee consumption or major depression disorder; Glutamine levels; Help-seeking from a GP; General factor of neuroticism; Gastroesophageal reflux disease; Total cholesterol levels; High density lipoprotein cholesterol levels; Depression (broad); Macular thickness; Alanine levels; Anorexia nervosa, attention-deficit/hyperactivity disorder, autism spectrum disorder, bipolar disorder, major depression, obsessive-compulsive disorder, schizophrenia, or Tourette syndrome (pleiotropy)
474	14:78356343:A:T	rs147246075	4.59252e-08	1	Area p32	1	rs147246075	NA	NA	NA
475	14:85436603:A:G	rs55834481	2.72875e-08	1	Area Posterior Insular 1	1	rs55834481	NA	NA	NA
476	14:95136505:A:G	rs12878524	3.40963e-08	1	Fourth Visual Area	1	rs12878524	NA	NA	NA
477	14:97455839:C:T	rs17761028	1.84006e-19	4	Area 23d; Dorsal area 6; Area 8C; Medial Belt Complex	1	rs17761028	rs17191520	VRK1	Body mass index
478	14:98609414:C:T	rs8013699	1.73985e-21	3	Area 6mp; Area TA2; Ventral Visual Complex	3	rs8013699;rs7152530;rs76891521	rs76715069; rs28415454; rs10143433; rs8009025; rs75791745; rs7159716; rs77653640; rs79470265	NA - LINC02295; LINC02295 - RN7SL714P; LINC02295; LINC02295 - NA	Age at first sexual intercourse; Medication use (calcium channel blockers); Insomnia; Systolic blood pressure; Biological sex; Lymphocyte count; General cognitive ability
479	14:100376502:C:T	rs10140426	9.90514e-40	5	Area 43; Area OP4/PV; Posterior Insular Area 2; Frontal OPercular Area 1; Insular Granular Complex	4	rs10140426;rs11844953;rs56112547;rs10150279	rs3783324; rs746698; rs10131519; rs1998385; rs28811568; rs3783327; rs113953439	EML1	aparc-DKTatlas rh area insula; Brain shape (segment 5); Brain morphology (MOSTest); Cortical thickness (MOSTest); Vertex-wise cortical thickness; Coronary artery disease; High density lipoprotein cholesterol levels; Cortical thickness; Whole brain free water diffusion (multivariate analysis); Whole brain restricted directional diffusion (multivariate analysis)
480	14:101108949:A:G	rs72715830	1.93633e-08	1	RetroSplenial Complex	1	rs72715830	NA	NA	NA
481	14:101701935:A:T	rs28535233	2.39623e-08	1	Dorsal area 6	1	rs28535233	NA	NA	NA
482	14:103398706:A:G	rs1190234	2.19156e-15	1	Area 5m ventral	2	rs1190234;rs3818287	rs1190234	AMN	Body mass index
482	14:103619513:C:T	rs4906282	4.88304e-14	15	Fourth Visual Area; Primary Motor Cortex; PeriSylvian Language Area; Area 5m; Dorsal area 6; Area 6mp; Area 8Av; Area 8B Lateral; Area 8C; Area posterior 9-46v; Area 6 anterior; Frontal OPercular Area 3; Area PF Complex; Area PGi; Medial Belt Complex	1	rs4906282	NA	NA	NA
482	14:103624476:A:C	rs4906285	2.10332e-09	11	Fourth Visual Area; PeriSylvian Language Area; Lateral Area 7A; Area 2; Area 3a; Dorsal area 6; Area 8Av; Area 8B Lateral; Area 6 anterior; Area PFt; Area PF Complex	1	rs4906285	NA	NA	NA
482	14:104021141:A:C	rs4906335	4.30339e-20	2	Rostral Area 6; Insular Granular Complex	3	rs4906335;rs4906332;rs2756119	rs12147596; rs7140558; rs4906335; rs12887734; rs144291564	TRMT61A - RNU7-160P; RNU7-160P - BAG5; COA8, KLC1; KLC1, COA8	Hemoglobin levels; Heel bone mineral density; Broad depression or schizophrenia; Schizophrenia; Autism spectrum disorder or schizophrenia; Bipolar disorder (MTAG); Schizophrenia (MTAG); Insomnia
483	15:33711958:A:G	rs2442463	5.19645e-09	1	Area 23c	1	rs2442463	NA	NA	NA
484	15:38900312:A:C	rs17652674	2.66887e-19	2	Dorsal area 6; Medial Belt Complex	1	rs17652674	rs17652674	RASGRP1 - LINC02694	Insomnia
484	15:38972177:A:G	rs4924287	3.91463e-13	1	Primary Sensory Cortex	1	rs4924287	rs6495988	LINC02694	Bipolar I disorder
485	15:41045329:A:G	rs4924503	1.79866e-18	2	Primary Visual Cortex; Area 8Ad	3	rs4924503;rs3803357;rs8037180	rs2928140; rs200080101	RAD51; RAD51 - RMDN3	Waist-hip ratio; Hip circumference adjusted for BMI
485	15:41175206:C:T	rs11070304	1.08752e-10	2	Second Visual Area; Posterior InferoTemporal complex	1	rs11070304	NA	NA	NA
486	15:41776783:A:C	rs72739663	4.64149e-11	1	Area 31a	1	rs72739663	NA	NA	NA
486	15:41816190:G:T	rs2297378	6.32069e-12	2	Area Lateral Occipital 1; Superior Temporal Visual Area	2	rs2297378;rs8038764	rs1200345; rs9944249	RPAP1; RPAP1 - ELOCP2	Lung function (FEV1/FVC); Red blood cell count
487	15:46922022:A:T	rs493147	1.71841e-21	5	RetroInsular Cortex; Area STSd posterior; Area TG dorsal; Medial Belt Complex; Auditory 4 Complex	1	rs493147	NA	NA	NA
488	15:47681552:A:G	rs281287	1.45034e-20	2	Area 10v; Medial Belt Complex	3	rs281287;rs281272;rs281249	rs281287; rs281288; rs281296	SEMA6D	Smoking initiation; Substance use disorders (time to event); Positive affect; Problematic alcohol use (MTAG); Smoking initiation (ever regular vs never regular)
489	15:48133797:G:T	rs639085	2.48016e-08	1	Dorsal Transitional Visual Area	1	rs639085	NA	NA	NA
490	15:51416460:A:G	rs2141278	1.61622e-10	12	Area dorsal 23 a+b; Area dorsal 32; Area 8B Lateral; Area 10v; Area anterior 10p; Area 11l; Middle Insular Area; Area STGa; Area IntraParietal 2; Area PGi; ParaHippocampal Area 2; Area posterior 47r	1	rs2141278	NA	NA	NA
491	15:63741019:C:T	rs62011264	4.70765e-11	1	Area PF opercular	1	rs62011264	NA	NA	NA
492	15:66394878:C:T	rs4776726	1.86521e-11	1	Anterior IntraParietal Area	1	rs4776726	NA	NA	NA
493	15:69951728:A:G	rs11630322	3.59335e-11	2	Area V3A; Area TemporoParietoOcci pital Junction 2	2	rs11630322;rs10459643	NA	NA	NA
494	15:70597553:C:T	rs2668603	1.98892e-20	19	Parieto-Occipital Sulcus Area 1; Area 23d; Area dorsal 23 a+b; Dorsal area 6; Area p32; Area 10r; Area anterior 47r; Area 10v; Area anterior 10p; Polar 10p; Area 11l; Area 13l; Area OP1/SII; Frontal OPercular Area 3; Area TE2 posterior; Area 25; Area posterior 47r; Medial Belt Complex; Area anterior 32 prime	1	rs2668603	NA	NA	NA
494	15:70605632:C:T	rs2458178	1.15932e-11	13	Sixth Visual Area; Area dorsal 23 a+b; Area 8B Lateral; Area anterior 47r; Area 9-46d; Area 10v; Area anterior 10p; Area 6 anterior; Area STGa; Area PGi; ParaHippocampal Area 2; Area posterior 47r; Area anterior 32 prime	1	rs2458178	NA	NA	NA
495	15:78077762:C:T	rs8037968	5.01299e-13	1	Area V3A	1	rs8037968	rs11629621; rs3935182	LINGO1	Depression; Ease of getting up in the morning
496	15:79028672:A:G	rs34653907	2.51839e-08	10	Sixth Visual Area; Fourth Visual Area; Area 55b; PreCuneus Visual Area; Dorsal Area 24d; Area 3a; Area 6mp; Area 8B Lateral; Area 6 anterior; Area 31pd	1	rs34653907	rs71407280; rs2011330	CHRNB4 - ADAMTS7	Cerebellum white matter volume change rate x age interaction (2df); Cerebellum white matter volume change rate x age interaction (1df)
497	15:86921113:A:T	rs8037146	7.65354e-11	2	Area 5m; Area 9-46d	1	rs8037146	NA	NA	NA
498	15:91426560:A:G	rs4702	3.45993e-36	2	Area ventral 23 a+b; ProStriate Area	1	rs4702	rs17514846; rs8039305; rs6224; rs4702; rs2071382; rs11539637; rs7183988; rs7177338; rs1894401	FURIN; FES	Parental longevity (father's attained age); Parental longevity (combined parental age at death); Parental longevity (combined parental attained age, Martingale residuals); Mean arterial pressure; Hypertension; Systolic blood pressure; Coronary artery disease; Schizophrenia; Opioid use disorder (MTAG); Apolipoprotein A1 levels; Neutrophil count; Bipolar disorder (MTAG); Major depressive disorder (MTAG); Schizophrenia (MTAG); Medication use (HMG CoA reductase inhibitors); Parental lifespan; Aging traits (healthspan, parental lifespan or longevity) (multivariate analysis); Balding type 1; Left-handedness; Brain morphology (MOSTest); General risk tolerance (MTAG); Number of sexual partners; Autism spectrum disorder or schizophrenia; Insomnia; Age at first sexual intercourse; Feeling hurt; Neuropsychiatric disorders; Cognitive ability, years of educational attainment or schizophrenia (pleiotropy); Childhood maltreatment; Anorexia nervosa, attention-deficit/hyperactivity disorder, autism spectrum disorder, bipolar disorder, major depression, obsessive-compulsive disorder, schizophrenia, or Tourette syndrome (pleiotropy); Vertex-wise cortical thickness; Risk-taking behavior (multivariate analysis); Vertex-wise sulcal depth; Whole brain restricted directional diffusion (multivariate analysis); Appendicular lean mass; Cortical thickness; Bipolar disorder; Externalizing behaviour (multivariate analysis); Language functional connectivity; Major depressive disorder; Common executive function; Male-pattern baldness; Pulse pressure; Coronary artery disease (myocardial infarction, percutaneous transluminal coronary angioplasty, coronary artery bypass grafting, angina or chromic ischemic heart disease); Post-traumatic stress disorder (mental health questionnaire or predicted); Birth weight; Offspring birth weight; Medication use (beta blocking agents); Whole brain free water diffusion (multivariate analysis); Angina pectoris; Whole brain restricted isotropic diffusion (multivariate analysis); Cortical surface area; Vertex-wise cortical surface area; White blood cell count; Medication use (diuretics); Stable angina pectoris; Myocardial infarction; Medication use (antithrombotic agents)
499	16:6115246:A:G	rs58352128	1.25208e-11	1	Auditory 4 Complex	1	rs58352128	rs1811320	RBFOX1	Major depressive disorder
499	16:6238249:C:T	rs9929207	7.49886e-15	3	Area 9 Middle; Area Lateral IntraParietal dorsal; Area 6 anterior	1	rs9929207	NA	NA	NA
499	16:6329072:A:G	rs67517937	2.89928e-18	2	RetroSplenial Complex; Area Lateral IntraParietal dorsal	1	rs67517937	NA	NA	NA
500	16:6951196:A:G	rs36123182	1.64492e-08	1	Ventral Area 6	1	rs36123182	NA	NA	NA
501	16:8329887:C:T	rs9936148	2.26744e-09	1	Area 8B Lateral	1	rs9936148	NA	NA	NA
502	16:10165911:C:T	rs9938467	1.54114e-11	2	Ventral Area 24d; Area Lateral IntraParietal ventral	1	rs9938467	rs72772387	GRIN2A	Common executive function
503	16:10598906:C:T	rs12185219	2.50714e-08	10	Area 23d; Area 8B Lateral; Area IFSa; Area 9-46d; Area OP1/SII; Area PH; Area IntraParietal 1; Area Lateral Occipital 3; Area 25; Medial Belt Complex	1	rs12185219	NA	NA	NA
504	16:13529122:A:G	rs9302498	5.75008e-12	2	Area 5m ventral; Polar 10p	1	rs9302498	NA	NA	NA
504	16:13713926:A:T	rs2141998	1.70398e-19	1	Area PF Complex	1	rs2141998	NA	NA	NA
505	16:15521095:C:T	rs153780	1.61757e-16	17	Area V3A; Fusiform Face Complex; Area V3B; Lateral Area 7A; Area Lateral IntraParietal ventral; Medial IntraParietal Area; Area 3a; Dorsal area 6; Area 8B Lateral; Area 9 Posterior; Rostral Area 6; Area 6 anterior; Inferior 6-8 Transitional Area; Dorsal Transitional Visual Area; Area PGi; Area TG Ventral; Medial Belt Complex	1	rs153780	NA	NA	NA
506	16:17692632:C:T	rs7205015	6.13132e-09	1	Area IFSa	1	rs7205015	NA	NA	NA
507	16:22219758:A:C	rs77700399	3.04539e-11	2	Area p32; Area 6 anterior	1	rs77700399	NA	NA	NA
508	16:29932064:C:T	rs4609871	4.14604e-18	1	Area p32	1	rs4609871	rs4609871; rs11646127; rs4788198; rs4787486; rs12934406; rs10871451; rs9925915; rs3814880; rs57149692	KCTD13; TMEM219; TAOK2; DOC2A; MAPK3 - CORO1A	Body mass index; Schizophrenia; Waist circumference adjusted for body mass index; Chronic obstructive pulmonary disease or high blood pressure (pleiotropy); Triglycerides; Common executive function; Menarche (age at onset)
509	16:51208161:A:G	rs34419562	9.43703e-11	2	Area ventral 23 a+b; Area 33 prime	1	rs34419562	NA	NA	NA
510	16:53938050:C:T	rs9937234	3.22561e-08	1	Area Lateral IntraParietal dorsal	1	rs9937234	NA	NA	NA
511	16:55227109:A:G	rs9944372	6.40531e-10	1	Area dorsal 23 a+b	1	rs9944372	NA	NA	NA
512	16:58694613:A:G	rs62065308	2.83691e-15	16	Parieto-Occipital Sulcus Area 1; Area dorsal 23 a+b; Area anterior 47r; Area IFSa; Area 10v; Area anterior 10p; Area 11l; Area 13l; Area STGa; Area TE2 posterior; Area PGi; ParaHippocampal Area 2; Area Lateral Occipital 3; Area 25; Area posterior 47r; Medial Belt Complex	2	rs62065308;rs62065298	NA	NA	NA
513	16:62164536:G:T	rs7500232	7.02434e-13	1	Area 11l	1	rs7500232	NA	NA	NA
514	16:63736441:C:T	rs6498917	6.66074e-12	1	Area OP2-3/VS	1	rs6498917	NA	NA	NA
515	16:73290893:C:T	rs62054680	2.09391e-09	10	Sixth Visual Area; Area 23d; Dorsal area 6; Area 10r; Area 13l; Area OP1/SII; Frontal OPercular Area 3; Area TE2 posterior; Area 25; Medial Belt Complex	1	rs62054680	NA	NA	NA
516	16:74016752:G:T	rs2905984	2.51889e-08	10	Area dorsal 23 a+b; Area 31p ventral; Medial IntraParietal Area; Area 9 Middle; Area 8B Lateral; Area 10v; Area IntraParietal 2; Area PGi; ParaHippocampal Area 2; Area posterior 47r	1	rs2905984	NA	NA	NA
516	16:74267855:G:T	rs11150534	4.51636e-11	2	Area 10v; ParaHippocampal Area 3	1	rs11150534	NA	NA	NA
517	16:77104785:A:G	rs4550465	1.9494e-32	5	Sixth Visual Area; Area 55b; Area dorsal 23 a+b; Area Lateral IntraParietal ventral; Area 6mp	6	rs4550465;rs16945226;rs2342343;rs6564405;rs4887895;rs12599598	rs285027; rs35322724	NA; NA - MON1B	Multisite chronic pain; Insomnia
517	16:77412731:C:G	rs17687984	2.0941e-09	11	Area V3A; Area 10r; Area 9 Posterior; Area 46; Polar 10p; Middle Insular Area; Area STSd anterior; Area TE2 posterior; Area IntraParietal 2; Area IntraParietal 1; Area Lateral Occipital 3	1	rs17687984	NA	NA	NA
517	16:77444753:C:T	rs274517	3.4883e-12	2	Parieto-Occipital Sulcus Area 2; Ventral Area 6	1	rs274517	NA	NA	NA
518	16:79334369:A:T	rs1971355	6.47415e-21	4	Area dorsal 32; Area anterior 47r; Area 10v; Area IntraParietal 2	1	rs1971355	NA	NA	NA
518	16:79560637:A:T	rs4617872	1.16927e-11	2	Area 46; Area anterior 32 prime	1	rs4617872	NA	NA	NA
519	16:82924972:C:G	rs12935090	2.53073e-08	1	Medial Belt Complex	1	rs12935090	NA	NA	NA
520	16:85274239:A:G	rs9936246	2.6913e-08	1	Area PGi	1	rs9936246	NA	NA	NA
521	16:86819560:A:G	rs4843187	7.53126e-15	3	Area V3A; Area Lateral Occipital 1; Dorsal Transitional Visual Area	1	rs4843187	NA	NA	NA
522	16:87110471:A:G	rs4843516	1.61891e-10	12	Fourth Visual Area; Area V3A; Area Lateral Occipital 1; PreCuneus Visual Area; Supplementary and Cingulate Eye Field; Medial IntraParietal Area; Polar 10p; Area 11l; Area TG dorsal; Area PH; Area s32; Auditory 4 Complex	2	rs4843516;rs4843517	NA	NA	NA
522	16:87148749:A:G	rs4843526	4.20914e-19	19	Fourth Visual Area; Area V3A; RetroSplenial Complex; Area V3B; Area Lateral Occipital 1; PreCuneus Visual Area; Area 31p ventral; Supplementary and Cingulate Eye Field; Medial IntraParietal Area; Area 10r; Area 10d; Area IFJa; Area 10v; Area 11l; Area STGa; Area TG dorsal; Area TE2 posterior; Area PH; Auditory 4 Complex	6	rs4843526;rs4843528;rs4843517;rs4843522;rs4843523;rs4843524	NA	NA	NA
522	16:87171732:C:T	rs4843533	2.51852e-08	10	Area V3A; Area V3B; Area Lateral Occipital 1; Area 31p ventral; Supplementary and Cingulate Eye Field; Medial IntraParietal Area; Area 10r; Area 10v; Perirhinal Ectorhinal Cortex; Area STGa	4	rs4843533;rs4843522;rs4843523;rs4843524	NA	NA	NA
522	16:87229344:A:C	rs56023709	4.86552e-14	15	Seventh Visual Area; IntraParietal Sulcus Area 1; Area Lateral Occipital 2; Posterior InferoTemporal complex; Area ventral 23 a+b; Area 5L; Lateral Area 7P; Area 1; Area 8BM; Posterior Insular Area 2; Area TA2; Anterior IntraParietal Area; Auditory 5 Complex; ParaHippocampal Area 3; Area V6A	1	rs56023709	rs9888792; rs12711472; rs12711473; rs9937293; rs4843227; rs4843560; rs4843226; rs4843559; rs4843558; rs9933149; rs12920553; rs12921170; rs56023709; rs11644651; rs7191546; rs4843555; rs12149643; rs4843554; rs4843553; rs4843552; rs8047567; rs4843550; rs55807115; rs4843547	C16orf95	IDP dMRI ProbtrackX MO str r; Subcortical volume (MOSTest); Vertex-wise sulcal depth; White matter microstructure (axial diusivities); Brain morphology (MOSTest); Cortical thickness (MOSTest); Lateral ventricular volume in normal aging; Cortical thickness; Cortical thickness (min-P); White matter microstructure (mode of anisotropy); White matter microstructure (fractional anisotropy); Cortical volume; IDP dMRI TBSS MO Body of corpus callosum; IDP dMRI TBSS OD Body of corpus callosum; Brain region volumes; Cortical surface area (MOSTest); IDP dMRI TBSS OD Superior corona radiata L; Vertex-wise cortical surface area; Cortical surface area; Whole brain restricted isotropic diffusion (multivariate analysis); Whole brain restricted directional diffusion (multivariate analysis); aseg global volume 4th-Ventricle; Vertex-wise cortical thickness; Cerebrospinal fluid p-tau levels; IDP dMRI ProbtrackX FA str l; White matter microstructure (radial diusivities); Whole brain free water diffusion (multivariate analysis); White matter hyperintensity volume; IDP dMRI ProbtrackX ISOVF slf l; IDP dMRI ProbtrackX ISOVF slf r; IDP dMRI ProbtrackX ISOVF ilf l; Brain shape (segment 1); IDP dMRI TBSS MO Superior corona radiata L; aseg global volume VentricleChoroid; Brain morphology (min-P); Subcortical volume (min-P); IDP dMRI ProbtrackX OD str l; IDP dMRI ProbtrackX OD str r; IDP dMRI ProbtrackX ISOVF cgc l; White matter microstructure (mean diusivities); IDP dMRI ProbtrackX MO str l; White matter hyperintensity volume (adjusted for hypertension); White matter hyperintensity volume x hypertension interaction (2df); IDP dMRI TBSS MO Superior corona radiata R; IDP dMRI TBSS MO Posterior corona radiata R; aseg rh volume Lateral-Ventricle; IDP T1 SIENAX CSF normalised volume; IDP T1 SIENAX CSF unnormalised volume; IDP dMRI TBSS ICVF Fornix
523	16:89319139:C:T	rs9927242	2.25975e-08	1	Area OP2-3/VS	4	rs9927242;rs11076761;rs79341274;rs141262170	NA	NA	NA
523	16:89641246:G:T	rs377119	5.17533e-18	2	Area TA2; Area s32	8	rs377119;rs8063611;rs2070992;rs8054489;rs3743824;rs79341274;rs141262170;rs74960453	NA	NA	NA
523	16:89674320:G:T	rs376402	1.28106e-11	1	ProStriate Area	2	rs376402;rs8063611	NA	NA	NA
524	17:1859147:C:G	rs4790300	3.43552e-15	3	Fourth Visual Area; Area 5m ventral; Area IntraParietal 0	1	rs4790300	NA	NA	NA
524	17:2181591:A:G	rs4790322	7.76847e-13	13	Second Visual Area; Third Visual Area; Primary Motor Cortex; Area 55b; PeriSylvian Language Area; Parieto-Occipital Sulcus Area 1; Area ventral 23 a+b; Area 6m anterior; Area 6mp; Area 6 anterior; Area PFcm; Area IntraParietal 1; Area IntraParietal 0	1	rs4790322	rs1563966; rs58146172; rs9914266; rs2273984; rs7216638; rs216191; rs12941836; rs216199; rs391300	SMG6; SRR	Hip circumference adjusted for BMI; Schizophrenia; Myocardial infarction; Platelet count; Whole brain restricted isotropic diffusion (multivariate analysis); Whole brain free water diffusion (multivariate analysis); Hemoglobin; Eczema; Type 2 diabetes
525	17:4496896:C:T	rs12150153	2.50651e-08	10	Area 23d; Area p32; Area 8B Lateral; Area IFSa; Area OP1/SII; Area PH; Area IntraParietal 2; Area Lateral Occipital 3; Area 25; Medial Belt Complex	1	rs12150153	NA	NA	NA
526	17:5623156:A:C	rs2535592	9.74384e-09	1	Supplementary and Cingulate Eye Field	1	rs2535592	NA	NA	NA
527	17:6054993:C:T	rs76352312	2.02864e-09	1	PeriSylvian Language Area	1	rs76352312	NA	NA	NA
528	17:7761926:C:T	rs3744252	1.95296e-12	2	Area ventral 23 a+b; Area Lateral IntraParietal ventral	1	rs3744252	rs11657063	KDM6B	Educational attainment
529	17:8110764:A:C	rs2289590	1.90374e-17	1	Area 5m ventral	2	rs2289590;rs72635516	rs10889656 x rs8064449; rs2815385 x rs8064449; rs12938531	No mapped genes x TMEM107; LINC00324	Total PHF-tau (SNP x SNP interaction); Never eat sugar vs no sugar restrictions (UKB data field 6144); Monocyte count
529	17:8148530:C:T	rs62063136	4.81008e-14	14	Area 23d; Area dorsal 23 a+b; Dorsal area 6; Area dorsal 32; Area p32; Area 9-46d; Polar 10p; Area OP1/SII; Middle Insular Area; Area TE2 posterior; Area Lateral Occipital 3; Area 25; Medial Belt Complex; Area anterior 32 prime	1	rs62063136	NA	NA	NA
529	17:8203336:A:G	rs62063158	4.80621e-14	15	Area 23d; Area dorsal 23 a+b; Area dorsal 32; Area p32; Area 10r; Area 8C; Area 9-46d; Polar 10p; Orbital Frontal Complex; Area OP1/SII; Middle Insular Area; Frontal OPercular Area 3; Area Lateral Occipital 3; Area s32; Area anterior 32 prime	1	rs62063158	NA	NA	NA
530	17:9753370:C:T	rs12150554	2.50788e-08	10	Area 23d; Medial IntraParietal Area; Area dorsal 32; Area 8B Lateral; Area IFSa; Area OP1/SII; Area PH; Area Lateral Occipital 3; Area 25; Medial Belt Complex	1	rs12150554	rs7222481	GLP2R	Type 2 diabetes
531	17:10085149:A:G	rs62064587	8.30129e-18	18	Parieto-Occipital Sulcus Area 1; Area dorsal 23 a+b; Dorsal area 6; Area 10r; Area anterior 47r; Area IFSa; Area 10v; Area anterior 10p; Polar 10p; Area 11l; Area 13l; Area OP1/SII; Area STGa; Area PGi; ParaHippocampal Area 2; Area 25; Area posterior 47r; Medial Belt Complex	1	rs62064587	NA	NA	NA
532	17:11184660:A:G	rs9900636	1.11436e-11	2	Area 5m; Area 11l	1	rs9900636	NA	NA	NA
533	17:13267502:C:T	rs12150545	2.09761e-09	11	Area 23d; Area p32; Area 8B Lateral; Area IFSa; Area 46; Area OP1/SII; Area PH; Area IntraParietal 2; Area Lateral Occipital 3; Area 25; Medial Belt Complex	1	rs12150545	NA	NA	NA
533	17:13496001:C:T	rs62053917	1.62498e-10	12	Area 31p ventral; Medial IntraParietal Area; Area dorsal 32; Area p32; Area anterior 47r; Area 9-46d; Area 10v; Area anterior 10p; Middle Insular Area; Area IntraParietal 2; Area posterior 10p; Area anterior 32 prime	1	rs62053917	NA	NA	NA
534	17:13835308:A:G	rs62053877	7.70582e-13	14	Parieto-Occipital Sulcus Area 1; Area dorsal 23 a+b; Dorsal area 6; Area 10r; Area 9 Middle; Area 8B Lateral; Polar 10p; Area OP1/SII; Area TE2 posterior; ParaHippocampal Area 2; Area Lateral Occipital 3; Area 25; Area posterior 47r; Medial Belt Complex	1	rs62053877	rs62053877	COX10-AS1	Serum albumin levels
535	17:14558144:C:T	rs12150550	1.60798e-10	12	Area 23d; Area 8B Lateral; Area anterior 47r; Area IFSa; Area anterior 10p; Area OP1/SII; Middle Insular Area; Frontal OPercular Area 3; Area PH; Area Lateral Occipital 3; Area 25; Medial Belt Complex	1	rs12150550	NA	NA	NA
536	17:14866396:A:G	rs62058735	1.60764e-10	12	Area dorsal 23 a+b; Dorsal area 6; Area p32; Area 9-46d; Polar 10p; Area OP1/SII; Middle Insular Area; Area TE2 posterior; Area Lateral Occipital 3; Area 25; Medial Belt Complex; Area anterior 32 prime	1	rs62058735	NA	NA	NA
537	17:16805485:A:C	rs4792791	1.16234e-11	13	Second Visual Area; Area 8Av; Area 9 Middle; Area 8C; Area IFSa; Polar 10p; Area 13l; Area Lateral IntraParietal dorsal; Superior 6-8 Transitional Area; Area OP1/SII; Frontal OPercular Area 3; ParaHippocampal Area 2; Area posterior 47r	2	rs4792791;rs62065413	NA	NA	NA
537	17:16840862:A:G	rs4792798	7.71159e-13	14	Ventral Area 6; Area 9 Middle; Area IFSa; Area 10v; Area anterior 10p; Polar 10p; Area 13l; Area OP1/SII; Area TE2 posterior; Area IntraParietal 2; Area IntraParietal 1; Area PGi; Area 25; Area s32	1	rs4792798	rs74998556; rs4792800; rs4985726	TNFRSF13B	Immunoglobulin measurement (zinc sulfate turbidity test); Monoclonal gammopathy of undetermined significance; Immunoglobulin light chain (AL) amyloidosis; IgG levels; Total bilirubin levels; Non-albumin protein levels; Serum total protein level
538	17:18679833:A:G	rs12150592	1.60763e-10	12	Third Visual Area; Area 23d; Medial IntraParietal Area; Area dorsal 32; Area 8B Lateral; Area IFSa; Area OP1/SII; Frontal OPercular Area 3; Area PH; Area Lateral Occipital 3; Area 25; Medial Belt Complex	1	rs12150592	NA	NA	NA
539	17:19900168:A:G	rs9916675	1.56701e-11	1	Fourth Visual Area	1	rs9916675	rs203462; rs386553773; rs203452; rs175921; rs185765; rs191865; rs2108978; rs7222403; rs6587206; rs1860302; rs34848191; rs9891739; rs3909258	AKAP10; SPECC1	Hemoglobin levels; Body mass index; Platelet count; Mean platelet volume; Alzheimer‚Äôs disease polygenic risk score (upper quantile vs lower quantile); Neutrophil count; Brain region volumes; Whole brain restricted isotropic diffusion (multivariate analysis); Cortical surface area; Vertex-wise cortical surface area; Brain morphology (MOSTest); Whole brain free water diffusion (multivariate analysis); Hemoglobin; Mean corpuscular hemoglobin; Red blood cell count; Mean corpuscular volume; Schizophrenia
540	17:26756768:C:T	rs62065288	1.622e-10	12	Parieto-Occipital Sulcus Area 1; Area dorsal 23 a+b; Area 10r; Area IFSa; Polar 10p; Area 13l; Area OP1/SII; ParaHippocampal Area 2; Area Lateral Occipital 3; Area 25; Area posterior 47r; Medial Belt Complex	3	rs62065288;rs62065329;rs62065286	NA	NA	NA
540	17:26757669:C:T	rs62065291	4.8321e-14	15	Parieto-Occipital Sulcus Area 1; Area 10r; Area IFSa; Area 10v; Area anterior 10p; Polar 10p; Area 11l; Area 13l; Area OP1/SII; Area STGa; Area PGi; ParaHippocampal Area 2; Area 25; Area posterior 47r; Medial Belt Complex	3	rs62065291;rs62065329;rs62065286	rs62065291	H3P41 - RPS7P1	Estimated glomerular filtration rate (creatinine)
541	17:28124709:C:G	rs12150215	1.60963e-10	12	Area 23d; Dorsal area 6; Area p32; Area 8B Lateral; Area IFSa; Area OP1/SII; Frontal OPercular Area 3; Area PH; Area IntraParietal 2; Area Lateral Occipital 3; Area 25; Medial Belt Complex	1	rs12150215	NA	NA	NA
542	17:32902627:A:G	rs1014250	2.4614e-09	1	Area 8B Lateral	1	rs1014250	NA	NA	NA
543	17:34302190:A:G	rs1635277	2.5098e-08	10	Area 23d; Area dorsal 23 a+b; Area 10r; Area anterior 47r; Polar 10p; Area TE2 posterior; Area IntraParietal 1; Area PGi; ParaHippocampal Area 2; Area Lateral Occipital 3	1	rs1635277	rs62078064; rs1635281; rs1635280	LYZL6 - CCL16	Breast cancer; Blood protein levels; Serum levels of protein CCL23
544	17:34914787:C:T	rs12150665	7.79696e-13	12	Area 23d; Area 8B Lateral; Area IFJp; Area IFSa; Area 9-46d; Area OP1/SII; ParaHippocampal Area 1; Area PH; Area IntraParietal 1; Area Lateral Occipital 3; Area 25; Medial Belt Complex	1	rs12150665	rs726311; rs2411192; rs12150665; rs12951079	TBC1D3J; MYO19, MYO19; GGNBP2, GGNBP2	Serum creatinine levels; Estimated glomerular filtration rate; Chronic kidney disease; Estimated glomerular filtration rate (creatinine); Body mass index; Adult body size; Metabolic biomarkers (multivariate analysis); Body fat percentage
545	17:41511293:C:T	rs6503408	2.51995e-08	10	Sixth Visual Area; Second Visual Area; Medial IntraParietal Area; Dorsal area 6; Area 8B Lateral; Perirhinal Ectorhinal Cortex; Area IntraParietal 2; Area PGi; Area Frontal Opercular 5; Area posterior 47r	1	rs6503408	NA	NA	NA
546	17:41852717:A:T	rs2106764	2.09568e-09	10	Area dorsal 23 a+b; Area 31p ventral; Medial IntraParietal Area; Area 9 Middle; Area 8B Lateral; Area 10v; Area IntraParietal 2; Area PGi; ParaHippocampal Area 2; Area posterior 47r	1	rs2106764	NA	NA	NA
547	17:42969035:A:T	rs6503407	1.61413e-10	12	Area 31p ventral; Area IFSa; Area posterior 9-46v; Area 10v; Area anterior 10p; Area 11l; Inferior 6-8 Transitional Area; Area OP1/SII; Perirhinal Ectorhinal Cortex; Area TE2 posterior; Area PH; Area 25	1	rs6503407	NA	NA	NA
547	17:43058742:C:T	rs6503409	2.51823e-08	10	Parieto-Occipital Sulcus Area 1; Area 9 Middle; Area posterior 9-46v; Area 13l; Perirhinal Ectorhinal Cortex; Area TE2 posterior; ParaHippocampal Area 2; Area 25; Area posterior 47r; Medial Belt Complex	1	rs6503409	rs6503409	NMT1	Educational attainment (years of education); Educational attainment
547	17:43141342:C:T	rs6503413	2.5207e-08	10	Area 6m anterior; Area p32; Area 9 Middle; Area 47l (47 lateral); Area 9-46d; Area 11l; Middle Insular Area; Area PGi; ParaHippocampal Area 2; Area posterior 47r	1	rs6503413	rs6503413; rs9899380	NMT1	Systolic blood pressure; Insomnia
547	17:43247957:A:C	rs4792819	7.71512e-25	5	Parieto-Occipital Sulcus Area 1; Area p32; Polar 10p; Area PGi; Area 25	1	rs4792819	rs4792858; rs4792819	HEXIM2; HEXIM2 - FMNL1-DT	Insomnia; Male-pattern baldness
547	17:43545893:C:T	rs1879581	1.62482e-10	9	Dorsal area 6; Area 8B Lateral; Orbital Frontal Complex; Area TA2; ParaHippocampal Area 1; Area TF; Area PF Complex; Area PGs; Medial Belt Complex	1	rs1879581	rs62064595; rs79724577; rs4763; rs62064597; rs62064598; rs73984391; rs62064641; rs12936645; rs35519908; rs12949256; rs34465449; rs56168933; rs11012; rs35354512; rs17631303; rs2684641; rs35329349; rs1971631; rs143982995; rs149366495; rs56192752; rs375822897; rs112275793; rs142925250; rs144733372; rs1879586; rs113322852; rs146746174; rs62065452; rs62065453; rs62064364; rs2458198; rs62064395; rs112010353; rs112327620; rs1724411; rs2463523; rs1724417; rs1614886; rs55826010; rs186806998; rs143246821; rs385199; rs440778; rs150180355; rs391338; rs62066084; rs28768976; rs112997627; rs675600; rs365825; rs2942168; rs393152; rs439945; rs417968; rs241036; rs241033; rs1724409; rs1635298; rs1635291; rs62055691; rs1635288; rs55974014; rs62055696; rs62055701; rs76539714; rs57222984; rs76761706; rs80143279; rs17688916; rs112123127; rs61667602; rs62056934; rs75022332; rs77804065; rs17563683; rs9906974; rs12150672; rs79172804; rs17426174; rs62055888; rs11079718; rs55657917; rs62055935; rs79730878; rs60814418; rs113518470; rs56303031; rs62057061; rs111433752; rs62057070; rs56319902; rs8072451; rs62057107; rs79600142; rs62057151; rs17689882; rs16940672; rs1876829; rs2316766; rs2106786; rs2106785; rs12185233; rs12185268; rs12373123; rs12373142; rs12373124; rs12373168; rs17690703; rs17769552; rs10445365; rs10445366; rs10445367; rs10445368; rs142955985; rs79412431; rs62055489; rs10491140; rs2214258; rs62055544; rs62055546; rs76324150; rs62056789; rs1864325; rs17563986; rs113568679; rs192818565; rs17649553; rs17564829; rs79857651; rs12150229; rs62061733; rs62061734; rs112568425; rs111825734; rs4327091; rs242559; rs62062797; rs55746658; rs17650842; rs62063281; rs56280951; rs117124984; rs118087478; rs77875796; rs1981997; rs3785884; rs62063786; rs919462; rs112385572; rs112572874; rs1052553; rs56108300; rs8070723; rs62064667; rs1991556; rs370558872; rs62062271; rs58879558; rs62062288; rs17652520; rs112333322; rs143364530; rs193236081; rs974295; rs8080583; rs55692232; rs371996525; rs111676341; rs16940904; rs9303525; rs17577094; rs76640332; rs78929339; rs35524223; rs4606752; rs17577369; rs17661015; rs4471723; rs79301522; rs2077551; rs1918800; rs1819040; rs2696589; rs2222746; rs80103986; rs114974956; rs1918793; rs2532300; rs62060891; rs2696658; rs1881193; rs2532252; rs2696697; rs2732596; rs2696455; rs548785130; rs2696457; rs2469933; rs2732631; rs78826239; rs142920272; rs2532402; rs2261497; rs2532395; rs2696682; rs2532389; rs2532387; rs2532386; rs2532384; rs2696668; rs2696591; rs2696606; rs2732714; rs2668639; rs555203107; rs2696618; rs2696625; rs2696630; rs2957316; rs2950015; rs2696422; rs147431626; rs2732689; rs550530305; rs2532349; rs77917260; rs2950706; rs2732650; rs2696557; rs2732708; rs2732706; rs36050210; rs2732702; rs2261201; rs371894855; rs2696532; rs2696524; rs17665188; rs2696518; rs184837332; rs2696500; rs2696497; rs1863114	RNA5SP443 - ARHGAP27; ARHGAP27; ARHGAP27 - PLEKHM1; PLEKHM1; PLEKHM1 - LRRC37A4P; RDM1P1 - DND1P1; DND1P1 - MAPK8IP1P2; MAPK8IP1P2, MAPK8IP1P2; MAPK8IP1P2 - RPS26P8; RPS26P8 - LINC02210; LINC02210-CRHR1, LINC02210-CRHR1, LINC02210, LINC02210; LINC02210, LINC02210, LINC02210-CRHR1, LINC02210-CRHR1; LINC02210-CRHR1, LINC02210-CRHR1; CRHR1, CRHR1, CRHR1, LINC02210-CRHR1, LINC02210-CRHR1; CRHR1, CRHR1, CRHR1, LINC02210-CRHR1, LINC02210-CRHR1, MAPT-AS1, MAPT-AS1, MAPT-AS1; LINC02210-CRHR1, LINC02210-CRHR1, CRHR1, CRHR1, CRHR1, MAPT-AS1, MAPT-AS1, MAPT-AS1; MAPT-AS1, MAPT-AS1, MAPT-AS1, CRHR1, CRHR1, CRHR1, LINC02210-CRHR1, LINC02210-CRHR1; MAPT-AS1, MAPT-AS1, MAPT-AS1, LINC02210-CRHR1, LINC02210-CRHR1, CRHR1, CRHR1, CRHR1; LINC02210-CRHR1, LINC02210-CRHR1, MAPT-AS1, MAPT-AS1, MAPT-AS1, CRHR1, CRHR1, CRHR1; MAPT-AS1, MAPT-AS1, MAPT-AS1; SPPL2C, SPPL2C, SPPL2C, MAPT-AS1, MAPT-AS1, MAPT-AS1; MAPT-AS1, MAPT-AS1, MAPT-AS1, SPPL2C, SPPL2C, SPPL2C; MAPT-IT1, MAPT-IT1, MAPT-IT1, MAPT, MAPT, MAPT; MAPT, MAPT, MAPT; KANSL1, KANSL1, KANSL1; KANSL1 - MAPK8IP1P1; MAPK8IP1P1, MAPK8IP1P1; MAPK8IP1P1 - ARL17B; ARL17B, ARL17B, ARL17B; ARL17B, ARL17B, ARL17B, LRRC37A, LRRC37A	Neuroticism; Waist-to-hip ratio adjusted for BMI; Mean corpuscular hemoglobin; Red cell distribution width; A body shape index; Waist-hip index; IDP dMRI TBSS ICVF Retrolenticular part of internal capsule L; IDP dMRI ProbtrackX MD atr l; IDP dMRI TBSS ICVF Anterior corona radiata R; Breast cancer; White matter microstructure (axial diusivities); Systolic blood pressure; General factor of neuroticism; IDP dMRI TBSS L3 Anterior corona radiata L; Worry; White blood cell count; Spherical equivalent; White matter microstructure (mean diusivities); Hemoglobin levels; Neuroticism conditioned on cognitive performance (multi-trait conditioning and joint analysis); Cortical surface area (global PC1); Parkinson's disease; Neuroticism conditioned on self-rated math ability (multi-trait conditioning and joint analysis); Neuroticism conditioned on highest math class (multi-trait conditioning and joint analysis); Ovarian cancer in BRCA1 mutation carriers; Common executive function; Dietary macronutrient intake (multi-trait analysis); Alzheimer's disease or educational attainment (pleiotropy); Cortical volume; Educational attainment (years of education); Neuroticism conditioned on average household income before tax (multi-trait conditioning and joint analysis); Neuroticism conditioned on Townsend deprivation index (multi-trait conditioning and joint analysis); Neuroticism conditioned on educational attainment (multi-trait conditioning and joint analysis); Heel bone mineral density; Aspartate aminotransferase levels; Albumin levels; Male-pattern baldness; Remission after SSRI treatment in MDD or neuroticism; Serous invasive ovarian cancer; High-grade serous ovarian cancer; Epithelial ovarian cancer; Invasive epithelial ovarian cancer; Cognitive aspects of educational attainment; Self-reported math ability (MTAG); Cognitive performance; Cognitive performance (MTAG); aparc-Desikan rh volume fusiform; aparc-Desikan rh area lateraloccipital; aparc-DKTatlas rh area lateraloccipital; Irritable mood; Feeling nervous; Liver enzyme levels (alkaline phosphatase); Macular thickness; IDP dMRI TBSS L3 Anterior limb of internal capsule L; aparc-Desikan lh area TotalSurface; aparc-pial rh area TotalSurface; IDP T1 SIENAX white normalised volume; IDP T1 SIENAX white unnormalised volume; aparc-Desikan rh area TotalSurface; IDP dMRI TBSS L3 Genu of corpus callosum; IDP dMRI TBSS MD Anterior corona radiata L; IDP dMRI TBSS L2 Genu of corpus callosum; IDP dMRI ProbtrackX MD str l; Self-reported math ability; Hemoglobin; Osteoarthrosis (time to event); IDP dMRI ProbtrackX L1 atr l; Ratio of omega-6 fatty acids to omega-3 fatty acids; F-oily fish liking (derived food-liking factor); F-seafood liking (derived food-liking factor); F-fish liking (derived food-liking factor); Baked/steamed fish liking; IDP dMRI TBSS MD Anterior limb of internal capsule L; aparc-a2009s lh thickness S-orbital-H-Shaped; Lung function (FVC); Lung function (FEV1); Daytime nap; aparc-pial lh area TotalSurface; aseg rh volume CerebralWhiteMatter; aseg lh volume CerebralWhiteMatter; IDP T1 SIENAX brain-unnormalised volume; IDP T1 SIENAX brain-normalised volume; aseg global volume BrainSeg; aseg global volume BrainSegNotVent; aseg global volume BrainSegNotVentSurf; aseg global volume SupraTentorial; aseg global volume SupraTentorialNotVent; IDP dMRI TBSS L3 Anterior limb of internal capsule R; Whole brain free water diffusion (multivariate analysis); Hypertrophic cardiomyopathy; Hypertrophic cardiomyopathy (sarcomere negative); Eye color; Sum neutrophil eosinophil counts; Granulocyte count; Sum basophil neutrophil counts; Myeloid white cell count; Neutrophil count; Corticobasal degeneration; IDP dMRI TBSS L1 Uncinate fasciculus L; IDP dMRI ProbtrackX L1 str r; Educational attainment; Experiencing mood swings; Menarche (age at onset); Bitter alcoholic beverage consumption; Schizophrenia; Alcohol consumption (heavy vs. light/non-drinkers); Alcohol consumption (drinks per week); aparc-a2009s lh area S-collat-transv-ant; Left-handedness; Physical activity; aparc-Desikan lh area fusiform; aparc-DKTatlas lh area fusiform; IDP dMRI TBSS L1 External capsule R; Snoring; Sardines liking; Neurociticism; Sensitivity to environmental stress and adversity; Feeling worry; Sleep duration (long sleep); Total testosterone levels; IDP dMRI TBSS MD Anterior limb of internal capsule R; Maximum habitual alcohol consumption; COVID-19 (hospitalized vs population); COVID-19 (critical illness vs population); Vertex-wise cortical surface area; Vertex-wise cortical thickness; Worry too long after an embarrassing experience; Headache; Feeling guilty; Hematocrit; Hemoglobin concentration; Eosinophil percentage of white cells; Red blood cell count; IDP dMRI TBSS MD Superior fronto-occipital fasciculus R; IDP dMRI TBSS MD Superior fronto-occipital fasciculus L; IDP dMRI TBSS L2 Superior fronto-occipital fasciculus L; IDP dMRI TBSS ICVF Superior fronto-occipital fasciculus R; IDP dMRI TBSS ICVF Superior fronto-occipital fasciculus L; IDP dMRI TBSS MD Superior corona radiata L; IDP dMRI TBSS L1 Superior fronto-occipital fasciculus R; Intelligence (MTAG); Disruptive behavior (multivariate analysis); Reticulocyte count; Accelerometer-based physical activity measurement (average acceleration); Feeling hurt; Physical activity (overall physical activity time); Joint mobility (Beighton score); Depressed affect; Cortical surface area; Vertex-wise sulcal depth; Subcortical brain region volumes; Educational attainment (MTAG); Highest math class taken (MTAG); Household income (MTAG); Waist-hip ratio; Cortical thickness; Brain region volumes; Alzheimer's disease (age of onset) in APOE e4 non-carriers; Chronic obstructive pulmonary disease; Attention deficit hyperactivity disorder or autism spectrum disorder or intelligence (pleiotropy); Idiopathic pulmonary fibrosis; Hand grip strength; Eosinophil counts; IDP dMRI ProbtrackX L2 atr l; IDP dMRI TBSS ICVF Anterior limb of internal capsule R; Age at first birth; White matter microstructure (fractional anisotropy); Cortical surface area (MOSTest); FEV1; Peak expiratory flow; Feeling fed-up; Refractive error; Household income; Generalized anxiety disorder (phenotype risk score); Generalized anxiety disorder (mental health questionnaire or predicted); Post-traumatic stress disorder (mental health questionnaire or predicted); Post-traumatic stress disorder (phenotype risk score); Lumbar spine bone mineral density; Cognitive ability (MTAG); Cognitive ability; Educational attainment (college completion); Primary biliary cirrhosis; Ease of getting up in the morning; Sleep duration; Immature fraction of reticulocytes; IDP dMRI TBSS MD Anterior corona radiata R; General cognitive ability; High light scatter reticulocyte count; Glaucoma (primary open-angle); High-sensitivity cardiac troponin T levels (MTAG); High-sensitivity cardiac troponin I concentration (MTAG); Number of sexual partners; Osteoarthritis (hip); Risk-taking behavior (multivariate analysis); F-strong vegetable liking (derived food-liking factor); Feeling miserable; Occupational attainment; Interstitial lung disease; Free testosterone levels; Type 1 diabetes; Progressive supranuclear palsy; Lifetime smoking; Lifetime smoking (without educational attainment); IDP dMRI TBSS L1 Anterior corona radiata L; Alcohol consumption; IDP dMRI TBSS ICVF Genu of corpus callosum; Low testosterone levels; Mean reticulocyte volume; Bioavailable testosterone levels; Mean spheric corpuscular volume; Risk-taking tendency (4-domain principal component model); Automobile speeding propensity; Alcohol use disorder (total score); Alcohol use disorder (consumption score); Medication use (anilides); Lager liking; Alcohol consumption (drinks per week) (MTAG); Brain shape (segment 1); Circulating docosahexaenoic acid levels; Total omega-3 fatty acid levels; Ratio of docosahexaenoic acid to total fatty acid levels; Docosahexaenoic acid levels; Ratio of omega-3 fatty acids to total fatty acids; Omega-3 fatty acid levels; Intracranial volume; Lymphocyte percentage of white cells; Whole brain restricted isotropic diffusion (multivariate analysis); ThalamNuclei lh volume VAmc; SARS-CoV-2 infection; Male puberty timing (age at voice breaking MTAG); Male puberty timing (early vs. average onset facial hair); Male puberty timing (late vs. average onset facial hair); Male puberty timing (late vs. average onset voice breaking); Ventral diencephalon volume; COVID-19 (critical illness vs population or mild symptoms); Brain morphology (MOSTest); Alzheimer‚Äôs disease polygenic risk score (upper quantile vs lower quantile); Average diameter for HDL particles; White matter microstructure (radial diusivities); aparc-a2009s rh area G-oc-temp-lat-fusifor; Autism spectrum disorder; Horseradish liking; Physical activity (Total log acceleration); Moderate to vigorous physical activity duration; aparc-a2009s lh area S-orbital-H-Shaped; Brussel sprout liking; Cancer (pleiotropy); Lymphocyte-to-monocyte ratio; F-sharp flavour liking (derived food-liking factor); Goat cheese liking; Whole brain restricted directional diffusion (multivariate analysis); BA-exvivo rh area V2; IDP dMRI ProbtrackX L1 slf r; IDP dMRI TBSS L1 Superior longitudinal fasciculus R; Pulmonary fibrosis; IDP SWI T2star left putamen; F-acquired taste liking (derived food-liking factor); Lung function in never smokers (low FEV1 vs high FEV1); IDP dMRI TBSS L1 External capsule L; Mood instability; Loneliness; IDP dMRI TBSS MD Cingulum cingulate gyrus L; Stool frequency; IDP dMRI TBSS ICVF Posterior limb of internal capsule R; IDP dMRI ProbtrackX L1 ptr l; Mean corpuscular volume
548	17:45019731:C:T	rs6504622	3.06886e-08	1	Area a24	1	rs6504622	rs1052586; rs6504622	GOSR2	Ischemic stroke; Myocardial infarction; Orofacial clefts
548	17:45701731:C:T	rs7223029	2.42195e-16	2	Area 10d; Area PGs	2	rs7223029;rs9904967	rs7206971; rs9897063; rs9901869; rs11869940; rs4794283; rs10048173; rs62073965; rs2935183; rs11869730; rs12451766; rs36043200; rs9989466; rs12603290; rs10445374; rs2611867; rs62074014; rs3865314; rs149460787; rs8072100; rs12943464; rs7207542; rs9897957; rs9891111; rs4264433; rs7213086; rs77142415; rs4794047; rs56325564; rs62074055; rs4794057	EFCAB13; MRPL45P2 - NPEPPS; NPEPPS; KPNB1-DT, NPEPPS; NPEPPS, KPNB1-DT; KPNB1-DT; KPNB1; KPNB1 - TBKBP1; TBKBP1	Cholesterol, total; LDL cholesterol; LDL cholesterol levels; Low density lipoprotein cholesterol levels; Total cholesterol levels; Ankylosing spondylitis; Height; Mean reticulocyte volume; Sex hormone-binding globulin levels adjusted for BMI; Sex hormone-binding globulin levels; Multiple sclerosis or amyotrophic lateral sclerosis; Mean spheric corpuscular volume; Apolipoprotein B levels; Apolipoprotein A1 levels; Number of decayed, missing and filled tooth surfaces or use of dentures; Dentures; Bioavailable testosterone levels; Free testosterone levels; Triglycerides to total lipids ratio in very large VLDL; Phospholipids to total lipids ratio in small VLDL; Phospholipids to total lipids ratio in small HDL; Very long-chain saturated fatty acid levels (fatty acid 20:0); Non-HDL cholesterol levels; Chronic inflammatory diseases (ankylosing spondylitis, Crohn's disease, psoriasis, primary sclerosing cholangitis, ulcerative colitis) (pleiotropy); Triglyceride levels; Generalized anxiety disorder (mental health questionnaire or predicted); Highest math class taken (MTAG); Sex hormone-binding globulin levels in postmenopausal women; Sex hormone-binding globulin levels in premenopausal women; High density lipoprotein cholesterol levels; Medication use (HMG CoA reductase inhibitors); Total lipid levels in very small VLDL; Phospholipid levels in very small VLDL; HDL cholesterol; Cholesteryl ester levels in large LDL; Phospholipid levels in LDL; Total lipid levels in large LDL; Total lipid levels in LDL; Concentration of LDL particles; Cholesterol levels in large LDL; Cholesteryl ester levels in LDL; Total lipid levels in lipoprotein particles; Cholesteryl ester levels in VLDL; VLDL cholesterol levels; Phospholipid levels in small VLDL; Sphingomyelin levels; Concentration of VLDL particles; Polyunsaturated fatty acid levels; Total esterified cholesterol levels; Total free cholesterol levels; Cholesterol levels in medium LDL; Cholesteryl ester levels in medium LDL; Phospholipid levels in medium LDL; Free cholesterol levels in medium VLDL; Remnant cholesterol (non-HDL, non-LDL -cholesterol); Cholesterol levels in small LDL; Total lipid levels in small LDL; Free cholesterol levels in small VLDL; Total lipid levels in medium LDL; Cholesterol levels in medium VLDL; Total lipid levels in medium VLDL; Concentration of medium VLDL particles; Phospholipid levels in medium VLDL; Total cholesterol minus HDL-C levels; Omega-6 fatty acid levels; Cholesteryl ester levels in small LDL; Cholesterol levels in small VLDL; Concentration of large LDL particles; Phospholipid levels in small LDL; Triglyceride levels in LDL
549	17:47666076:C:T	rs12601561	8.94832e-12	2	Area 23c; Entorhinal Cortex	2	rs12601561;rs17645265	NA	NA	NA
550	17:50333711:C:T	rs12150499	2.50883e-08	10	Area 23d; Dorsal area 6; Area 8B Lateral; Area IFSa; Area 9-46d; Area OP1/SII; Area PH; Area Lateral Occipital 3; Area 25; Medial Belt Complex	1	rs12150499	NA	NA	NA
551	17:50750142:C:T	rs2467500	9.01711e-13	2	Area 3a; Area 52	1	rs2467500	NA	NA	NA
552	17:51882638:A:G	rs8070899	1.92564e-17	3	Primary Motor Cortex; Area dorsal 32; Area anterior 47r	2	rs8070899;rs12150238	NA	NA	NA
553	17:52693168:C:T	rs62073027	2.08933e-09	11	Second Visual Area; Area dorsal 23 a+b; Dorsal area 6; Area p32 prime; Area anterior 47r; Area posterior 9-46v; Polar 10p; Inferior 6-8 Transitional Area; Area OP1/SII; Area TE2 posterior; Area 25	1	rs62073027	NA	NA	NA
553	17:52693547:C:T	rs62073028	2.83703e-15	16	Sixth Visual Area; Primary Motor Cortex; Area dorsal 23 a+b; Dorsal area 6; Area dorsal 32; Area 8Av; Polar 10p; Area 13l; Area OP1/SII; Frontal OPercular Area 3; Perirhinal Ectorhinal Cortex; Area TE2 posterior; Area Lateral Occipital 3; Area 25; Area Frontal Opercular 5; Medial Belt Complex	1	rs62073028	NA	NA	NA
554	17:54342856:A:G	rs62073037	2.00705e-20	20	Sixth Visual Area; Second Visual Area; Frontal Eye Fields; Area V3A; Parieto-Occipital Sulcus Area 1; Dorsal area 6; Area 9 Middle; Area 8B Lateral; Area 8C; Area IFSa; Area 13l; Frontal OPercular Area 3; Perirhinal Ectorhinal Cortex; Area TE2 posterior; Area PH; Area 31pd; Area 25; Area Frontal Opercular 5; Area posterior 47r; Medial Belt Complex	2	rs62073037;rs62073042	NA	NA	NA
555	17:56438433:C:T	rs12150325	1.60978e-10	12	Area 23d; Medial IntraParietal Area; Area dorsal 32; Area 8B Lateral; Area IFSa; Area 9-46d; Area OP1/SII; Area PH; Area Lateral Occipital 3; Area 25; Insular Granular Complex; Medial Belt Complex	1	rs12150325	NA	NA	NA
556	17:61388476:A:G	rs2429423	4.84281e-14	15	Area dorsal 23 a+b; Medial IntraParietal Area; Ventral Area 6; Area dorsal 32; Area 9 Middle; Area 8B Lateral; Area 10d; Area anterior 47r; Area 10v; Area anterior 10p; Middle Insular Area; Area STGa; Area PGi; ParaHippocampal Area 2; Area posterior 47r	2	rs2429423;rs2429424	NA	NA	NA
557	17:62017421:A:G	rs2532111	1.62717e-10	12	Area 23d; Area 8C; Area IFSa; Polar 10p; Area 13l; Area OP1/SII; Pirform Cortex; Frontal OPercular Area 3; Area TE2 posterior; Area PH; Area 25; Area s32	1	rs2532111	rs2854160; rs2532111	CSH1 - CSHL1; SCN4A	Height; Waist-hip ratio; Hip circumference adjusted for BMI
557	17:62165283:A:G	rs62073077	2.09179e-09	11	Sixth Visual Area; Area 31p ventral; Area a24; Area 8B Lateral; Area 10v; Area anterior 10p; Area 11l; Area PH; Area PGi; ParaHippocampal Area 2; Area posterior 10p	1	rs62073077	NA	NA	NA
558	17:63290432:G:T	rs62063125	1.28122e-53	13	Area 23d; Area 31p ventral; Medial IntraParietal Area; Area 10r; Area 10v; Area anterior 10p; Area 11l; Area STGa; Area PH; Area IntraParietal 2; Area PGi; ParaHippocampal Area 2; Area posterior 47r	1	rs62063125	NA	NA	NA
559	17:64624911:C:T	rs12150609	1.61098e-10	12	Area 23d; Area 8B Lateral; Area 8C; Area IFSa; Orbital Frontal Complex; Area OP1/SII; Frontal OPercular Area 3; Area PH; Area Lateral Occipital 3; Area 25; Area posterior 10p; Medial Belt Complex	1	rs12150609	NA	NA	NA
560	17:65446561:A:G	rs2949947	1.60992e-10	12	Area 31p ventral; Area 10r; Area IFSa; Area 10v; Polar 10p; Area 13l; Area OP1/SII; Area TE2 posterior; Area PH; Area IntraParietal 2; Area Lateral Occipital 3; Area 25	1	rs2949947	rs2949947	PITPNC1	Trauma exposure in major depressive disorder
561	17:65833224:G:T	rs1976054	8.66361e-47	10	Primary Visual Cortex; Superior Frontal Language Area; Area 6m anterior; Area STSd posterior; Area TF; Dorsal Transitional Visual Area; Area PF opercular; Area PF Complex; Area Posterior Insular 1; Medial Belt Complex	5	rs1976054;rs62085660;rs76705087;rs12602210;rs11079704	rs12601921; rs12601919; rs9915591; rs2080090; rs12449312; rs7218014; rs1976053; rs80135947; rs11871285; rs11868959; rs2365467; rs62084234; rs4790908; rs55931203; rs62084237; rs12602912; rs60432162; rs11079710; rs11653507; rs59640213; rs61676547; rs7216064; rs6504551; rs4790981; rs8071463; rs11870068; rs12449442; rs4790973; rs9899520; rs4791212; rs4790941; rs11656743; rs62086046; rs7502307; rs56305452; rs56315139; rs6504568; rs7225959; rs62086903	BPTF; BPTF - C17orf58; C17orf58; C17orf58 - KPNA2	Cholesterol levels in very large VLDL; Cholesteryl esters to total lipids ratio in large HDL; Free cholesterol levels in large VLDL; Total lipid levels in large VLDL; Triglyceride levels in LDL; Cholesterol to total lipids ratio in large HDL; Triglycerides to total lipids ratio in large HDL; Triglyceride levels in small VLDL; Ratio of triglycerides to phosphoglycerides; Total lipid levels in very large VLDL; Concentration of very large VLDL particles; Total triglycerides levels; Total lipid levels in VLDL; Triglyceride levels in VLDL; Triglycerides to total lipids ratio in very large HDL; Free cholesterol levels in very large VLDL; Phospholipid levels in very large VLDL; Triglyceride levels in very large VLDL; Triglyceride levels in very small VLDL; Triglyceride levels in medium LDL; Monounsaturated fatty acid levels; Triglycerides to total lipids ratio in small HDL; Triglyceride levels in small HDL; Triglycerides to total lipids ratio in medium HDL; Triglyceride levels in medium VLDL; Ratio of monounsaturated fatty acids to total fatty acids; Ratio of polyunsaturated fatty acids to monounsaturated fatty acids; Triglyceride levels in small LDL; Triglyceride levels in large LDL; Phospholipid levels in large VLDL; Concentration of large VLDL particles; Cholesterol to total lipids ratio in medium HDL; Cholesteryl esters to total lipids ratio in medium HDL; High density lipoprotein cholesterol levels; Body fat percentage; Type 2 diabetes; Phospholipid levels in VLDL; Body mass index; Alanine aminotransferase levels; Hand grip strength; Metabolic syndrome; Eosinophil counts; Phospholipids to total lipids ratio in large VLDL; Triglycerides; Post-traumatic stress disorder (phenotype risk score); Predicted visceral adipose tissue; Triglyceride levels in IDL; Concentration of small VLDL particles; Total lipid levels in small VLDL; Adult body size; Metabolic biomarkers (multivariate analysis); Triglyceride levels; Liver enzyme levels (gamma-glutamyl transferase); Psoriasis; Sum eosinophil basophil counts; Externalizing behaviour (multivariate analysis); Nonalcoholic fatty liver disease (imputed); Waist circumference adjusted for body mass index; Inguinal hernia; HDL cholesterol; Lung cancer; EGFR mutation-positive lung adenocarcinoma; Lung adenocarcinoma; Age at first sexual intercourse; Alcohol dependence symptom count; Waist-hip ratio; Height; Macular thickness; Clinical depression; Weight; Brain morphology (MOSTest); Subcortical volume (MOSTest); Brain shape (segment 1); Vertex-wise cortical surface area; Vertex-wise sulcal depth; Whole brain restricted directional diffusion (multivariate analysis); Cortical thickness; Cortical surface area; Vertex-wise cortical thickness; Coffee consumption (cups per day); Cortical surface area (MOSTest); Whole brain restricted isotropic diffusion (multivariate analysis); Whole brain free water diffusion (multivariate analysis); White matter microstructure (mode of anisotropy); Number of sexual partners; Insomnia; Eosinophil percentage of white cells
561	17:66187919:A:G	rs12150528	2.50764e-08	10	Area 23d; Area 8B Lateral; Area IFSa; Orbital Frontal Complex; Area OP1/SII; Area PH; Area Lateral Occipital 3; Area 25; Area posterior 10p; Medial Belt Complex	1	rs12150528	NA	NA	NA
562	17:66576439:G:T	rs2907384	2.10168e-09	11	Dorsal area 6; Area IFSa; Polar 10p; Area 11l; Area 13l; Area Lateral IntraParietal dorsal; Area OP1/SII; Area TE2 posterior; Area PH; Area 25; Medial Belt Complex	1	rs2907384	rs2907384; rs2907385	FAM20A	Height; Retinol (Vitamin A) levels in elite athletes
562	17:66603036:A:G	rs2907392	2.11375e-09	11	Area dorsal 23 a+b; Area 31p ventral; Medial IntraParietal Area; Area 9 Middle; Area 8B Lateral; Area 10v; Area STGa; Area IntraParietal 2; Area PGi; ParaHippocampal Area 2; Area posterior 47r	1	rs2907392	NA	NA	NA
563	17:67661069:C:T	rs2905438	2.84959e-16	3	Medial IntraParietal Area; Area STGa; ParaHippocampal Area 2	1	rs2905438	NA	NA	NA
564	17:71497206:C:T	rs7219474	5.13828e-17	3	Area dorsal 23 a+b; Polar 10p; Area PF Complex	1	rs7219474	NA	NA	NA
565	17:77073647:C:T	rs62063817	2.52353e-08	10	Area 31p ventral; Medial IntraParietal Area; Area dorsal 32; Area p32; Area anterior 47r; Area 9-46d; Area 10v; Area anterior 10p; Middle Insular Area; Area IntraParietal 2	1	rs62063817	NA	NA	NA
566	17:77410626:A:T	rs12185228	1.60749e-10	12	Area 23d; Area 8B Lateral; Area anterior 47r; Area IFSa; Area 9-46d; Area anterior 10p; Area OP1/SII; Middle Insular Area; Area PH; Area Lateral Occipital 3; Area 25; Medial Belt Complex	1	rs12185228	NA	NA	NA
566	17:77419759:G:T	rs62061668	2.56252e-27	25	Parieto-Occipital Sulcus Area 1; Area 23d; Area dorsal 23 a+b; Dorsal area 6; Area p32; Area anterior 47r; Area IFSa; Area 9-46d; Area 10v; Area anterior 10p; Polar 10p; Area 11l; Area 13l; Area OP1/SII; Middle Insular Area; Area STGa; Area TE2 posterior; Area PH; Area IntraParietal 2; Area PGi; ParaHippocampal Area 2; Area 25; Area posterior 47r; Medial Belt Complex; Area anterior 32 prime	1	rs62061668	NA	NA	NA
566	17:77675706:A:G	rs62063808	8.43226e-18	18	Fourth Visual Area; Area 31p ventral; Medial IntraParietal Area; Area p32; Area 8B Lateral; Area anterior 47r; Area 9-46d; Area 10v; Area anterior 10p; Area 11l; Middle Insular Area; Area STGa; Area IntraParietal 2; Area IntraParietal 0; Area PGi; ParaHippocampal Area 2; Area posterior 47r; Area anterior 32 prime	1	rs62063808	NA	NA	NA
566	17:77848006:C:T	rs7216737	1.30974e-12	1	Area Frontal Opercular 5	2	rs7216737;rs7210114	NA	NA	NA
567	17:78431533:A:G	rs8068613	3.47027e-09	1	PreSubiculum	1	rs8068613	NA	NA	NA
568	18:4580674:C:G	rs8087982	4.42503e-15	1	Area s32	1	rs8087982	NA	NA	NA
569	18:10776724:C:T	rs2141264	2.52977e-08	10	Dorsal area 6; Area 10r; Polar 10p; Area 11l; Area 13l; Area Lateral IntraParietal dorsal; Area IntraParietal 1; Area Lateral Occipital 3; Area 25; Medial Belt Complex	1	rs2141264	NA	NA	NA
570	18:14967043:C:T	rs786022	7.86296e-09	1	Area posterior 24	2	rs786022;rs4890741	NA	NA	NA
571	18:26467539:A:G	rs8084673	2.54376e-15	2	Dorsal area 6; Ventral Area 6	5	rs8084673;rs484149;rs529924;rs9964679;rs356926	rs12955340; rs12454003; rs11083300; rs547488	ARIH2P1 - RNU6-408P; ARIH2P1 - NA; NA	Insomnia; PR interval; Depression
572	18:31398180:G:T	rs990882	1.98051e-19	2	Area 23c; Area 8Av	1	rs990882	rs10432169; rs4534926; rs4799723; rs9807639; rs1493916	ASXL3 - NOL4	Subjective well-being; Bipolar disorder or major depressive disorder; Worry; Insomnia; Life satisfaction
573	18:32091359:G:T	rs2469899	6.56252e-26	24	Area V3B; Area dorsal 23 a+b; Area 31p ventral; Lateral Area 7A; Medial IntraParietal Area; Dorsal area 6; Area p32; Area 10r; Area anterior 47r; Area IFSa; Area 10v; Area anterior 10p; Polar 10p; Area 11l; Area 13l; Area STGa; Area IntraParietal 2; Area IntraParietal 1; Area PGi; ParaHippocampal Area 2; Area 25; Area posterior 47r; Medial Belt Complex; Area anterior 32 prime	2	rs2469899;rs2469898	NA	NA	NA
574	18:34144139:A:G	rs10502663	6.31161e-09	1	Dorsal Transitional Visual Area	1	rs10502663	NA	NA	NA
575	18:35104386:C:T	rs4426420	1.31321e-08	1	Area OP2-3/VS	1	rs4426420	rs4426420	CELF4	Educational attainment (years of education)
575	18:35160143:A:G	rs7504262	9.29525e-17	2	Primary Motor Cortex; Area Posterior 24 prime	2	rs7504262;rs7506216	rs1557341; rs7504262	CELF4; CELF4 - MIR4318	Neuroticism; Neuroticism conditioned on average household income before tax (multi-trait conditioning and joint analysis); Neuroticism conditioned on educational attainment (multi-trait conditioning and joint analysis); Depression; Highest math class taken (MTAG)
575	18:35349134:A:G	rs1187223	4.57735e-09	1	Area OP2-3/VS	2	rs1187223;rs2069120	NA	NA	NA
576	18:36840996:G:T	rs4308019	1.98788e-11	1	Area TG Ventral	1	rs4308019	NA	NA	NA
577	18:39307206:A:T	rs72893914	5.07919e-17	1	Area IFSa	1	rs72893914	rs4267411	KC6 - NPM1P1	Major depressive disorder
578	18:44250168:C:G	rs2469903	9.16635e-22	21	Parieto-Occipital Sulcus Area 1; Dorsal area 6; Ventral Area 6; Area dorsal 32; Area 10d; Area anterior 47r; Area IFSa; Area 46; Area 10v; Area anterior 10p; Polar 10p; Area 11l; Area 13l; Area OP1/SII; Middle Insular Area; Area STGa; Area IntraParietal 2; ParaHippocampal Area 2; Area 25; Medial Belt Complex; Area anterior 32 prime	1	rs2469903	rs2469903	ST8SIA5	Depressive symptoms; Well-being spectrum (multivariate analysis); Neuroticism
579	18:50872623:C:T	rs11664320	1.39362e-25	1	Area IntraParietal 0	4	rs11664320;rs12956821;rs35840237;rs4291980	rs11659803; rs17487484; rs62099231; rs8084351; rs8084280; rs7227069; rs62100765; rs62100767; rs8099145; rs4632195; rs17488316; rs62100776; rs17501820; rs1431181; rs12969597; rs17411061; rs62097986; rs4643406; rs17411548; rs77916462; rs77162730; rs11664320; rs6508230	DCC	Feeling miserable; Insomnia; Depressed affect; Neurociticism; Experiencing mood swings; Neuroticism (MTAG); Subjective well-being (MTAG); Depressive symptoms (MTAG); Attention deficit hyperactivity disorder (MTAG); Longevity; Anorexia nervosa, attention-deficit/hyperactivity disorder, autism spectrum disorder, bipolar disorder, major depression, obsessive-compulsive disorder, schizophrenia, or Tourette syndrome (pleiotropy); Schizophrenia; Mood instability; Depressive symptoms; Well-being spectrum (multivariate analysis); Life satisfaction; Positive affect; Neuroticism; Disruptive behavior (multivariate analysis); Depression; Educational attainment (years of education); Household income (MTAG); Alzheimer's disease or educational attainment (pleiotropy); Brain region volumes; Multisite chronic pain; Schizophrenia (MTAG); Feeling fed-up; Neuropsychiatric disorders; General factor of neuroticism; Neuroticism conditioned on average household income before tax (multi-trait conditioning and joint analysis); Neuroticism conditioned on self-rated math ability (multi-trait conditioning and joint analysis); Neuroticism conditioned on cognitive performance (multi-trait conditioning and joint analysis); Neuroticism conditioned on Townsend deprivation index (multi-trait conditioning and joint analysis); Neuroticism conditioned on educational attainment (multi-trait conditioning and joint analysis); Neuroticism conditioned on highest math class (multi-trait conditioning and joint analysis); Major depressive disorder; General cognitive ability; Subcortical brain region volumes; Attention deficit hyperactivity disorder or autism spectrum disorder or intelligence (pleiotropy); Brain morphology (MOSTest); Subcortical volume (MOSTest); Educational attainment
580	18:52388796:A:G	rs9783849	1.02701e-10	2	PeriSylvian Language Area; Area Lateral IntraParietal ventral	1	rs9783849	NA	NA	NA
580	18:52509833:C:T	rs58243949	2.97144e-20	3	Frontal Eye Fields; Area 8BM; Dorsal Transitional Visual Area	6	rs58243949;rs2012184;rs1972596;rs1823672;rs12458494;rs2008551	rs3764512; rs58243949	RAB27B	Depressive symptoms; Well-being spectrum (multivariate analysis); Positive affect; Neuroticism; Body mass index; Adult body size; Major depressive disorder
580	18:52800652:A:G	rs34778612	7.15973e-18	1	Area STSd posterior	1	rs34778612	rs56403421; rs12963231; rs11152212; rs12967831; rs12955614; rs4570961; rs34220720; rs729053; rs2051293; rs2226740; rs1011339; rs9951150	CCDC68 - LINC01929; NA - LINC01929; LINC01929; LINC01929 - RNA5SP459; RNA5SP459 - TCF4	Neuroticism; Depressed affect; Mood instability; Experiencing mood swings; Smoking initiation (ever regular vs never regular) (MTAG); General factor of neuroticism; Depression; Depressive symptoms (MTAG); Depressive symptoms; Neurociticism; Life satisfaction; Positive affect; Irritable mood; Disruptive behavior (multivariate analysis); Well-being spectrum (multivariate analysis); Insomnia; Broad depression or schizophrenia; Autism spectrum disorder, attention deficit-hyperactivity disorder, bipolar disorder, major depressive disorder, and schizophrenia (combined); Educational attainment
581	18:53138692:A:G	rs115758894	2.51712e-08	10	Area 23d; Dorsal area 6; Area 8B Lateral; Area IFSa; Area OP1/SII; Area PH; Area IntraParietal 0; Area Lateral Occipital 3; Area 25; Medial Belt Complex	1	rs115758894	NA	NA	NA
581	18:53252889:C:T	rs34603418	1.69123e-19	2	Area TemporoParietoOcci pital Junction 3; Area posterior 24	1	rs34603418	rs17598729	TCF4	Schizophrenia
582	18:53834119:A:G	rs1792712	2.62112e-08	1	Frontal Eye Fields	1	rs1792712	NA	NA	NA
582	18:54078087:A:G	rs302076	1.55506e-11	2	Area OP2-3/VS; Insular Granular Complex	1	rs302076	NA	NA	NA
583	18:57890743:C:T	rs67194783	1.62668e-13	2	Area PFm Complex; posterior OFC Complex	2	rs67194783;rs953442	rs492443; rs8089364; rs12969709; rs921971; rs1457489; rs185575165; rs12954782; rs688671; rs12955983; rs11663816; rs2045438; rs12970134; rs17175643; rs12960928; rs11665052	RNU4-17P - MC4R; RNU4-17P - NA	Triglycerides; Type 2 diabetes; Body mass index; Body mass index (joint analysis main effects and physical activity interaction); Body mass index in physically active individuals; Body mass index in physically inactive individuals; Triglyceride levels; Waist-hip ratio; Free cholesterol levels in large HDL; Cholesteryl ester levels in very large HDL; Phospholipid levels in large HDL; C-reactive protein levels; Heel bone mineral density; Free cholesterol levels in HDL; Cholesteryl ester levels in HDL; Cholesteryl ester levels in large HDL; Total lipid levels in large HDL; HDL cholesterol levels; Cholesterol levels in large HDL; Concentration of large HDL particles; HDL cholesterol; Body mass index (age <50); Body mass index x age interaction; Body mass index (age>50); Body mass index x sex x age interaction (4df test); Urate levels; Breast cancer; Waist circumference and related phenotypes; Weight; Anxiety/tension (special factor of neuroticism); Suffering from nerves
584	18:65966415:C:T	rs34677698	9.93542e-14	2	Area p32; Area 46	1	rs34677698	NA	NA	NA
585	18:69256427:A:T	rs66504828	5.58059e-11	2	Area 8B Lateral; Area 45	1	rs66504828	NA	NA	NA
586	18:71632388:G:T	rs4555236	1.96852e-11	2	Primary Sensory Cortex; ParaHippocampal Area 2	1	rs4555236	NA	NA	NA
587	19:7891767:A:G	rs484353	1.15939e-11	13	Sixth Visual Area; RetroSplenial Complex; Area V3B; PreCuneus Visual Area; Area 5m ventral; Area Lateral IntraParietal ventral; Medial IntraParietal Area; Area 10r; Area 10d; Area 10v; Area 11l; Area STGa; Area TG dorsal	1	rs484353	rs484353	EXOSC3P2 - EVI5L	Menarche (age at onset)
588	19:9476261:A:G	rs10164324	2.52041e-08	10	Area 55b; Parieto-Occipital Sulcus Area 1; Area Lateral IntraParietal ventral; Medial IntraParietal Area; Area 2; Ventral Area 6; Area dorsal 32; Area 9 Middle; Area anterior 10p; Area TemporoParietoOcci pital Junction 3	1	rs10164324	rs56233004	ZNF266	Neutrophil count
589	19:16502622:A:G	rs73509175	1.57343e-09	1	Area anterior 32 prime	1	rs73509175	rs57839742	EPS15L1	Lymphocyte count
590	19:18454825:A:G	rs17724992	3.20692e-15	2	Area TA2; ParaHippocampal Area 3	1	rs17724992	rs9636202; rs12459965; rs17724992; rs66978877; rs12459368; rs35343344	RN7SL513P - PGPEP1; PGPEP1	Life satisfaction; Morningness; Chronotype; Gastroesophageal reflux disease; Mean arterial pressure; Systolic blood pressure; BMI (adjusted for smoking behaviour); Body mass index; Parental longevity (combined parental attained age, Martingale residuals); Body mass index (joint analysis main effects and smoking interaction); Hypertension; Vertex-wise cortical thickness; Vertex-wise sulcal depth; Predicted visceral adipose tissue; Brain morphology (MOSTest); Medication use (beta blocking agents); Cortical surface area; Vertex-wise cortical surface area; Lifetime smoking index; Reaction time
590	19:18569492:C:T	rs10164323	2.11684e-09	11	Third Visual Area; Fourth Visual Area; Area V3B; Ventral Area 24d; Area 8Ad; Area Lateral IntraParietal dorsal; Area 6 anterior; Area PFt; Dorsal Transitional Visual Area; Area IntraParietal 2; Area posterior 47r	1	rs10164323	rs28375303; rs8106096; rs11673604; rs10442; rs12162221	SSBP4; ISYNA1, SSBP4; ELL - FKBP8	Monocyte count; Basophil count; Intake of total sugars; Systemic lupus erythematosus; White matter microstructure (fractional anisotropy); Whole brain restricted directional diffusion (multivariate analysis); Waist-hip ratio; Externalizing behaviour (multivariate analysis); Waist-hip index
591	19:29960839:A:C	rs9916955	1.0397e-11	2	Area 9 Middle; Area 6 anterior	2	rs9916955;rs7246647	NA	NA	NA
592	19:35259048:C:T	rs17718432	1.04094e-09	1	Area 8Ad	1	rs17718432	NA	NA	NA
593	19:39396557:A:C	rs2241705	2.51753e-08	10	Third Visual Area; Fourth Visual Area; Area 55b; Parieto-Occipital Sulcus Area 1; Dorsal Area 24d; Area 6m anterior; Rostral Area 6; Area 6 anterior; Area STSd posterior; Area Frontal Opercular 5	1	rs2241705	NA	NA	NA
594	19:39968513:C:T	rs73035461	2.40506e-11	1	Primary Motor Cortex	1	rs73035461	rs10404004	SUPT5H	White blood cell count
595	19:41566376:G:T	rs2316734	6.62135e-26	24	Area 23d; Area dorsal 23 a+b; Area a24; Area 10r; Area 8B Lateral; Area anterior 47r; Area IFSa; Area 10v; Area anterior 10p; Polar 10p; Area 11l; Area 13l; Area OP1/SII; Middle Insular Area; Area STGa; Area TE2 posterior; Area PH; Area IntraParietal 2; Area IntraParietal 1; Area PGi; ParaHippocampal Area 2; Area 25; Area s32; Area posterior 47r	1	rs2316734	NA	NA	NA
596	19:42638310:A:T	rs78183901	4.29045e-11	1	Area IFJa	1	rs78183901	NA	NA	NA
597	19:51356800:A:G	rs266859	1.62718e-10	12	Parieto-Occipital Sulcus Area 1; Area 23d; Dorsal area 6; Area 10r; Area IFSa; Polar 10p; Area 11l; Area 13l; Area OP1/SII; Area IntraParietal 1; Area 25; Medial Belt Complex	1	rs266859	NA	NA	NA
598	19:57829539:C:T	rs145262697	2.39105e-11	2	Area 5m ventral; Area TemporoParietoOcci pital Junction 1	1	rs145262697	NA	NA	NA
598	19:57878572:A:G	rs2301663	1.52712e-12	2	Polar 10p; Area 25	3	rs2301663;rs55789053;rs73063262	NA	NA	NA
599	20:11905642:A:G	rs3177118	7.95141e-09	1	Area V3A	1	rs3177118	NA	NA	NA
600	20:17470441:C:T	rs6080712	1.18143e-08	1	Area dorsal 23 a+b	1	rs6080712	NA	NA	NA
600	20:17519388:C:G	rs76524029	2.94568e-11	2	Second Visual Area; Area 7m	1	rs76524029	NA	NA	NA
601	20:19707101:C:T	rs6081722	1.22386e-11	1	Area anterior 32 prime	1	rs6081722	rs16980973; rs2424248	SLC24A3	Multisite chronic pain
602	20:20865100:C:T	rs6113038	8.56612e-16	2	Primary Motor Cortex; Area Lateral Occipital 3	1	rs6113038	NA	NA	NA
602	20:21293884:C:T	rs1359761	2.74898e-22	1	PreCuneus Visual Area	3	rs1359761;rs202837;rs6047281	rs1000177	KIZ - ZNF877P	Autism spectrum disorder (MTAG)
603	20:31214234:A:G	rs4911248	3.29122e-08	1	Area STGa	1	rs4911248	rs6057612	C20orf203	Mean spheric corpuscular volume; Red blood cell count
604	20:37256636:A:G	rs6064791	2.03856e-08	1	Area 33 prime	1	rs6064791	NA	NA	NA
605	20:38281237:C:T	rs211092	7.7857e-13	14	Fourth Visual Area; Parieto-Occipital Sulcus Area 1; Dorsal area 6; Area 6mp; Rostral Area 6; Area 11l; Area Lateral IntraParietal dorsal; Area 6 anterior; Frontal OPercular Area 2; Area PFt; Perirhinal Ectorhinal Cortex; Area TG dorsal; Dorsal Transitional Visual Area; Area PF Complex	1	rs211092	NA	NA	NA
606	20:42087632:A:T	rs76126732	1.63359e-14	2	Area IntraParietal 0; VentroMedial Visual Area 1	1	rs76126732	rs76126732	SRSF6	Schizophrenia
607	20:43119237:A:G	rs17829151	4.46931e-09	1	Area anterior 10p	1	rs17829151	NA	NA	NA
607	20:43500594:A:C	rs4496378	1.03443e-11	2	Dorsal Area 24d; Area PFt	2	rs4496378;rs79638430	NA	NA	NA
608	20:44481871:A:G	rs6124749	1.56047e-08	1	Area posterior 10p	1	rs6124749	NA	NA	NA
608	20:44721656:C:T	rs4578918	1.37132e-25	2	Area 11l; Area IntraParietal 2	2	rs4578918;rs6074037	rs2425752; rs4578918; rs6131010; rs6074022	NCOA5; NCOA5 - RPL13P2; RPL13P2 - CD40	Neuroticism; Diffuse large B-cell lymphoma or multiple sclerosis; Follicular lymphoma or multiple sclerosis; Marginal zone lymphoma or multiple sclerosis; Multiple sclerosis; Hodgkin's lymphoma; Vaginal microbiome presence (c_Actinobacteria); Depressed affect; Neurociticism; Experiencing mood swings; Well-being spectrum (multivariate analysis); Depression (broad); Educational attainment; Hyperthyroidism; Crohn's disease; Inflammatory bowel disease
609	20:47530037:C:T	rs6095359	2.70484e-11	1	Area 8B Lateral	1	rs6095359	rs6095357; rs6012564; rs6019537; rs6012575; rs2426106; rs3092720; rs6063348; rs2426109; rs2064853; rs6063349; rs911411; rs6125551; rs6125552; rs11697622	PREX1 - ARFGEF2; ARFGEF2; CSE1L-AS1; CSE1L; CSE1L - STAU1	Schizophrenia; Anger; Intelligence; Attention deficit hyperactivity disorder or autism spectrum disorder or intelligence (pleiotropy); Major depressive disorder; Phoneme awareness; General cognitive ability; Intelligence (MTAG); Non-response to citalopram or escitalopram and depression; Verbal-numerical reasoning
610	20:57383157:C:T	rs6070619	1.52693e-08	1	Area 52	2	rs6070619;rs911300	NA	NA	NA
611	20:60538561:A:G	rs6061396	1.0772e-11	1	Primary Motor Cortex	1	rs6061396	NA	NA	NA
612	20:61970613:A:G	rs73155457	6.64846e-12	1	Dorsal Area 24d	1	rs73155457	NA	NA	NA
613	21:17665452:A:G	rs239064	3.10655e-12	1	Area 31p ventral	1	rs239064	NA	NA	NA
614	21:20646936:A:G	rs2247336	6.88586e-28	7	Sixth Visual Area; Area dorsal 23 a+b; Area Lateral IntraParietal ventral; Area 3a; Area 8B Lateral; Area PGi; Area posterior 47r	1	rs2247336	NA	NA	NA
615	21:38749846:C:G	rs9982748	2.67253e-16	2	PreCuneus Visual Area; Frontal OPercular Area 4	1	rs9982748	NA	NA	NA
616	21:40516288:C:G	rs34592564	2.01975e-14	3	Third Visual Area; Parieto-Occipital Sulcus Area 1; Area 6mp	6	rs34592564;rs2836926;rs117143374;rs9980890;rs2836905;rs2836912	rs419469	RPL23AP12 - PCBP2P1	Schizophrenia
616	21:40522689:C:G	rs74452925	2.11506e-09	1	Area 5L	2	rs74452925;rs3761372	NA	NA	NA
616	21:40766048:A:G	rs13051571	5.84929e-09	1	Area p32	5	rs13051571;rs2836926;rs117143374;rs9980890;rs3761372	NA	NA	NA
616	21:40847614:C:T	rs2837042	1.94299e-17	3	Area 9 Middle; Area 9 Posterior; Area STGa	4	rs2837042;rs2836912;rs2836926;rs9980890	NA	NA	NA
617	21:41232468:A:C	rs67798824	1.36898e-08	1	Medial IntraParietal Area	1	rs67798824	NA	NA	NA
617	21:41477288:C:T	rs2410213	2.09802e-09	11	Second Visual Area; Area 23d; Area dorsal 32; Area p32; Area IFSa; Area posterior 9-46v; Area anterior 10p; Area OP1/SII; Middle Insular Area; Area TE2 posterior; Area PH	1	rs2410213	NA	NA	NA
618	21:44055819:A:G	rs8131190	3.57953e-09	1	Lateral Area 7A	1	rs8131190	NA	NA	NA
619	22:20889926:A:C	rs4384889	5.13556e-14	2	Primary Motor Cortex; Area 5m	1	rs4384889	rs654880	CCDC74BP1	Educational attainment
620	22:24133493:C:T	rs2073389	9.81377e-09	1	Area 46	1	rs2073389	rs12167679	SMARCB1, SMARCB1	IgG glycosylation patterns
621	22:26235790:A:T	rs17705165	5.80283e-09	1	Lateral Area 7A	1	rs17705165	NA	NA	NA
622	22:29811221:A:T	rs2106265	4.79108e-19	3	Third Visual Area; Parieto-Occipital Sulcus Area 1; ParaHippocampal Area 3	2	rs2106265;rs715589	NA	NA	NA
622	22:30910884:A:G	rs117427281	1.73699e-10	1	Area STSd posterior	2	rs117427281;rs139276470	NA	NA	NA
623	22:36517472:A:C	rs6000139	4.8832e-08	1	Fourth Visual Area	1	rs6000139	NA	NA	NA
624	22:38329285:A:G	rs3026629	1.57958e-20	4	Sixth Visual Area; IntraParietal Sulcus Area 1; PeriSylvian Language Area; Pirform Cortex	3	rs3026629;rs4821696;rs4821703	rs3026629; rs2413493	MICALL1; POLR2F - PICK1	Smoking status (ever vs never smokers); Mean platelet volume
625	22:41609690:C:T	rs3818003	3.67586e-19	1	RetroSplenial Complex	4	rs3818003;rs202629;rs2413631;rs6002239	rs926914; rs9611460; rs75723348; rs4820425; rs73174657; rs12484971; rs9611486; rs765051254; rs9607771; rs9623320; rs5995992; rs11090039; rs9607782; rs2092563; rs136402; rs9611519; rs9611520; rs2273085; rs5758265; rs5758266; rs2179744; rs5758268; rs9611522	RBX1 - Y_RNA; Y_RNA - Y_RNA; ACTBP15 - MIR1281; EP300; EP300-AS1; EP300-AS1 - L3MBTL2; L3MBTL2-AS1, L3MBTL2; L3MBTL2, L3MBTL2-AS1; CHADL	Schizophrenia (MTAG); Depression; Depressive symptoms (MTAG); Depressive symptoms; Alcohol use disorder (consumption score); Crohn's disease; Hair color; Worry; Feeling tense; Mood instability; Neurociticism; Feeling worry; Major depressive disorder; Insomnia; Experiencing mood swings; Schizophrenia; Autism spectrum disorder or schizophrenia; Cognitive ability, years of educational attainment or schizophrenia (pleiotropy); Alzheimer‚Äôs disease polygenic risk score (upper quantile vs lower quantile); Neuroticism; Neuroticism conditioned on Townsend deprivation index (multi-trait conditioning and joint analysis); Neuroticism (MTAG); Anxiety; Anorexia nervosa, attention-deficit/hyperactivity disorder, autism spectrum disorder, bipolar disorder, major depression, obsessive-compulsive disorder, schizophrenia, or Tourette syndrome (pleiotropy); Neuroticism conditioned on educational attainment (multi-trait conditioning and joint analysis); Neuroticism conditioned on average household income before tax (multi-trait conditioning and joint analysis); Bipolar disorder or major depressive disorder; Well-being spectrum (multivariate analysis); Positive affect
625	22:42572363:A:G	rs5758626	1.12027e-11	1	Area OP1/SII	1	rs5758626	rs2004511; rs3892097; rs1065852; rs111404889	NDUFA6-DT, NDUFA6-DT, NDUFA6-DT, CYP2D6, CYP2D6, CYP2D6, CYP2D6, CYP2D6; CYP2D6, CYP2D6, CYP2D6, CYP2D6, CYP2D6, NDUFA6-DT, NDUFA6-DT, NDUFA6-DT; TCF20, TCF20, TCF20, TCF20, TCF20, TCF20, TCF20, TCF20	Insomnia; Urinary metabolite levels in chronic kidney disease; Response to serotonin reuptake inhibitors in major depressive disorder (plasma drug and metabolite levels); Cholesteryl esters to total lipids ratio in IDL
626	22:43781128:G:T	rs9612060	2.46084e-12	2	Supplementary and Cingulate Eye Field; Inferior 6-8 Transitional Area	1	rs9612060	rs2015865; rs2015868; rs5759333	SCUBE1 - LINC01639; MPPED1	Verbal learning; Vertex-wise sulcal depth
626	22:43848318:C:T	rs5759343	2.46814e-08	1	Area PH	1	rs5759343	NA	NA	NA
627	22:46458123:G:T	rs7292297	3.0003e-19	2	Area 8Av; Area anterior 10p	1	rs7292297	rs62228096	MIRLET7BHG	Major depressive disorder (MTAG); Neuropsychiatric disorders

### Sheet: S13
Supplementary Data 13. Results of SumRank on bipolar and cortical thickness
GenomicLocus	uniqID	lead SNP rsID	p_sumrank	n_regions	Brain_region	nIndSigSNPs	IndSigSNPs	snp	MappedGene	Trait
1	1:2088577:A:G	rs262657	2.6569e-12	1	Area 9 Posterior	1	rs262657	NA	NA	NA
2	1:5550165:A:T	rs56076621	7.357e-09	1	Lateral Belt Complex	1	rs56076621	NA	NA	NA
3	1:5830248:A:G	rs4072521	7.87274e-13	14	Second Visual Area; Third Visual Area; Fourth Visual Area; Primary Motor Cortex; PreCuneus Visual Area; Parieto-Occipital Sulcus Area 1; Supplementary and Cingulate Eye Field; Dorsal area 6; Area 11l; Inferior 6-8 Transitional Area; Area PH; Dorsal Transitional Visual Area; Area IntraParietal 0; Medial Belt Complex	1	rs4072521	NA	NA	NA
4	1:6649603:A:G	rs75256375	5.40374e-09	1	Auditory 4 Complex	1	rs75256375	NA	NA	NA
4	1:6836225:A:C	rs4908937	1.0847e-14	3	Primary Visual Cortex; Parieto-Occipital Sulcus Area 1; Dorsal area 6	3	rs4908937;rs429383;rs182166	NA	NA	NA
5	1:7403570:A:G	rs845275	2.79475e-08	1	Area PFcm	1	rs845275	NA	NA	NA
6	1:18231328:C:T	rs620570	9.15852e-22	21	Area 23d; Area dorsal 23 a+b; Medial IntraParietal Area; Dorsal area 6; Area p32; Area 10r; Area anterior 47r; Area 9-46d; Area 10v; Area anterior 10p; Polar 10p; Area 13l; Area OP1/SII; Middle Insular Area; Area TE2 posterior; Area PH; Area IntraParietal 2; Area Lateral Occipital 3; Area 25; Medial Belt Complex; Area anterior 32 prime	1	rs620570	NA	NA	NA
7	1:20001896:A:G	rs4912141	8.92243e-16	2	Area IntraParietal 0; Area TG Ventral	3	rs4912141;rs12040294;rs7546665	rs6691624; rs7543480	NBL1 - HTR6; TMCO4	Morning vs. evening chronotype; Morningness
8	1:20632407:A:G	rs4654849	2.63396e-11	2	Area V3A; PreCuneus Visual Area	1	rs4654849	NA	NA	NA
9	1:21385436:C:T	rs12125335	2.2735e-11	2	Ventral IntraParietal Complex; Area STSv posterior	1	rs12125335	rs17449243; rs12125335	EIF4G3	Subjective well-being; Menarche (age at onset); Smoking initiation (ever regular vs never regular) (MTAG)
10	1:33355923:C:T	rs1284373	2.21684e-10	1	Area 2	1	rs1284373	NA	NA	NA
11	1:33765272:A:G	rs1132790	8.95703e-13	1	Superior 6-8 Transitional Area	1	rs1132790	rs6663484	PHC2	Cigarettes smoked per day (MTAG)
12	1:35552436:C:T	rs7541269	1.94176e-15	2	Area 9 Middle; Area PF Complex	1	rs7541269	rs11264100; rs11589697	EFCAB14P1 - SFPQ	Smoking behaviour (cigarettes smoked per day); Schizophrenia
13	1:40370795:C:T	rs10443218	3.95664e-09	1	Area s32	1	rs10443218	rs6700363	TRIT1	White blood cell count
14	1:41873266:C:T	rs35097868	1.25141e-13	2	Area 10d; Area anterior 47r	2	rs35097868;rs34883982	NA	NA	NA
15	1:42267947:C:T	rs111918431	4.87775e-14	2	Medial IntraParietal Area; Dorsal Transitional Visual Area	1	rs111918431	NA	NA	NA
16	1:44076019:A:G	rs11210887	2.45664e-21	2	Frontal OPercular Area 3; Area IntraParietal 1	5	rs11210887;rs609171;rs803679;rs2993619;rs512579	rs11210871; rs3001723; rs11210887; rs549845; rs653953; rs2970610; rs11210892; rs11947191 x rs11210892; rs2367724; rs607296	PTPRF; PTPRF - KDM4A; No mapped genes x PTPRF - KDM4A	Intelligence; Intelligence (MTAG); General cognitive ability; Percentage of invited food questionnaires completed; General risk tolerance (MTAG); Smoking initiation; Attention deficit hyperactivity disorder; Schizophrenia; Anorexia nervosa, attention-deficit/hyperactivity disorder, autism spectrum disorder, bipolar disorder, major depression, obsessive-compulsive disorder, schizophrenia, or Tourette syndrome (pleiotropy); Attention deficit hyperactivity disorder or autism spectrum disorder or intelligence (pleiotropy); Attention deficit hyperactivity disorder or cannabis use; Smoking initiation (ever regular vs never regular); Educational attainment; Risk-taking behavior (multivariate analysis); Lifetime smoking index; Household income (MTAG); Disruptive behavior disorder and attention deficit hyperactivity disorder; Smoking status; Schizophrenia (MTAG); Smoking status (ever vs never smokers); Autism spectrum disorder or schizophrenia; Total PHF-tau (SNP x SNP interaction); Lifetime smoking; Feeling worry; Neuropsychiatric disorders
16	1:44432500:C:G	rs4660759	4.71709e-37	7	Second Visual Area; Dorsal Area 24d; Ventral Area 24d; Area Lateral IntraParietal dorsal; Area 6 anterior; Area OP1/SII; Area posterior 47r	5	rs4660759;rs2993619;rs512579;rs609171;rs803679	rs11210937; rs4660761	ARTN - IPO13; DPH2 - ATP6V0B	Intelligence; Cognitive performance; Attention deficit hyperactivity disorder or autism spectrum disorder or intelligence (pleiotropy); Schizophrenia
17	1:45694672:A:G	rs2997461	2.72791e-14	3	RetroSplenial Complex; ProStriate Area; ParaHippocampal Area 1	1	rs2997461	rs3128438	ZSWIM5	Height
18	1:46058425:A:G	rs3014212	1.63421e-10	12	Fourth Visual Area; Area Lateral IntraParietal ventral; Area 8Av; Area 8B Lateral; Area 9 Posterior; Area IFSa; Area posterior 9-46v; Area 46; Area 9 anterior; Area STGa; VentroMedial Visual Area 1; Auditory 4 Complex	1	rs3014212	rs72688461; rs6686944	GPBP1L1; TMEM69	Gamma glutamyl transpeptidase; Mean corpuscular volume
19	1:47980916:G:T	rs6658111	7.7611e-13	14	Parieto-Occipital Sulcus Area 2; IntraParietal Sulcus Area 1; Medial Area 7P; Area 45; Area 43; Area OP4/PV; Posterior Insular Area 2; Area TA2; PreSubiculum; ProStriate Area; Auditory 5 Complex; Area PF opercular; Area V3CD; VentroMedial Visual Area 2	1	rs6658111	rs61784835; rs6658111	RPL21P24 - ATP6V0E1P4	Brain region volumes; aparc-Desikan rh volume parahippocampal; aparc-Desikan lh area lingual; aparc-pial rh area lingual; aseg global intensity 4th-Ventricle; aseg global volume 4th-Ventricle; aparc-a2009s rh area G-oc-temp-med-Lingual; aparc-DKTatlas lh area lingual; aparc-DKTatlas rh volume parahippocampal; aparc-Desikan rh area lingual; aparc-DKTatlas rh area lingual; Vertex-wise sulcal depth; Brain morphology (MOSTest); Cortical thickness (MOSTest); Subcortical volume (MOSTest); Brain morphology (min-P); Cortical surface area (MOSTest); Cortical thickness (min-P); Subcortical volume (min-P); Cortical volume; Cortical surface area (min-P); aseg global volume CSF; aparc-a2009s rh area S-oc-temp-med+Lingual; IDP T1 FAST ROIs L parahipp gyrus post; IDP T1 FAST ROIs R lingual gyrus; Left‚Äìright brain asymmetry; aparc-a2009s lh area G+S-subcentral; Brain shape (segment 1); Vertex-wise cortical thickness; Vertex-wise cortical surface area; Cortical surface area; Whole brain restricted isotropic diffusion (multivariate analysis); Whole brain restricted directional diffusion (multivariate analysis); Whole brain free water diffusion (multivariate analysis); Cortical thickness
20	1:49812304:C:T	rs2356392	2.29946e-16	1	Area 8B Lateral	1	rs2356392	rs12128108; rs56184305	AGBL4	Body mass index; Broad depression or schizophrenia; Smoking initiation (ever regular vs never regular) (MTAG)
20	1:50870454:A:G	rs11589380	1.81907e-16	2	Sixth Visual Area; ParaHippocampal Area 3	3	rs11589380;rs10888713;rs10888714	rs2653889; rs11587399; rs7553439; rs10888687; rs76910682; rs10788930	LINC02808 - HMGB1P45; FCF1P6 - DMRTA2; FAF1	Brain region volumes; Smoking initiation (ever regular vs never regular) (MTAG); Smoking initiation (ever regular vs never regular); Externalizing behaviour (multivariate analysis); Alzheimer‚Äôs disease polygenic risk score (upper quantile vs lower quantile); Hip circumference adjusted for BMI; Height
21	1:53735446:G:T	rs10888778	3.29069e-19	4	Third Visual Area; Fourth Visual Area; Area V3B; ParaHippocampal Area 1	3	rs10888778;rs12410239;rs7526732	rs3737984; rs5174; rs11206127; rs3737983; rs10788951; rs7349164; rs11206132	LRP8	Serum levels of protein LRP8; General risk tolerance (MTAG); Brain shape (segment 15); Cortical surface area; Brain morphology (MOSTest); Whole brain restricted directional diffusion (multivariate analysis); Vertex-wise sulcal depth; Cortical thickness; Vertex-wise cortical thickness; Vertex-wise cortical surface area; Whole brain free water diffusion (multivariate analysis); Whole brain restricted isotropic diffusion (multivariate analysis); Educational attainment (MTAG); Educational attainment; Low density lipoprotein cholesterol levels
22	1:61122329:C:T	rs580085	1.68242e-16	1	Area a24	3	rs580085;rs987335;rs578114	rs12735698; rs579728; rs514512; rs571017	LINC01748	Sib-shared facial trait 388; Facial segment 11; 3D morphology of the nose; Spherical equivalent; Low myopia vs hyperopia; Bipolar disorder vs ADHD (ordinary least squares (OLS))
23	1:72729142:A:G	rs1620977	1.82005e-15	1	Area OP4/PV	1	rs1620977	rs7542974; rs1620977	NEGR1	Mental health study participation (completed survey); Acceptance of an invitation to participate in a mental health questionnaire; Fruit consumption; Bipolar disorder or body mass index; Insomnia; Autism and major depressive disorder (MTAG); Household income (MTAG); General cognitive ability; Educational attainment (years of education); Body mass index; Relative fat intake; Educational attainment; Endometriosis or depression (pleiotropy)
24	1:73914157:A:G	rs12037168	7.03003e-28	2	Medial IntraParietal Area; Area 10d	4	rs12037168;rs6657272;rs12024899;rs7515828	rs4274014; rs12034885; rs4649981; rs11210176; rs11210177; rs6424532; rs10890020; rs10890021; rs12092858; rs4261072; rs4650205; rs11210187; rs4650206; rs4074990; rs12136984; rs4571923; rs11210195; rs10890030; rs7523829; rs12023347; rs10789368; rs1923217; rs1923243; rs56060088; rs1572668; rs4361942; rs12026485	KRT8P21 - RN7SKP19; RN7SKP19 - NA; RN7SKP19 - LINC01360; NA - LINC01360; LINC01360; LINC01360 - NA; LINC01360 - LINC02238	Externalizing behaviour (multivariate analysis); Response to antidepressants (symptom improvement); F-highly palatable foods liking (derived food-liking factor); F-savour/caloric food liking (derived food-liking factor); F-carbohydrate liking (derived food-liking factor); Educational attainment; Deliberate self-harm; Depression (broad); Depression; Depressive symptoms; Sunburns; Age of smoking initiation (MTAG); Trauma exposure; Major depressive disorder (MTAG); Post-traumatic stress disorder (phenotype risk score); Bipolar disorder (MTAG); Depressive symptoms (MTAG); Autism spectrum disorder or schizophrenia; Schizophrenia; Schizophrenia (MTAG); Well-being spectrum (multivariate analysis); Major depressive disorder; Anxiety; Attention deficit hyperactivity disorder (MTAG); Neuropsychiatric disorders; Migraine; Insomnia
25	1:77967523:C:T	rs12049202	1.11839e-11	1	Second Visual Area	2	rs12049202;rs11162351	rs12049202	AK5	Body mass index
25	1:78452987:A:G	rs9787003	1.83295e-08	1	Area 1	2	rs9787003;rs12728967	NA	NA	NA
26	1:79449511:C:T	rs34327968	2.37032e-08	1	Area V3CD	1	rs34327968	NA	NA	NA
27	1:80220617:A:T	rs12136959	3.6501e-10	1	Area 3a	1	rs12136959	NA	NA	NA
28	1:82102893:A:G	rs17456975	5.49378e-09	1	RetroSplenial Complex	1	rs17456975	NA	NA	NA
29	1:84316946:A:G	rs6576953	8.16549e-13	2	Medial IntraParietal Area; Polar 10p	1	rs6576953	NA	NA	NA
30	1:87903024:A:C	rs4295863	2.60859e-12	1	Ventral Area 6	1	rs4295863	NA	NA	NA
31	1:95798088:G:T	rs12035743	3.70373e-11	2	Area dorsal 32; Area TA2	1	rs12035743	NA	NA	NA
32	1:96386591:C:T	rs113390091	3.79818e-08	1	Area 10r	1	rs113390091	NA	NA	NA
32	1:96797807:C:T	rs326671	6.40707e-14	3	Frontal Eye Fields; Area 55b; Parieto-Occipital Sulcus Area 1	3	rs326671;rs1825021;rs12756558	rs9659182; rs498154; rs161982; rs326915	RNU1-130P - LINC01787; LINC01787; LINC01787 - UBE2WP1	Common executive function; Schizophrenia; Metabolite levels; General cognitive ability
32	1:96993603:G:T	rs3912027	9.97353e-12	2	Area dorsal 32; Middle Insular Area	2	rs3912027;rs12037594	NA	NA	NA
33	1:113651447:A:C	rs2950632	2.51557e-08	10	Parieto-Occipital Sulcus Area 1; Area dorsal 23 a+b; Dorsal area 6; Area 10r; Area 11l; Area IntraParietal 1; Area posterior 47r; Medial Belt Complex; Area anterior 32 prime; Area posterior 24	1	rs2950632	NA	NA	NA
34	1:115282050:C:G	rs6676639	3.35831e-08	1	Area 33 prime	1	rs6676639	NA	NA	NA
35	1:116449111:A:G	rs1418657	2.68127e-08	1	Frontal OPercular Area 4	1	rs1418657	NA	NA	NA
36	1:150097602:A:G	rs55840680	2.82026e-24	3	Second Visual Area; Area posterior 9-46v; Area OP1/SII	2	rs55840680;rs35591746	rs72692857; rs7544145	OTUD7B - VPS45; PLEKHO1 - RN7SL480P	Bipolar disorder (MTAG); Brain morphology (MOSTest); Bipolar disorder
36	1:150200792:C:G	rs10888576	8.47739e-12	2	Area 33 prime; Area anterior 32 prime	1	rs10888576	rs10888574; rs6692738; rs10888576; rs11205348	PLEKHO1 - RN7SL480P; ANP32E; RNU2-17P - CA14	Pediatric bone mineral content (hip); Height; Morning vs. evening chronotype; Neutrophil percentage of white cells
36	1:150364958:G:T	rs74922169	8.29948e-17	3	Area 31p ventral; Area TE2 anterior; Area posterior 47r	3	rs74922169;rs11582094;rs35591746	rs12724450	ECM1	Extracellular matrix protein 1 levels
37	1:154232610:A:G	rs3828077	2.11288e-14	1	Area dorsal 23 a+b	2	rs3828077;rs9943097	rs12028949; rs12027999; rs12023901	TPM3; UBAP2L	Lifetime smoking; Smoking initiation; Smoking initiation (ever regular vs never regular) (MTAG); Smoking initiation (ever regular vs never regular); Insomnia
37	1:154239927:C:T	rs61807361	1.16347e-08	1	ParaHippocampal Area 3	3	rs61807361;rs143244294;rs9943097	NA	NA	NA
38	1:154882544:C:T	rs10908448	3.13788e-14	2	Area 8Av; Area TG Ventral	2	rs10908448;rs6657129	rs2100129 x rs10908448	No mapped genes x KCNN3 - PMVK	Total PHF-tau (SNP x SNP interaction)
39	1:161224743:G:T	rs4656997	3.13135e-09	1	Area 31pd	2	rs4656997;rs3813623	NA	NA	NA
40	1:162116699:A:G	rs67963512	3.8513e-11	2	Frontal OPercular Area 1; ParaHippocampal Area 2	1	rs67963512	NA	NA	NA
41	1:163662479:G:T	rs2486425	1.11254e-16	2	Area 46; Area 9 anterior	1	rs2486425	rs1289011; rs10737496; rs3856205; rs10917846; rs8179328	NA; RNA5SP63 - U3	Waist-hip ratio; Bipolar disorder; Self-reported math ability (MTAG); Highest math class taken (MTAG); Bipolar disorder (MTAG)
42	1:164251658:A:G	rs12402706	4.22317e-08	1	Area a24	1	rs12402706	NA	NA	NA
43	1:165171712:A:G	rs41266636	1.40308e-08	1	Area IFSp	1	rs41266636	NA	NA	NA
44	1:173863209:A:G	rs6663875	3.75988e-13	1	Area PFt	4	rs6663875;rs6686083;rs6425283;rs28680958	rs4606360	KLHL20	Subjective well-being
44	1:175006944:C:T	rs6663045	1.80402e-09	1	Area anterior 10p	2	rs6663045;rs6425283	NA	NA	NA
45	1:175336530:C:T	rs6697701	1.69906e-15	3	Parieto-Occipital Sulcus Area 1; Dorsal area 6; Ventral Area 6	1	rs6697701	NA	NA	NA
46	1:175664892:C:T	rs1155910	4.03928e-11	1	Area 23d	1	rs1155910	NA	NA	NA
46	1:175902660:A:G	rs6693299	1.54991e-15	2	Area 9 anterior; Area STGa	1	rs6693299	rs352327	RNU2-12P - NA	Spatial processing
47	1:179312752:C:T	rs10753191	3.2358e-12	1	Area 10d	1	rs10753191	NA	NA	NA
48	1:191153020:A:T	rs3931965	9.2342e-31	5	Second Visual Area; Area IFSa; Area 13l; Area Lateral IntraParietal dorsal; Area OP1/SII	1	rs3931965	NA	NA	NA
49	1:191924125:C:T	rs79357383	2.12754e-11	2	Dorsal area 6; Area PHT	2	rs79357383;rs4272604	NA	NA	NA
50	1:196100283:G:T	rs12724430	4.96222e-12	2	Parieto-Occipital Sulcus Area 1; Area 47l (47 lateral)	2	rs12724430;rs72744199	rs4658019	NA - KCNT2	Educational attainment (years of education); Educational attainment (MTAG)
51	1:197293423:A:T	rs114726755	7.54035e-12	1	IntraParietal Sulcus Area 1	1	rs114726755	rs114726755	CRB1	Schizophrenia; Complement factor H-related protein 2 levels
52	1:197814759:A:G	rs10801625	9.25864e-09	1	PeriSylvian Language Area	1	rs10801625	NA	NA	NA
53	1:198188749:A:G	rs6691189	2.55932e-15	2	Area 6m anterior; Orbital Frontal Complex	4	rs6691189;rs6664018;rs61307088;rs73073172	NA	NA	NA
53	1:198517308:C:T	rs6675366	7.63271e-14	1	Area 31pd	5	rs6675366;rs73073172;rs73069354;rs6664018;rs61307088	rs6675366	ATP6V1G3 - PTPRC	Bipolar disorder vs obsessive compulsive disorder (ordinary least squares (OLS))
54	1:198888445:C:T	rs4915329	4.53378e-08	1	Second Visual Area	1	rs4915329	NA	NA	NA
55	1:200594522:C:T	rs10919988	2.12076e-09	11	Sixth Visual Area; Second Visual Area; PreCuneus Visual Area; Area dorsal 23 a+b; Dorsal area 6; Area OP2-3/VS; RetroInsular Cortex; Area PFcm; Area IntraParietal 2; Area IntraParietal 0; Area anterior 32 prime	1	rs10919988	NA	NA	NA
55	1:200627312:A:C	rs10919993	2.11675e-09	11	Fourth Visual Area; Area V3B; PreCuneus Visual Area; Parieto-Occipital Sulcus Area 1; Area 2; Area 9 Middle; Area OP2-3/VS; RetroInsular Cortex; Area PFcm; Dorsal Transitional Visual Area; Area IntraParietal 2	2	rs10919993;rs10919990	NA	NA	NA
55	1:200701748:C:T	rs10800729	4.88811e-18	4	Fourth Visual Area; Primary Sensory Cortex; Area posterior 9-46v; Area OP2-3/VS	2	rs10800729;rs10919990	rs7512898	DDX59-AS1 - CAMSAP2	Electrocardiographic conduction measures
56	1:204344685:G:T	rs2942147	2.00043e-20	20	Parieto-Occipital Sulcus Area 1; Area dorsal 23 a+b; Dorsal area 6; Area p32; Area 10r; Area IFSa; Area 10v; Area anterior 10p; Area 11l; Area OP1/SII; Middle Insular Area; Area STGa; Area TE2 posterior; Area IntraParietal 2; Area IntraParietal 1; Area PGi; ParaHippocampal Area 2; Area posterior 47r; Medial Belt Complex; Area anterior 32 prime	2	rs2942147;rs2942148	NA	NA	NA
56	1:204365997:C:T	rs2942145	9.08569e-22	21	Parieto-Occipital Sulcus Area 1; Area dorsal 23 a+b; Supplementary and Cingulate Eye Field; Medial IntraParietal Area; Dorsal area 6; Area p32; Area 10r; Area anterior 47r; Area IFSa; Area anterior 10p; Polar 10p; Area 11l; Area 13l; Area OP1/SII; Middle Insular Area; Area STGa; ParaHippocampal Area 2; Area 25; Area posterior 47r; Medial Belt Complex; Area anterior 32 prime	2	rs2942145;rs2942144	rs1512114	PLEKHA6 - PPP1R15B	Multiple severe cisplatin-induced neurotixicitiies in testicular cancer survivors
57	1:210228889:C:T	rs2743889	2.64572e-12	2	Primary Visual Cortex; Second Visual Area	3	rs2743889;rs2484032;rs6664500	rs4844913; rs227179; rs227178; rs11119409; rs4844947	UTP25 - SYT14; SYT14	HDL cholesterol and triglyceride levels; Alcohol consumption; Problematic alcohol use (MTAG); Insomnia; Alcohol consumption (drinks per month) (UKB data field 1578, 4424)
57	1:210479694:A:G	rs79379488	6.01046e-12	2	Area Posterior 24 prime; Area TG dorsal	1	rs79379488	rs79379488	ST13P19 - HHAT	Rate of cognitive decline in Alzheimer's disease
58	1:214149028:A:T	rs340881	3.77974e-15	1	Primary Sensory Cortex	1	rs340881	NA	NA	NA
59	1:226474479:A:G	rs10127776	4.02852e-11	1	Area STSd anterior	1	rs10127776	rs1870927; rs17263666	LIN9	Sex hormone-binding globulin levels adjusted for BMI; Sex hormone-binding globulin levels; Mean platelet volume
59	1:226613399:G:T	rs4653737	1.88371e-15	2	Area 9 Middle; Superior 6-8 Transitional Area	2	rs4653737;rs907190	NA	NA	NA
60	1:227514576:A:T	rs74514131	8.80631e-15	2	Area anterior 47r; Area V4t	2	rs74514131;rs16846853	rs114312101; rs6671926; rs76132272; rs11808210; rs145589901; rs114537871; rs11808696; rs112047121; rs11811982	CDC42BPA; CDC42BPA - LINC01641; LINC01641	Educational attainment; Optic disc area; Optic cup area; Smoking initiation (ever regular vs never regular) (MTAG); Smoking status (ever vs never smokers); Smoking status; Optic disc size
61	1:228095162:A:G	rs59565242	2.76305e-08	1	Supplementary and Cingulate Eye Field	1	rs59565242	NA	NA	NA
62	1:243504108:A:G	rs2256126	2.58994e-15	2	Area TG dorsal; Area TG Ventral	1	rs2256126	rs2256126	SDCCAG8, SDCCAG8	Cognitive ability, years of educational attainment or schizophrenia (pleiotropy); Risk-taking behavior (multivariate analysis)
63	1:244278121:C:T	rs35039660	1.70469e-08	1	Primary Sensory Cortex	1	rs35039660	rs35039660	RN7SL148P - C1orf100	Educational attainment
64	1:246630301:A:C	rs7520007	1.40728e-08	1	Area TG Ventral	1	rs7520007	NA	NA	NA
65	2:2294426:A:G	rs10190125	2.31867e-11	1	Primary Visual Cortex	1	rs10190125	NA	NA	NA
66	2:4863010:C:T	rs13028205	3.44061e-14	3	Dorsal Area 24d; Area TemporoParietoOcci pital Junction 1; Area IntraParietal 2	2	rs13028205;rs7565840	rs10495508	LINC01249 - RNU6-649P	Common executive function
66	2:4951120:G:T	rs17020193	1.97072e-12	1	Area PGi	2	rs17020193;rs7565840	rs74390814; rs17020193	NA - RNU6-649P	Highest math class taken; Cognitive performance (MTAG)
67	2:15466301:C:T	rs6431691	2.19889e-14	1	Second Visual Area	2	rs6431691;rs7601870	NA	NA	NA
68	2:21196847:C:G	rs938848	2.23625e-12	2	Area a24; Orbital Frontal Complex	1	rs938848	NA	NA	NA
69	2:21537497:C:T	rs219546	2.79194e-08	1	Area IFSp	2	rs219546;rs721064	NA	NA	NA
70	2:22431291:G:T	rs6726012	2.7992e-26	1	PeriSylvian Language Area	4	rs6726012;rs10181985;rs10178735;rs2136377	rs1554266; rs1554269; rs6738860; rs4557006; rs6759922	RN7SL117P - RNA5SP87; NA	Insomnia; Depression; Educational attainment (years of education); Educational attainment (MTAG); Educational attainment; Post-traumatic stress disorder (MTAG); Subjective well-being (MTAG)
70	2:22683935:G:T	rs10184479	2.3709e-32	4	Frontal Eye Fields; Area 6m anterior; ParaBelt Complex; posterior OFC Complex	3	rs10184479;rs10181985;rs10178735	rs11887562; rs11903391; rs7559638; rs1396728; rs10199182	LINC01830; LINC01884	Bipolar disorder (MTAG); Anorexia nervosa, attention-deficit/hyperactivity disorder, autism spectrum disorder, bipolar disorder, major depression, obsessive-compulsive disorder, schizophrenia, or Tourette syndrome (pleiotropy); Schizophrenia (MTAG); Hexanoylglutamine levels in elite athletes; Schizophrenia
71	2:23378633:A:C	rs75963244	9.04398e-12	2	Primary Motor Cortex; Ventral Area 6	1	rs75963244	NA	NA	NA
72	2:26781247:C:G	rs4665880	4.12799e-18	4	RetroSplenial Complex; Area p32; Area 31pd; Auditory 4 Complex	1	rs4665880	NA	NA	NA
72	2:26952998:C:T	rs11126678	1.14179e-19	3	RetroSplenial Complex; Area 31p ventral; Area dorsal 32	2	rs11126678;rs3769126	NA	NA	NA
73	2:27967260:C:G	rs13023194	6.39366e-09	1	Area TF	1	rs13023194	rs13023194; rs13006480; rs74446114; rs2305929	LINC01460 - MRPL33; RBKS, MRPL33; MRPL33, BABAM2	Total testosterone levels; Urolithiasis; Bipolar disorder; Bipolar I disorder
73	2:28058433:C:T	rs13027666	1.85537e-17	1	Area 31pd	2	rs13027666;rs10181342	rs4447576	RBKS, MRPL33	Metabolite levels
73	2:28448282:G:T	rs7576048	2.49884e-08	1	Inferior 6-8 Transitional Area	1	rs7576048	NA	NA	NA
74	2:29751631:A:C	rs7571895	1.11163e-08	1	Fourth Visual Area	2	rs7571895;rs4511683	NA	NA	NA
75	2:31908475:C:G	rs115781341	2.99277e-08	1	Perirhinal Ectorhinal Cortex	1	rs115781341	NA	NA	NA
76	2:34140357:A:G	rs1705124	2.51623e-08	10	Second Visual Area; Area 5m ventral; Area 2; Area p32; Area 8B Lateral; Area 10d; Area anterior 47r; Area OP1/SII; Area PFcm; Area IntraParietal 1	1	rs1705124	NA	NA	NA
77	2:37042210:A:C	rs4670620	2.52627e-08	9	Area a24; Area 10d; Area 9-46d; Area 10v; Area anterior 10p; Middle Insular Area; Perirhinal Ectorhinal Cortex; Dorsal Transitional Visual Area; Area posterior 10p	2	rs4670620;rs4670618	NA	NA	NA
77	2:37099339:C:T	rs2252032	1.1592e-11	12	Sixth Visual Area; Medial Area 7P; Area 2; Area 3a; Area 8B Lateral; Area 45; ProStriate Area; Area TE1 anterior; Area TE1 posterior; Area TF; Area PHT; Area PGi	1	rs2252032	rs13021393; rs13021775; rs1861435; rs2003585; rs7561572; rs7588378; rs11124554; rs3770776; rs2372785; rs2110994	VIT - STRN; STRN	Cortical thickness; Vertex-wise cortical thickness; Reaction time; C-reactive protein levels; Triglyceride levels; Mean platelet volume; Whole brain restricted isotropic diffusion (multivariate analysis); Whole brain restricted directional diffusion (multivariate analysis); Vertex-wise sulcal depth; Cortical surface area; Vertex-wise cortical surface area; Subcortical volume (MOSTest); Hypertrophic cardiomyopathy (sarcomere negative); Brain morphology (MOSTest); Whole brain free water diffusion (multivariate analysis); Alanine transaminase levels; White matter microstructure (axial diusivities); Red cell distribution width
77	2:37142754:A:G	rs11124552	7.80885e-13	14	Fusiform Face Complex; Area 5m ventral; Area 3a; Area 8B Lateral; Area 10d; Area 8C; Area 10v; Inferior 6-8 Transitional Area; Frontal OPercular Area 2; Perirhinal Ectorhinal Cortex; Area TG dorsal; Dorsal Transitional Visual Area; Area PF Complex; Area s32	1	rs11124552	NA	NA	NA
77	2:37346151:A:G	rs3770768	2.53677e-08	10	Fourth Visual Area; Frontal Eye Fields; Area 1; Dorsal area 6; Rostral Area 6; Area 9 anterior; Area 11l; Area IntraParietal 0; Area PGi; ParaHippocampal Area 2	1	rs3770768	NA	NA	NA
77	2:37487989:C:G	rs3770767	2.12312e-09	10	Medial Area 7A; Area 10d; Area IFJa; Area 10v; Area 6 anterior; Area TG dorsal; Dorsal Transitional Visual Area; Area PF Complex; Area 31a; Area posterior 24	1	rs3770767	NA	NA	NA
77	2:37558211:A:T	rs12712532	8.29442e-19	2	Anterior IntraParietal Area; Insular Granular Complex	1	rs12712532	NA	NA	NA
78	2:38948730:C:T	rs12617755	4.7207e-08	1	Anterior IntraParietal Area	1	rs12617755	NA	NA	NA
79	2:40358526:C:T	rs918049	3.81981e-12	2	PeriSylvian Language Area; Area Lateral IntraParietal dorsal	1	rs918049	rs5830612	SLC8A1-AS1, SLC8A1	Appendicular lean mass
79	2:40363716:C:T	rs2110921	1.16108e-11	13	Sixth Visual Area; Fourth Visual Area; Area 55b; Area V3A; Area dorsal 23 a+b; Area 6m anterior; Area Lateral IntraParietal ventral; Area 3a; Area 8B Lateral; Rostral Area 6; Area 6 anterior; Area PGi; Area posterior 47r	1	rs2110921	NA	NA	NA
80	2:44648361:A:G	rs1067376	3.63224e-11	2	Ventral Area 6; Area STGa	2	rs1067376;rs6738830	rs698761; rs1067352	PREPL, SLC3A1; CAMKMT	antipsychotic drug dosage in schizophrenia or schizoaffective disorder
81	2:45433671:A:C	rs3912012	2.52601e-08	10	Area 31p ventral; Medial IntraParietal Area; Area 10r; Area 9 Middle; Area 10v; Area anterior 10p; Area STGa; Area IntraParietal 2; Area PGi; ParaHippocampal Area 2	1	rs3912012	NA	NA	NA
82	2:47693151:A:T	rs7565513	3.64498e-11	2	Area 8B Lateral; Area PF Complex	1	rs7565513	rs9391858 x rs7565513	No mapped genes x MSH2	Neurofibrillary tangles (SNP x SNP interaction)
82	2:48033551:C:G	rs3136367	3.62139e-11	2	Area ventral 23 a+b; Supplementary and Cingulate Eye Field	1	rs3136367	NA	NA	NA
83	2:48729851:A:G	rs61283909	7.3394e-12	1	Auditory 5 Complex	2	rs61283909;rs55640438	NA	NA	NA
84	2:49040299:C:T	rs12988554	6.11844e-11	2	Area 6mp; Perirhinal Ectorhinal Cortex	1	rs12988554	NA	NA	NA
85	2:51836601:A:T	rs10198069	4.16444e-08	1	Primary Sensory Cortex	1	rs10198069	rs1606974	NA	Educational attainment; Educational attainment (years of education); Age at first birth
86	2:57782987:A:G	rs10166231	4.38074e-18	2	Fourth Visual Area; Area PF opercular	2	rs10166231;rs77902252	NA	NA	NA
86	2:58138581:A:G	rs2678902	2.11656e-35	7	Area V3A; Area 45; Area anterior 9-46v; Area OP4/PV; Area OP2-3/VS; Insular Granular Complex; Auditory 4 Complex	4	rs2678902;rs2678883;rs11682175;rs2716991	rs13025126	NA - ACTG1P22	Lung function (FVC)
87	2:60783572:C:T	rs3765154	8.66052e-12	1	Posterior Insular Area 2	1	rs3765154	rs3765154	BCL11A - RN7SL361P	General risk tolerance (MTAG)
88	2:63927997:A:G	rs58422338	5.17849e-18	2	Area 6m anterior; Ventral Area 6	1	rs58422338	NA	NA	NA
89	2:64553673:G:T	rs7565077	3.4208e-08	1	Area IFJp	1	rs7565077	NA	NA	NA
90	2:65255140:A:G	rs2540969	2.54528e-08	10	Area 8Av; Area IFJa; Area IFSp; Area posterior 9-46v; Area anterior 10p; Area 11l; Frontal OPercular Area 2; Perirhinal Ectorhinal Cortex; Dorsal Transitional Visual Area; Ventral Visual Complex	1	rs2540969	NA	NA	NA
91	2:73666402:C:T	rs7584575	2.82601e-13	1	Area 8C	1	rs7584575	rs11126396; rs11898362; rs56145559; rs4500972; rs6546845; rs10185080; rs28879089; rs7587577; rs7596773; rs2947860; rs10178409; rs375811360; rs60762909; rs10189885; rs10206899	RNU6-111P - RPSAP28; ALMS1; ALMS1 - NAT8; ALMS1P1	General cognitive ability; Intelligence; Schizophrenia; Schizophrenia vs anorexia nervosa (ordinary least squares (OLS)); Glomerular filtration rate (creatinine); Serum metabolite levels; N-acetylphenylalanine levels; Glomerular filtration rate; Serum metabolite concentrations in chronic kidney disease; N-alpha-acetylarginine levels; Urinary metabolite ratios in chronic kidney disease; Urinary metabolite levels in chronic kidney disease; Urinary metabolites; N-acetyl-3-methylhistidine levels; 2-ketocaprylate levels; 2-hydroxyoctanoate levels; 2-aminooctanoate levels; Metabolite peak levels (QI13785); Metabolite peak levels (QI7417); Blood metabolite levels; Creatinine levels; Blood urea nitrogen levels; Estimated glomerular filtration rate (creatinine); Estimated glomerular filtration rate (cystatin c); Serum creatinine levels
92	2:83957840:C:G	rs62154641	1.44229e-11	2	Area 55b; Area 6m anterior	1	rs62154641	NA	NA	NA
93	2:96854578:A:G	rs62153011	2.28068e-15	2	Medial IntraParietal Area; Area IntraParietal 2	2	rs62153011;rs4907234	NA	NA	NA
93	2:97231885:A:G	rs2579498	1.48546e-10	2	RetroSplenial Complex; Inferior 6-8 Transitional Area	3	rs2579498;rs113790011;rs4907234	rs111162559; rs2314397	NCAPH - NEURL3; FER1L5	Eosinophil counts; Pulse pressure
94	2:97711421:A:G	rs11695197	1.55997e-19	3	Parieto-Occipital Sulcus Area 2; IntraParietal Sulcus Area 1; Area PFm Complex	2	rs11695197;rs17424787	rs11695197	TRIM43CP - IGKV2OR2-1	Cortical surface area
94	2:98570387:C:T	rs6713504	2.57988e-11	2	Area TA2; ParaHippocampal Area 2	1	rs6713504	NA	NA	NA
95	2:99105981:C:T	rs3769724	3.29391e-17	3	Primary Motor Cortex; Area 6m anterior; Area 9 Middle	1	rs3769724	NA	NA	NA
96	2:100089212:A:G	rs896249	1.86978e-20	2	Frontal Eye Fields; Area 31p ventral	1	rs896249	rs3792142	REV1	Self-reported math ability (MTAG)
97	2:104412205:A:G	rs11123969	1.74105e-24	4	Second Visual Area; Area posterior 9-46v; Polar 10p; Area IntraParietal 1	3	rs11123969;rs266050;rs6543232	NA	NA	NA
98	2:104980505:A:G	rs56371741	5.61016e-30	2	Primary Sensory Cortex; Area 8Ad	1	rs56371741	rs950394; rs62152282	NA - AHCYP3; LINC01965 - AHCYP3	Schizophrenia
99	2:109859434:C:T	rs13005715	1.38368e-16	1	Area 6mp	3	rs13005715;rs4619637;rs34440886	NA	NA	NA
100	2:119929942:A:G	rs7371346	5.61796e-12	2	Area ventral 23 a+b; Area 3a	1	rs7371346	NA	NA	NA
101	2:122576085:A:G	rs11679195	1.22486e-10	2	Area 11l; Insular Granular Complex	1	rs11679195	NA	NA	NA
102	2:123818296:G:T	rs299544	4.84262e-14	15	Sixth Visual Area; PreCuneus Visual Area; Area 23c; Dorsal Area 24d; Medial IntraParietal Area; Area 2; Area 3a; Area 9 Middle; Area 8B Lateral; Area 9 Posterior; Rostral Area 6; Area 6 anterior; Area IntraParietal 0; Area PGi; Area posterior 47r	1	rs299544	NA	NA	NA
103	2:126202563:A:G	rs6541994	2.36266e-08	1	Area dorsal 23 a+b	1	rs6541994	rs6541988	NA	Highest math class taken (MTAG)
103	2:126370235:C:T	rs4849025	1.91266e-11	2	Area 31p ventral; Area OP2-3/VS	1	rs4849025	NA	NA	NA
104	2:136599217:A:T	rs3820790	7.81332e-13	14	Area V3A; Fusiform Face Complex; PeriSylvian Language Area; Parieto-Occipital Sulcus Area 1; Dorsal Area 24d; Ventral Area 24d; Dorsal area 6; Area 8B Lateral; Area IFJa; Area 6 anterior; Dorsal Transitional Visual Area; Area PF Complex; Area 31pd; Auditory 4 Complex	1	rs3820790	NA	NA	NA
105	2:138359183:A:C	rs352186	3.53992e-11	1	Primary Sensory Cortex	1	rs352186	rs13415724; rs112693288; rs13388416	THSD7B	Insomnia; F-salty food liking (derived food-liking factor); Salty food liking
106	2:143884297:C:T	rs72992640	1.99092e-08	1	Frontal OPercular Area 2	1	rs72992640	rs60431337; rs72992640	KYNU; ARHGAP15	Platelet count; Serum total protein level; White blood cell count; Itch intensity from mosquito bite
107	2:144610011:A:C	rs10803500	2.9146e-08	1	Area Lateral Occipital 3	1	rs10803500	NA	NA	NA
108	2:151248614:A:C	rs62167399	1.01872e-12	2	Primary Auditory Cortex; Area TG Ventral	1	rs62167399	NA	NA	NA
109	2:152981383:C:T	rs7603232	5.09647e-19	2	Area 8Av; VentroMedial Visual Area 1	4	rs7603232;rs67135983;rs13027494;rs2345634	rs12617139	STAM2	Smoking initiation (ever regular vs never regular) (MTAG)
109	2:153399594:A:G	rs2678301	1.78832e-12	1	Rostral Area 6	1	rs2678301	NA	NA	NA
110	2:155434231:C:T	rs2435166	1.16076e-11	13	Second Visual Area; Area 23d; Area IFSa; Area posterior 9-46v; Area 13l; Area OP1/SII; Area TE2 posterior; Area PH; Area IntraParietal 0; Area PGi; ParaHippocampal Area 2; Area 31pd; Area posterior 47r	1	rs2435166	NA	NA	NA
111	2:157214370:A:G	rs707132	1.52324e-11	1	Area Lateral Occipital 1	2	rs707132;rs10166471	NA	NA	NA
112	2:159249741:A:G	rs10190089	8.70026e-12	1	Area 2	3	rs10190089;rs67303418;rs10933492	NA	NA	NA
112	2:159566445:C:G	rs2528617	8.33222e-09	1	Area dorsal 23 a+b	3	rs2528617;rs67303418;rs10933492	NA	NA	NA
113	2:161860035:A:G	rs7568290	9.16448e-12	2	Second Visual Area; Dorsal area 6	3	rs7568290;rs6710990;rs197265	NA	NA	NA
113	2:161957941:C:T	rs10184811	1.01151e-27	5	Sixth Visual Area; Fusiform Face Complex; Dorsal Area 24d; Area 3a; Area PF Complex	4	rs10184811;rs6710990;rs197265;rs13013777	rs197261; rs1267068; rs1267042	NA - TANK-AS1; TANK-AS1, TANK; TANK - LINC01806	Depressive symptoms (MTAG); Smoking status (ever vs never smokers); Intelligence; Insomnia; Major depressive disorder; Attention deficit hyperactivity disorder or autism spectrum disorder or intelligence (pleiotropy)
113	2:162104784:C:G	rs1146030	9.12933e-09	1	Frontal Eye Fields	3	rs1146030;rs6710990;rs197265	NA	NA	NA
113	2:162245832:C:T	rs2194726	2.56392e-12	2	Area V3A; Area TG dorsal	1	rs2194726	NA	NA	NA
114	2:162829902:C:T	rs9808497	7.32311e-16	3	Area 55b; Area 6 anterior; Area anterior 32 prime	1	rs9808497	NA	NA	NA
115	2:164928199:A:G	rs35566160	1.28386e-11	1	VentroMedial Visual Area 3	1	rs35566160	rs10930115	NA	Myocardial infarction
116	2:168634310:C:T	rs77878740	4.83964e-09	1	Dorsal Area 24d	1	rs77878740	NA	NA	NA
117	2:169481985:C:T	rs7599997	4.38393e-16	1	Area TG dorsal	2	rs7599997;rs17202645	NA	NA	NA
118	2:170454094:C:T	rs55887530	8.92523e-16	2	Area 8B Lateral; Anterior Ventral Insular Area	2	rs55887530;rs12620397	NA	NA	NA
119	2:175023386:A:G	rs77457056	2.35525e-19	2	Area 1; Area anterior 10p	5	rs77457056;rs2884471;rs9287971;rs62174161;rs12475308	rs115330285; rs78164392; rs77345174	OLA1	Educational attainment; Serum levels of protein OLA1; Blood protein levels
120	2:178156299:G:T	rs2464655	5.81218e-11	2	Area IFSa; Frontal OPercular Area 4	1	rs2464655	NA	NA	NA
121	2:180836020:C:T	rs3768840	9.26693e-15	3	Second Visual Area; Area IFSa; Area IntraParietal 1	2	rs3768840;rs4273187	NA	NA	NA
122	2:181882885:C:T	rs55977965	6.92804e-31	5	Dorsal area 6; ProStriate Area; Area TE2 posterior; Area IntraParietal 1; Area 25	4	rs55977965;rs10432490;rs6730853;rs972605	rs4666988; rs4563182; rs4666992; rs7575113; rs4362519; rs62181560; rs78590213; rs79719017; rs62178782; rs10191559; rs10184839; rs6731985; rs10205700; rs2368196; rs6433891	UBE2E3; UBE2E3 - LINC01934; LINC01934	Red blood cell count; Hemoglobin; Mean corpuscular hemoglobin; Mean corpuscular volume; Hematocrit; Hemoglobin concentration; Heel bone mineral density; Risk-taking tendency (4-domain principal component model); Diastolic blood pressure; Serum alkaline phosphatase levels
123	2:185829672:A:G	rs6709418	2.06113e-20	1	Area V3A	6	rs6709418;rs6752032;rs2369934;rs73043238;rs78706988;rs12477430	NA	NA	NA
124	2:188153333:C:T	rs1728666	2.54286e-08	10	Primary Motor Cortex; Frontal Eye Fields; Supplementary and Cingulate Eye Field; Area 33 prime; Area 8BM; Area IFJa; Polar 10p; Area TA2; Area Frontal Opercular 5; Area TG Ventral	1	rs1728666	rs11680724; rs10931281; rs62172531; rs4667159; rs7606059; rs71017386; rs62172376; rs13426120; rs13425233; rs7586970	BCL11A - RNU6-989P; NA - RNU6-989P; RNU6-989P - CALCRL; CALCRL; CALCRL - TFPI; TFPI	Inguinal hernia; Body size at age 10; Waist-to-hip ratio adjusted for BMI; Hip index; Waist circumference adjusted for body mass index; Hip circumference adjusted for BMI; Subcortical volume (MOSTest); Whole brain restricted directional diffusion (multivariate analysis); Serum albumin levels; White blood cell count; Coronary heart disease; Waist-to-hip ratio adjusted for BMI (additive genetic model)
125	2:191832264:A:G	rs12468579	3.98679e-08	1	Posterior Insular Area 2	1	rs12468579	rs11683679; rs12468579	GLS, STAT1; STAT1	Vertex-wise cortical thickness; Cortical surface area; JT interval (sulfonylurea treatment interaction); Vertex-wise cortical surface area
126	2:192716848:G:T	rs6434514	9.47552e-12	2	Fourth Visual Area; Area PH	1	rs6434514	NA	NA	NA
127	2:193393305:C:T	rs6714361	1.50912e-11	2	Ventral Area 6; Ventral Visual Complex	2	rs6714361;rs920977	NA	NA	NA
127	2:193742529:C:T	rs2034218	1.42009e-16	2	Second Visual Area; Lateral Area 7A	2	rs2034218;rs920977	rs12617870; rs4850810; rs12693677; rs17656017; rs13019859	PCGEM1 - SLC44A3P1; NA; SESTD1 - NA	Leisure screen time; Educational attainment; Educational attainment (years of education); Cognitive ability, years of educational attainment or schizophrenia (pleiotropy); Schizophrenia
128	2:194466099:C:T	rs34061703	1.56502e-25	5	Area 23c; Area 2; Area 9 Middle; Area TemporoParietoOcci pital Junction 3; Area posterior 47r	1	rs34061703	rs6716963; rs2439202; rs35610290; rs2719169	NAB1 - NA; NA; CNTNAP5 - NA	Schizophrenia; Bipolar disorder (MTAG); Bipolar disorder; Anorexia nervosa, attention-deficit/hyperactivity disorder, autism spectrum disorder, bipolar disorder, major depression, obsessive-compulsive disorder, schizophrenia, or Tourette syndrome (pleiotropy)
129	2:198236244:A:G	rs2565157	1.24245e-27	3	Area 33 prime; Area IFJp; posterior OFC Complex	1	rs2565157	rs1896857; rs919433; rs6711624; rs55725278; rs4685; rs788022; rs699319; rs788021; rs6434928; rs2914983; rs2565164; rs58725813; rs58335266; rs7605813; rs7601800; rs3792159; rs1518367	ANKRD44-IT1, ANKRD44; ANKRD44, ANKRD44-IT1; ANKRD44 - NPM1P46; SF3B1; SF3B1 - RNU6-1029P; RNU6-1029P - COQ10B; COQ10B; HSPE1-MOB4, HSPD1; HSPD1, HSPE1-MOB4; HSPE1-MOB4, MOB4; PLCL1	Alcohol dependence (age at onset); Intracranial, abdominal aortic or thoracic aortic aneurysm (pleiotropy); Platelet count; Schizophrenia (MTAG); Vertex-wise cortical thickness; Vertex-wise sulcal depth; Bipolar disorder (MTAG); Cortical thickness; Vertex-wise cortical surface area; Depression; Major depressive disorder; Cognitive ability, years of educational attainment or schizophrenia (pleiotropy); Schizophrenia; Autism spectrum disorder or schizophrenia; Brain morphology (MOSTest); Major depression and alcohol dependence; Hay fever and/or eczema; Insomnia; Bipolar disorder or major depressive disorder; Anorexia nervosa, attention-deficit/hyperactivity disorder, autism spectrum disorder, bipolar disorder, major depression, obsessive-compulsive disorder, schizophrenia, or Tourette syndrome (pleiotropy)
129	2:198506466:C:T	rs2045244	2.36573e-14	3	Area dorsal 32; Area IFSp; posterior OFC Complex	1	rs2045244	rs4422151; rs371468817; rs1440088; rs17520121	RFTN2 - MARS2; PLCL1	White blood cell count; Monocyte count; Ulcerative colitis; Body mass index
130	2:199630556:C:T	rs1518085	3.81892e-11	2	Area 2; Area Lateral IntraParietal dorsal	1	rs1518085	NA	NA	NA
131	2:208338451:C:T	rs6741811	3.92896e-08	1	Area TF	1	rs6741811	NA	NA	NA
131	2:208531683:C:T	rs1055229	1.31292e-14	1	Area Lateral Occipital 1	1	rs1055229	rs2551644; rs2551944; rs2551980	CREB1; METTL21A; METTL21A - RPS29P9	Estimated glomerular filtration rate (creatinine); HDL cholesterol levels
132	2:211461112:A:G	rs7422569	1.3855e-08	1	Dorsal area 6	1	rs7422569	rs7598448	CPS1	Cortical surface area; Vertex-wise sulcal depth; Vertex-wise cortical surface area
132	2:211543147:G:T	rs7684	2.26575e-08	1	VentroMedial Visual Area 3	1	rs7684	NA	NA	NA
133	2:216155216:C:T	rs13026484	1.2597e-09	1	posterior OFC Complex	1	rs13026484	NA	NA	NA
134	2:217416703:C:T	rs56125329	5.1173e-11	1	Area TA2	2	rs56125329;rs61239578	rs56125329; rs1554715; rs60603116	RPL37A	Brain morphology (MOSTest); Vertex-wise cortical thickness; Lung function (FVC); Vertex-wise sulcal depth; Cortical surface area; Vertex-wise cortical surface area; Brain shape (segment 86); Whole brain restricted isotropic diffusion (multivariate analysis); Whole brain restricted directional diffusion (multivariate analysis); Cortical thickness
135	2:222880364:A:G	rs4674623	4.46775e-19	1	Middle Temporal Area	1	rs4674623	rs2395841	HSPA9P1 - RPL23AP28	Post-traumatic stress disorder (phenotype risk score); Insomnia
136	2:225434445:A:G	rs10498163	1.2475e-15	2	Area a24; Area 8Ad	2	rs10498163;rs11690350	rs2047134; rs12611472; rs6748341; rs11685299; rs11687736; rs72974238; rs111915841	CUL3; CUL3 - CCDC195	General risk tolerance (MTAG); Age of smoking initiation; Lung function (FVC); Age at first sexual intercourse; Schizophrenia; Schizophrenia vs autism spectrum disorder (ordinary least squares (OLS)); Schizophrenia vs anorexia nervosa (ordinary least squares (OLS)); Educational attainment (years of education); Educational attainment (MTAG); Principal component-derived dietary pattern 1; Educational attainment
137	2:228409084:A:T	rs35783401	2.5433e-08	9	Second Visual Area; Parieto-Occipital Sulcus Area 1; Dorsal Area 24d; Area 6mp; Area IFJa; Area posterior 9-46v; Inferior 6-8 Transitional Area; Anterior Ventral Insular Area; Area PF Complex	1	rs35783401	NA	NA	NA
138	2:233922810:A:G	rs10211511	2.54357e-08	1	Area 23c	1	rs10211511	NA	NA	NA
139	2:235490801:C:T	rs1526107	2.51426e-08	10	Area 23d; Area 10r; Polar 10p; Area 13l; Frontal OPercular Area 3; Area TE2 posterior; Area IntraParietal 1; Area Lateral Occipital 3; Area 25; Area s32	1	rs1526107	NA	NA	NA
140	2:239349562:A:G	rs3769125	1.16261e-11	13	Area V3A; PeriSylvian Language Area; Parieto-Occipital Sulcus Area 1; Area 31p ventral; Area 6m anterior; Dorsal area 6; Area 10d; Area anterior 47r; Area IFJa; Area IntraParietal 0; Area 31pd; Medial Belt Complex; Auditory 4 Complex	1	rs3769125	rs74979875; rs3739070; rs3769124	TRAF3IP1; ASB1	Intraocular pressure; Iris characteristics; Pulmonary function
141	2:241375632:A:G	rs144149246	4.88108e-08	1	Superior Temporal Visual Area	1	rs144149246	NA	NA	NA
142	3:1244050:C:G	rs9818765	3.1249e-08	1	Area dorsal 23 a+b	1	rs9818765	NA	NA	NA
143	3:9693810:A:G	rs13315714	2.42823e-11	2	Orbital Frontal Complex; Area posterior 10p	1	rs13315714	NA	NA	NA
144	3:10446826:C:T	rs2160871	4.37228e-08	1	Area OP1/SII	3	rs2160871;rs888460;rs6784688	NA	NA	NA
144	3:10509205:G:T	rs6771963	1.26623e-11	2	PeriSylvian Language Area; Area a24	3	rs6771963;rs888460;rs6784688	NA	NA	NA
145	3:12152820:A:G	rs727682	2.3451e-08	1	Fusiform Face Complex	1	rs727682	NA	NA	NA
146	3:20045445:A:C	rs13068289	1.7984e-08	1	Area IFJp	1	rs13068289	NA	NA	NA
147	3:24215536:A:T	rs9310731	1.46722e-14	2	Perirhinal Ectorhinal Cortex; Area TE2 anterior	1	rs9310731	rs9310732; rs9310733	THRB	Schizophrenia
148	3:29786145:C:T	rs35041884	1.85164e-20	1	Area IFSp	2	rs35041884;rs9870694	NA	NA	NA
149	3:36883369:C:T	rs9821223	2.01285e-22	3	Second Visual Area; Third Visual Area; ParaHippocampal Area 3	6	rs9821223;rs6772646;rs56231935;rs374951;rs4678561;rs1532964	rs4624519; rs6550435; rs7652637; rs3732386	LINC02033; LINC02033 - TRANK1; TRANK1	Schizophrenia; Bipolar disorder; Schizophrenia (MTAG)
149	3:37272136:C:T	rs336599	2.47631e-11	2	Ventral Area 24d; Area posterior 24	4	rs336599;rs56231935;rs374951;rs4678561	NA	NA	NA
150	3:37818805:C:G	rs2276003	1.11442e-08	1	Area 10v	1	rs2276003	NA	NA	NA
151	3:41527534:C:T	rs17210774	3.29865e-11	2	Area Posterior 24 prime; Perirhinal Ectorhinal Cortex	1	rs17210774	NA	NA	NA
152	3:44591834:C:T	rs2372774	1.49318e-20	3	Area 46; Area 9 anterior; Insular Granular Complex	3	rs2372774;rs2135530;rs13087917	rs4346585	ZKSCAN7-AS1 - SOCS5P3	Depression; Major depressive disorder (MTAG)
152	3:44591877:C:T	rs4682984	3.65966e-11	1	Posterior Insular Area 2	1	rs4682984	NA	NA	NA
153	3:47354803:C:G	rs62248938	2.23028e-14	2	ParaHippocampal Area 3; Area STSv posterior	1	rs62248938	rs62246396; rs62248938; rs62260778	SETD2; KLHL18; MAP4	Platelet response to aspirin
154	3:48764954:A:G	rs1961527	4.57904e-08	1	Area anterior 10p	2	rs1961527;rs11130212	NA	NA	NA
154	3:49845006:A:T	rs58339610	1.5034e-19	2	Area 3a; ParaBelt Complex	4	rs58339610;rs9858059;rs6762848;rs11130212	rs7652179	IP6K1	Biological sex
154	3:50442800:G:T	rs2282755	1.43047e-14	1	Area PF Complex	3	rs2282755;rs11130212;rs9858059	rs1076872; rs709210	IFRD2; TUSC2, HYAL2	High light scatter reticulocyte count; High light scatter reticulocyte percentage of red cells; Immature fraction of reticulocytes; Mean reticulocyte volume; Reticulocyte fraction of red cells; Reticulocyte count; Alzheimer's disease or gastroesophageal reflux disease and/or peptic ulcer disease
155	3:51477627:C:T	rs7634991	2.49648e-14	2	Area 6m anterior; Area 6mp	1	rs7634991	NA	NA	NA
156	3:52697082:C:T	rs11130314	1.21121e-34	4	Ventral Area 24d; Supplementary and Cingulate Eye Field; Area 6mp; Area 47l (47 lateral)	10	rs11130314;rs6765687;rs2276825;rs12629687;rs1080500;rs353547;rs2276834;rs12629472;rs9853056;rs3199918	rs731831; rs2015971; rs4434138; rs4234633; rs13621; rs11711421; rs4687625; rs28661185; rs7638808; rs6445528; rs1133415; rs2878628; rs2251219; rs1961959; rs1961958; rs17052259; rs3796353; rs6778844; rs2289249; rs6798246; rs11714565; rs6805156; rs7652191; rs17264436; rs4687629; rs11720159; rs11720243; rs12487445; rs7614498; rs2336146; rs11714419; rs2118540; rs4687633; rs3774366; rs3774365; rs12487591; rs3733045; rs3755806; rs13064064; rs1561337; rs4687548; rs2083180; rs13068293; rs11130310; rs11130312; rs11719685; rs13085895; rs13085775; rs2028216; rs2289250; rs2336149; rs7611731; rs6804145; rs11130315; rs12493107; rs10865973; rs10865974; rs1866268; rs11177; rs6762813; rs2289247; rs6976; rs2164885; rs3733041; rs12635140; rs6617; rs3755798; rs6445534; rs11130319; rs2268027; rs11130323; rs2268026; rs2072390; rs13082208; rs13082960; rs2336545; rs13061423; rs12497998; rs2268025; rs1029871; rs998909; rs11717836; rs3755799; rs2019065; rs3774354; rs3774355; rs2239551; rs2268023; rs678; rs1042779; rs2286798; rs2239550; rs2300149; rs2239549; rs2239699; rs2240920; rs2535629; rs2710331; rs4687552	STAB1; NT5DC2; SMIM4; PBRM1, SMIM4; SMIM4, PBRM1; PBRM1; GNL3, PBRM1; PBRM1, GNL3; GNL3; GLT8D1; SPCS1; NEK4, SPCS1; NEK4; NEK4 - ITIH1; ITIH1; ITIH1 - ITIH3; ITIH3	Intelligence; Smoking status; Waist circumference adjusted for body mass index; Neuroticism; Depressive symptoms; Life satisfaction; Positive affect; Serum levels of protein SUN3; Verbal learning (visual presentation); Verbal learning; Worry; Intelligence (MTAG); Cognitive aspects of educational attainment; Cognitive performance; Height; Total cholesterol levels; Low density lipoprotein cholesterol levels; Cataracts; Attention deficit hyperactivity disorder or autism spectrum disorder or intelligence (pleiotropy); Vertex-wise cortical thickness; 1,2-dipalmitoyl-GPE (16:0/16:0) levels in elite athletes; Major mood disorders; Non-HDL cholesterol levels; Bipolar I disorder; Platelet count; A body shape index; Type 2 diabetes; Hemoglobin levels; Blood protein levels; Bipolar disorder with mood-incongruent psychosis; Osteoarthritis (hip); Osteoarthritis; Osteoarthritis of the hip or knee; Body mass index; Pentraxin-related protein PTX3 levels; Brain morphology (MOSTest); General cognitive ability; Osteoarthritis (with total hip replacement); Serum levels of protein CDHR3; Serum levels of protein C15orf48; Bipolar disorder; Serum levels of protein ITIH1; Serum levels of protein NPPB; Serum levels of protein JAKMIP3; Serum levels of protein ZNF334; Waist circumference adjusted for BMI in active individuals; Waist circumference adjusted for BMI (joint analysis main effects and physical activity interaction); Broad depression or bipolar disorder; Broad depression or schizophrenia; Autism spectrum disorder, attention deficit-hyperactivity disorder, bipolar disorder, major depressive disorder, and schizophrenia (combined); Smoking initiation; Risk-taking tendency (4-domain principal component model); Schizophrenia
156	3:52853401:C:T	rs3821831	1.1814e-13	1	Auditory 5 Complex	4	rs3821831;rs2276825;rs12629687;rs1080500	rs62253608; rs2336721	SFMBT1	Educational attainment (years of education); Educational attainment (MTAG)
157	3:53858986:A:G	rs62250931	2.15716e-11	2	Primary Visual Cortex; Area s32	1	rs62250931	NA	NA	NA
158	3:54333115:C:G	rs55719230	3.20462e-08	1	Area 2	1	rs55719230	NA	NA	NA
159	3:59449029:C:T	rs2366696	6.06667e-11	2	Area STGa; Area posterior 47r	2	rs2366696;rs72877437	NA	NA	NA
159	3:59545107:C:T	rs60900568	4.83603e-09	1	Area 2	1	rs60900568	NA	NA	NA
160	3:61124257:G:T	rs11130818	3.39317e-08	1	Dorsal area 6	1	rs11130818	NA	NA	NA
161	3:62434127:C:T	rs12639116	1.59195e-09	1	Area 1	3	rs12639116;rs56282179;rs833639	NA	NA	NA
161	3:62560807:C:T	rs6445278	5.35001e-16	3	Primary Sensory Cortex; Area 1; ProStriate Area	3	rs6445278;rs56282179;rs833639	NA	NA	NA
162	3:70488198:C:T	rs6791507	7.934e-14	1	Area OP1/SII	1	rs6791507	rs35983513; rs11708540	SAMMSON - COX6CP6	Educational attainment; Adult body size; Body mass index
162	3:70588939:C:T	rs7638039	6.90585e-17	2	Area 9-46d; Middle Insular Area	1	rs7638039	rs7638039	SAMMSON - COX6CP6	Schizophrenia
163	3:71111625:C:T	rs75196657	4.07096e-08	1	Area TemporoParietoOcci pital Junction 3	1	rs75196657	NA	NA	NA
164	3:71564943:A:G	rs17662328	2.52649e-08	7	Seventh Visual Area; Area 23d; Area ventral 23 a+b; Area 8C; Hippocampus; ParaHippocampal Area 1; Area posterior 10p	1	rs17662328	rs11707890; rs7624274; rs55736314; rs6549400	FOXP1	Brain region volumes; Non-melanoma skin cancer; Keratinocyte cancer (MTAG); Highest math class taken (MTAG); Highest math class taken; Cognitive ability (MTAG); Educational attainment (years of education); Educational attainment (MTAG); Educational attainment
165	3:77057348:C:T	rs4453883	2.95267e-11	1	Pirform Cortex	2	rs4453883;rs9835590	NA	NA	NA
166	3:81204904:A:G	rs2372758	2.54156e-08	10	Area 23c; Area 8B Lateral; Area IFSa; Area 11l; Area Lateral IntraParietal dorsal; Frontal OPercular Area 2; Perirhinal Ectorhinal Cortex; Area TG dorsal; Dorsal Transitional Visual Area; Area 31a	1	rs2372758	NA	NA	NA
167	3:82217409:A:C	rs11127760	3.92682e-08	1	Hippocampus	1	rs11127760	rs2141491	LINC02008	General cognitive ability
168	3:83049404:C:T	rs17488973	4.53661e-08	1	Area 47l (47 lateral)	1	rs17488973	NA	NA	NA
169	3:85510543:A:T	rs62250711	9.22203e-18	3	Medial Superior Temporal Area; RetroInsular Cortex; Auditory 4 Complex	2	rs62250711;rs9831123	rs62250685; rs74664784; rs993137; rs6762267; rs62250713; rs66632973; rs76084961; rs4856591; rs796991470; rs113979048; rs200739311; rs112523595	CADM2	Alcohol consumption (drinks per week) (MTAG); Alcohol consumption (drinks per week); Smoking initiation (ever regular vs never regular); Educational attainment; Externalizing behaviour (multivariate analysis); Self-reported risk-taking behaviour; Body mass index; Smoking status (ever vs never smokers); Problematic alcohol use; Feeling worry; Smoking initiation; Liver liking; Lager liking; F-seafood liking (derived food-liking factor); Smoked fish liking; Fish- and plant-related diet; Sardines liking; Coriander liking; Age at first sexual intercourse
170	3:86440350:A:G	rs62264001	6.38596e-09	1	Area V3A	1	rs62264001	NA	NA	NA
171	3:88485884:C:T	rs73140382	5.00197e-09	1	Area 5m	1	rs73140382	NA	NA	NA
172	3:89521131:A:G	rs17026944	2.52568e-08	10	Medial Area 7P; Area 13l; Area TA2; ProStriate Area; ParaHippocampal Area 3; Area TE2 anterior; Area TE2 posterior; Area PFm Complex; VentroMedial Visual Area 1; Area 31pd	2	rs17026944;rs2117137	NA	NA	NA
173	3:94248708:C:T	rs9879599	4.61219e-08	1	Area dorsal 23 a+b	1	rs9879599	NA	NA	NA
174	3:107304699:A:G	rs7635655	1.32728e-16	2	Parieto-Occipital Sulcus Area 1; VentroMedial Visual Area 3	6	rs7635655;rs1697692;rs7645430;rs2090408;rs960062;rs647628	rs62263343; rs9876650; rs62263345; rs9868075; rs7639292; rs28513882; rs62261974	LINC01990 - BBX; BBX	Mean platelet volume; Neutrophil count; Multisite chronic pain; Cognitive ability, years of educational attainment or schizophrenia (pleiotropy); White blood cell count; Educational attainment (years of education); Educational attainment (MTAG)
174	3:107308283:C:T	rs649925	4.00646e-15	2	Area 5m; Area 8Ad	2	rs649925;rs1697692	NA	NA	NA
174	3:107576434:A:G	rs9838263	8.76488e-09	1	Orbital Frontal Complex	2	rs9838263;rs7645430	NA	NA	NA
174	3:107603830:A:G	rs960470	3.3564e-08	1	Inferior 6-8 Transitional Area	1	rs960470	NA	NA	NA
174	3:107858443:C:T	rs6769732	1.68797e-13	1	Area 2	3	rs6769732;rs9879947;rs2289079	rs2117762	CD47 - LINC01215	Highest math class taken (MTAG); Self-reported math ability (MTAG)
175	3:117493964:C:T	rs4146338	1.47078e-29	3	Area 1; Orbital Frontal Complex; Area 43	2	rs4146338;rs1499982	rs62264957; rs55718530; rs817493	NA; LINC02024 - IGSF11	Self-reported math ability; Insomnia
175	3:117525798:C:T	rs6438409	1.39975e-11	1	Primary Visual Cortex	1	rs6438409	rs6438424; rs9790189; rs1350158; rs1585082	LINC02024 - IGSF11	Menarche (age at onset); Height; Insomnia; Neuroblastoma
176	3:118806941:C:T	rs1836690	3.75616e-11	2	Area 8B Lateral; Entorhinal Cortex	1	rs1836690	NA	NA	NA
177	3:123871197:C:T	rs28402839	1.31725e-08	1	RetroInsular Cortex	1	rs28402839	NA	NA	NA
178	3:153210572:C:T	rs2862080	6.8969e-12	2	Area 10d; Area V3CD	4	rs2862080;rs35564062;rs9815215;rs7651209	rs12488221; rs2862078	LINC02006, LINC02877; LINC02877, LINC02006	Neuroblastoma; Metabolite levels
179	3:155417238:A:G	rs2435194	7.09956e-19	4	Area dorsal 23 a+b; Area a24; Area p32; RetroInsular Cortex	5	rs2435194;rs500051;rs13095140;rs358905;rs10936014	rs358729	PLCH1	Vertex-wise sulcal depth
179	3:155501242:A:C	rs442774	1.34306e-08	1	Fusiform Face Complex	4	rs442774;rs500051;rs358905;rs10936014	NA	NA	NA
180	3:166278124:C:T	rs74998137	1.16659e-19	4	Area posterior 9-46v; Area TE2 posterior; Area 25; Medial Belt Complex	1	rs74998137	NA	NA	NA
181	3:166882007:A:G	rs9838820	7.79085e-15	1	Medial IntraParietal Area	1	rs9838820	NA	NA	NA
182	3:167351418:C:T	rs9845725	5.43582e-10	1	Area IntraParietal 0	1	rs9845725	NA	NA	NA
183	3:168205232:C:T	rs3906954	5.51469e-11	2	Area 55b; Area 6 anterior	1	rs3906954	NA	NA	NA
184	3:177861507:A:T	rs6805875	4.21042e-11	2	Medial Area 7A; Rostral Area 6	2	rs6805875;rs80040561	NA	NA	NA
185	3:181196540:A:T	rs9835927	8.56444e-16	1	Area 23d	1	rs9835927	NA	NA	NA
186	3:182513351:C:T	rs9283650	1.30807e-12	2	Fourth Visual Area; Area PHT	1	rs9283650	rs1829838; rs9283650; rs10937101; rs9870317; rs12696498; rs686476; rs4859144	NA - ATP11B; ATP11B	Reticulocyte fraction of red cells; Mean corpuscular hemoglobin; Mean corpuscular hemoglobin concentration; Educational attainment (years of education); Red cell distribution width; Educational attainment (MTAG); Educational attainment
187	3:183957467:G:T	rs843332	1.73468e-13	2	Area IFJp; Lateral Belt Complex	2	rs843332;rs113776293	rs28603130; rs73187605	VWA5B2; EEF1AKMT4-ECE2	Vertex-wise cortical thickness; Brain morphology (MOSTest); Highest math class taken (MTAG); Highest math class taken; Cortical thickness; Educational attainment; Subcortical volume (MOSTest)
187	3:184056716:A:G	rs9845144	3.44993e-08	1	Area TemporoParietoOcci pital Junction 3	2	rs9845144;rs113776293	NA	NA	NA
188	3:185763566:C:T	rs6780296	4.30014e-14	1	Area 9 Posterior	3	rs6780296;rs58245033;rs869399	NA	NA	NA
189	3:191572842:A:G	rs779329	1.68697e-11	1	Area STGa	1	rs779329	NA	NA	NA
190	4:755210:A:G	rs2242235	3.00065e-09	1	Area 33 prime	1	rs2242235	NA	NA	NA
190	4:779610:C:T	rs2242236	3.3049e-12	2	Ventral Area 24d; Area 33 prime	1	rs2242236	NA	NA	NA
191	4:3266916:A:T	rs2159173	1.63907e-08	1	Medial IntraParietal Area	1	rs2159173	rs2159173	MSANTD1	Univariate microbial feature (asv: asv093) at the forehead (sebaceous skin)
192	4:16656421:A:C	rs55875736	2.17285e-08	1	Frontal OPercular Area 2	1	rs55875736	NA	NA	NA
192	4:16893081:A:G	rs147286052	2.9061e-08	1	Area PGs	1	rs147286052	NA	NA	NA
193	4:18984233:C:T	rs2601594	1.16499e-11	13	PreCuneus Visual Area; Area 5m ventral; Lateral Area 7A; Supplementary and Cingulate Eye Field; Area 6m anterior; Medial Area 7A; Area Lateral IntraParietal ventral; Medial IntraParietal Area; Area 2; Area 6mp; Area 8B Lateral; Rostral Area 6; Area Lateral IntraParietal dorsal	1	rs2601594	NA	NA	NA
194	4:23486333:C:T	rs16873749	2.59034e-08	1	Area posterior 47r	1	rs16873749	NA	NA	NA
195	4:23986396:A:G	rs9998595	1.38227e-09	1	Area 23c	1	rs9998595	NA	NA	NA
196	4:33849730:C:G	rs34357057	5.91093e-18	3	Dorsal area 6; Area IFSp; Perirhinal Ectorhinal Cortex	4	rs34357057;rs1378042;rs35045625;rs16989244	NA	NA	NA
197	4:36648773:C:G	rs4833152	2.54203e-08	10	Sixth Visual Area; Second Visual Area; Lateral Area 7A; Dorsal area 6; Area dorsal 32; Area 10d; Area 10v; Area OP1/SII; Area TemporoParietoOcci pital Junction 3; Area Posterior Insular 1	1	rs4833152	NA	NA	NA
198	4:37249420:C:G	rs35953833	2.03051e-15	2	Area 13l; Area 31pd	1	rs35953833	NA	NA	NA
199	4:42946883:A:G	rs17450262	3.2863e-08	1	Superior 6-8 Transitional Area	1	rs17450262	NA	NA	NA
200	4:46197616:A:G	rs112425428	2.25576e-08	1	Area posterior 10p	1	rs112425428	NA	NA	NA
201	4:46957037:A:G	rs62303699	2.9913e-11	2	RetroSplenial Complex; Area Lateral IntraParietal ventral	2	rs62303699;rs12506608	NA	NA	NA
202	4:48470296:C:G	rs13110633	2.95392e-14	1	Area p32 prime	3	rs13110633;rs33995099;rs13113370	rs13110633	SLAIN2 - SLC10A4	Schizophrenia
202	4:48976381:C:T	rs2572361	1.17231e-11	13	Fusiform Face Complex; Supplementary and Cingulate Eye Field; Area 6m anterior; Area 9 Posterior; Area OP2-3/VS; Area 52; Area PFcm; Frontal OPercular Area 3; Area Posterior Insular 1; Insular Granular Complex; Area TG Ventral; Medial Belt Complex; Auditory 4 Complex	2	rs2572361;rs13113370	NA	NA	NA
203	4:55703257:C:T	rs17763012	6.36848e-10	1	Area dorsal 32	2	rs17763012;rs2173231	NA	NA	NA
204	4:62771546:C:G	rs6827558	1.83461e-08	1	RetroInsular Cortex	1	rs6827558	NA	NA	NA
205	4:68140402:A:G	rs28566700	5.6934e-12	1	RetroSplenial Complex	1	rs28566700	NA	NA	NA
206	4:80207740:C:T	rs6811299	1.24036e-27	2	Sixth Visual Area; Area PF Complex	1	rs6811299	rs28454198; rs6816922; rs2867610; rs1484144; rs1484145; rs9998799	LINC01088, NAA11; NAA11, LINC01088	Subjective well-being; Schizophrenia; Chronotype; Depression; Attention deficit hyperactivity disorder (MTAG); Anorexia nervosa, attention-deficit/hyperactivity disorder, autism spectrum disorder, bipolar disorder, major depression, obsessive-compulsive disorder, schizophrenia, or Tourette syndrome (pleiotropy); Major depressive disorder
207	4:84120950:C:T	rs7664067	1.83935e-08	1	Dorsal area 6	1	rs7664067	NA	NA	NA
208	4:101114741:C:T	rs72688303	4.27296e-08	1	Area 2	1	rs72688303	NA	NA	NA
209	4:101515453:A:G	rs7671093	2.11133e-15	2	Area STSv posterior; Area PH	1	rs7671093	NA	NA	NA
210	4:106181573:A:G	rs1032625	6.89697e-15	3	Third Visual Area; Area Lateral Occipital 3; posterior OFC Complex	1	rs1032625	rs1391440; rs7663401; rs2007403; rs6533183; rs2047409; rs9884984; rs2454205	TET2	Intelligence (MTAG); Trauma exposure; Primary biliary cholangitis; Lung function (FEV1/FVC); Birth weight; Peak expiratory flow; FEV1; Chronic obstructive pulmonary disease x current smoker interaction (2df); Chronic obstructive pulmonary disease x current smoker interaction (main effect); Chronic obstructive pulmonary disease in non-current smokers; Lung function in never smokers (low FEV1 vs average FEV1); Lung function in never smokers (low FEV1 vs high FEV1); Chronic obstructive pulmonary disease; F-strong vegetable liking (derived food-liking factor); Intelligence; Attention deficit hyperactivity disorder or autism spectrum disorder or intelligence (pleiotropy)
211	4:118478880:A:T	rs6855210	8.01472e-11	2	Primary Motor Cortex; Area 5m ventral	3	rs6855210;rs13132550;rs148853476	NA	NA	NA
211	4:118507944:C:T	rs11725189	4.59582e-08	1	Third Visual Area	1	rs11725189	NA	NA	NA
212	4:121536939:A:G	rs10518365	2.53477e-08	10	Area 5m ventral; Area 10r; Area 9 Middle; Area 10d; Area anterior 47r; Area IFSp; Area 9 anterior; Area 10v; Area 52; Area IntraParietal 0	1	rs10518365	NA	NA	NA
212	4:121573903:A:G	rs10518372	1.63912e-10	11	Primary Visual Cortex; Sixth Visual Area; Area 2; Area a24; Area p32; Area 8B Lateral; Area 9 anterior; Area 10v; Anterior IntraParietal Area; Dorsal Transitional Visual Area; Area Posterior Insular 1	1	rs10518372	rs4543139	MAD2L1-DT - PRDM5	Vertex-wise cortical thickness
212	4:121587850:G:T	rs4833660	2.54782e-08	10	Primary Visual Cortex; Sixth Visual Area; RetroSplenial Complex; Dorsal area 6; Area a24; Area 9 Middle; Area 9-46d; Area 9 anterior; Area IntraParietal 0; Area Posterior Insular 1	1	rs4833660	NA	NA	NA
212	4:121669978:A:G	rs17051240	2.53119e-08	10	Primary Visual Cortex; RetroSplenial Complex; Area anterior 47r; Area 9 anterior; Area 13l; Area OP1/SII; Dorsal Transitional Visual Area; Area IntraParietal 2; Area IntraParietal 0; Area Posterior Insular 1	1	rs17051240	NA	NA	NA
213	4:123186393:A:G	rs45510091	1.25867e-17	1	Ventral Area 24d	2	rs45510091;rs6829845	rs45510091; rs55854228	KIAA1109; IL2 - NA	Depressive symptoms; Feeling miserable; Depression; Post-traumatic stress disorder (phenotype risk score); Post-traumatic stress disorder (mental health questionnaire or predicted); Generalized anxiety disorder (phenotype risk score); Insomnia; Feeling fed-up
213	4:123316076:G:T	rs4145717	3.05554e-08	1	Area posterior 24	2	rs4145717;rs6829845	rs770379212; rs4145717; rs75925700	RN7SL335P - KIAA1109; ADAD1; IL2 - IL21	Asthma; Allergic disease (asthma, hay fever or eczema); Educational attainment
214	4:130033665:C:T	rs337263	7.18601e-12	2	Dorsal Area 24d; Area IFSa	2	rs337263;rs2034497	rs337277	C4orf33	Metabolite peak levels (QI10992); Metabolite peak levels (QI4708); Metabolite peak levels (QI5169); Metabolite peak levels (QI4667)
214	4:130259745:C:T	rs4246724	1.60077e-08	1	Third Visual Area	1	rs4246724	NA	NA	NA
215	4:131454514:A:C	rs7683916	1.57593e-13	2	Area OP1/SII; Area Lateral Occipital 3	3	rs7683916;rs7689653;rs6813929	NA	NA	NA
216	4:133472651:A:C	rs6845615	7.87299e-09	1	Third Visual Area	1	rs6845615	NA	NA	NA
217	4:140920657:G:T	rs9996478	2.76719e-15	1	Area 9 Posterior	1	rs9996478	rs13134500; rs6536630	MAML3	Subjective well-being (MTAG); Major depressive disorder
218	4:156830367:A:G	rs72681568	1.1352e-08	1	Area TG Ventral	1	rs72681568	NA	NA	NA
219	4:158965691:C:T	rs6536294	7.94321e-11	2	Lateral Area 7P; Area 10r	2	rs6536294;rs17208673	NA	NA	NA
220	4:166946775:A:G	rs17689964	1.15922e-08	1	Area 9-46d	1	rs17689964	NA	NA	NA
221	4:170115132:A:C	rs72706492	7.5925e-11	2	PreCuneus Visual Area; Area 1	1	rs72706492	NA	NA	NA
222	4:175732576:G:T	rs17300019	8.7468e-09	1	Frontal OPercular Area 3	2	rs17300019;rs4695800	NA	NA	NA
223	4:176605377:G:T	rs2333256	2.17866e-09	1	Area TA2	1	rs2333256	rs12640626; rs63303162; rs4146675	GPM6A	Educational attainment; Educational attainment (years of education); Household income (MTAG); Highest math class taken (MTAG); Educational attainment (MTAG)
223	4:176871122:A:G	rs62340585	1.21185e-19	1	Area 13l	2	rs62340585;rs17662170	NA	NA	NA
224	4:177671176:A:G	rs620653	7.7288e-13	14	Parieto-Occipital Sulcus Area 1; Area IFSa; Area 10v; Area anterior 10p; Polar 10p; Area 11l; Area 13l; Area OP1/SII; Area STGa; Area PGi; ParaHippocampal Area 2; Area 25; Area posterior 47r; Medial Belt Complex	1	rs620653	rs371162363; rs4571283	VEGFC	Total testosterone levels; Testosterone levels; Thyroid stimulating hormone levels
225	4:186138878:A:G	rs3108292	2.10027e-09	11	Second Visual Area; Dorsal area 6; Area 10r; Area IFSa; Area posterior 9-46v; Area 13l; Area Lateral IntraParietal dorsal; Area OP1/SII; Area TE2 posterior; Area PH; Medial Belt Complex	1	rs3108292	NA	NA	NA
226	4:189998904:C:T	rs1948573	4.30808e-13	2	Perirhinal Ectorhinal Cortex; Area 31pd	1	rs1948573	NA	NA	NA
226	4:190011760:A:T	rs13122953	2.35663e-09	1	Supplementary and Cingulate Eye Field	1	rs13122953	NA	NA	NA
227	5:1480630:A:G	rs246991	7.69435e-13	14	Parieto-Occipital Sulcus Area 1; Area dorsal 23 a+b; Dorsal area 6; Area 8Ad; Area 46; Area 9-46d; Area 10v; Area anterior 10p; Area 11l; Area STGa; ParaHippocampal Area 2; Area posterior 47r; Medial Belt Complex; Area anterior 32 prime	1	rs246991	NA	NA	NA
228	5:4734171:C:T	rs2134180	4.69926e-08	1	Area 2	1	rs2134180	NA	NA	NA
229	5:7484799:A:G	rs28621821	1.27821e-10	2	Primary Visual Cortex; Third Visual Area	1	rs28621821	NA	NA	NA
229	5:7544038:A:G	rs34476536	4.92881e-08	1	Area PGs	1	rs34476536	NA	NA	NA
229	5:7754295:C:G	rs4540153	1.18134e-10	2	Area Lateral Occipital 1; Area 31pd	1	rs4540153	rs58502974	ADCY2	Bipolar disorder (age of onset <21) or attention deficit hyperactivity disorder; Bipolar disorder or attention deficit hyperactivity disorder
230	5:18274719:G:T	rs78450067	3.58981e-11	2	Area 8Av; Area OP1/SII	1	rs78450067	NA	NA	NA
231	5:44699051:A:G	rs920328	1.87862e-25	4	Dorsal area 6; Anterior Ventral Insular Area; Area PF Complex; Auditory 4 Complex	4	rs920328;rs80035856;rs7709262;rs75209549	rs7701466; rs10941678; rs55788307; rs11746506; rs4629607; rs10043344	LINC02224 - RN7SL383P; MRPS30; MRPS30 - NA; NA	Breast cancer; Estimated glomerular filtration rate; Estimated glomerular filtration rate (creatinine); Schizophrenia
232	5:51666559:C:T	rs10068366	1.7194e-16	2	Area V3B; Area anterior 32 prime	2	rs10068366;rs10069763	NA	NA	NA
233	5:52071900:C:G	rs56217144	1.16443e-11	2	Orbital Frontal Complex; Area STSv posterior	1	rs56217144	NA	NA	NA
234	5:61439334:A:C	rs4700479	8.41308e-12	1	Primary Visual Cortex	1	rs4700479	NA	NA	NA
235	5:65109841:A:G	rs17244017	1.62065e-10	12	Area 31p ventral; Medial IntraParietal Area; Area 10r; Area posterior 9-46v; Area 9-46d; Area 10v; Area anterior 10p; Polar 10p; Area 11l; Area TE2 posterior; Area IntraParietal 1; Area Lateral Occipital 3	1	rs17244017	NA	NA	NA
236	5:65499401:A:G	rs253214	4.17438e-19	19	Area 23d; Area dorsal 23 a+b; Medial IntraParietal Area; Dorsal area 6; Area 10r; Area 10v; Polar 10p; Area 11l; Area 13l; Area Lateral IntraParietal dorsal; Frontal OPercular Area 3; Area STGa; Area TE2 posterior; Area IntraParietal 2; Area PGi; ParaHippocampal Area 2; Area 25; Area posterior 47r; Medial Belt Complex	1	rs253214	NA	NA	NA
237	5:67227450:A:C	rs10940144	5.48737e-11	2	Anterior Ventral Insular Area; Auditory 4 Complex	1	rs10940144	NA	NA	NA
238	5:71243429:A:G	rs2662339	3.54571e-08	1	Area 47l (47 lateral)	1	rs2662339	NA	NA	NA
239	5:73671489:A:T	rs294996	2.8813e-15	16	Sixth Visual Area; Area dorsal 23 a+b; Area 31p ventral; Medial IntraParietal Area; Area dorsal 32; Area 9 Middle; Area 8B Lateral; Area anterior 47r; Area 10v; Area anterior 10p; Middle Insular Area; Area STGa; Area IntraParietal 2; Area PGi; ParaHippocampal Area 2; Area posterior 47r	1	rs294996	NA	NA	NA
240	5:76052076:C:T	rs250721	2.00336e-11	2	Area V3A; Area 31a	3	rs250721;rs13166089;rs250741	NA	NA	NA
241	5:77799193:C:T	rs10474555	3.44854e-19	2	Area V3A; Fusiform Face Complex	2	rs10474555;rs4704496	NA	NA	NA
242	5:79660190:A:G	rs12652103	4.0882e-08	1	Eighth Visual Area	1	rs12652103	NA	NA	NA
242	5:80047076:A:C	rs245013	2.621e-27	6	Eighth Visual Area; Superior 6-8 Transitional Area; Area TemporoParietoOcci pital Junction 3; Area IntraParietal 1; Area PGi; Area Lateral Occipital 3	5	rs245013;rs6151846;rs33001;rs245105;rs1650680	rs836788	LINC01337	Glomerular filtration rate (creatinine)
243	5:80871402:A:C	rs6452419	3.68066e-17	3	Second Visual Area; Perirhinal Ectorhinal Cortex; Area STSd anterior	3	rs6452419;rs62368677;rs6452409	NA	NA	NA
244	5:83378524:A:G	rs6878457	1.02092e-11	2	PreCuneus Visual Area; Insular Granular Complex	2	rs6878457;rs164432	NA	NA	NA
245	5:88001798:C:T	rs2161228	4.14465e-14	1	Area 55b	1	rs2161228	rs2161228	MEF2C-AS2	Waist-hip ratio
246	5:89446637:A:C	rs147553488	5.00376e-11	2	Fusiform Face Complex; Area IFSa	1	rs147553488	NA	NA	NA
247	5:93992652:C:T	rs12189060	1.88201e-08	1	Area 9 anterior	1	rs12189060	NA	NA	NA
248	5:94325891:A:G	rs380413	2.53353e-08	10	Primary Visual Cortex; Sixth Visual Area; RetroSplenial Complex; Area 10r; Area 9 Middle; Area anterior 47r; Area 9 anterior; Area PFcm; Area IntraParietal 0; Area Posterior Insular 1	1	rs380413	NA	NA	NA
248	5:94572738:A:C	rs11949033	5.55606e-09	1	PreCuneus Visual Area	1	rs11949033	NA	NA	NA
249	5:97335144:C:T	rs257240	2.53304e-08	10	RetroSplenial Complex; Dorsal Area 24d; Supplementary and Cingulate Eye Field; Area 6m anterior; Rostral Area 6; RetroInsular Cortex; Area PFcm; Area PF Complex; Insular Granular Complex; Medial Belt Complex	1	rs257240	NA	NA	NA
250	5:103708205:C:G	rs75121303	5.93366e-24	3	Frontal Eye Fields; Area 8B Lateral; Area PGi	4	rs75121303;rs17345277;rs428538;rs2896539	NA	NA	NA
250	5:104013782:A:G	rs21126	6.72037e-28	1	Area 31pd	5	rs21126;rs428538;rs2896539;rs17345277;rs67597604	rs13166522; rs67909927; rs7706513; rs13165289; rs11747766; rs13187104; rs11958220; rs11747125; rs11955377; rs969397; rs1363098; rs1582419; rs4515268; rs1363097; rs1363096; rs4482879; rs4703040; rs6869862; rs6867409; rs4438849; rs4521446; rs1421668; rs12657531; rs12658007; rs12658019; rs12659965; rs62362442; rs11738197; rs7710489; rs35792668; rs35207728; rs1363105; rs254011; rs254013; rs2447838; rs2431112; rs2447832; rs254027; rs254024; rs2431109; rs2161097; rs2112163; rs2447828; rs2431108; rs2447827; rs254020; rs254023; rs171697; rs254045; rs77960; rs185260; rs30266; rs33817; rs416223; rs325485; rs325481; rs191800971; rs325500; rs325501; rs325502; rs325506; rs21126; rs396755; rs410915; rs12055234; rs325521; rs325523; rs161645; rs6421926; rs323509	LINC02163 - RNU6-334P; NA; NA - RNU6-334P	Major depressive disorder or stress-related disorder; Pulse pressure; Depressive symptoms; Schizophrenia (MTAG); Major depressive disorder (MTAG); Anorexia nervosa vs autism spectrum disorder (ordinary least squares (OLS)); Hand grip strength; Body mass index; Metabolic biomarkers (multivariate analysis); Triglycerides; Body fat percentage; High density lipoprotein cholesterol levels; Risk-taking tendency (4-domain principal component model); HDL cholesterol levels; Predicted visceral adipose tissue; Waist-hip ratio; Insomnia; Falling risk; Daytime nap; Urinary potassium excretion; Neuroticism (MTAG); Loneliness; Well-being spectrum (multivariate analysis); Educational attainment (years of education); Subjective well-being; Highest math class taken; Educational attainment (MTAG); Highest math class taken (MTAG); Educational attainment; Body size at age 10; Chronotype; Self-reported math ability (MTAG); Major depressive disorder; Trauma exposure; Neuroticism; Help-seeking from a GP; Loneliness (MTAG); Depression; Neuropsychiatric disorders; Disruptive behavior (multivariate analysis); Autism spectrum disorder (MTAG); Triglyceride levels; Asthma and attention deficit hyperactivity disorder; Autism spectrum disorder; Multisite chronic pain; HDL cholesterol; Weight; Life satisfaction; Positive affect; Major depressive disorder in trauma exposed individuals; Autism and major depressive disorder (MTAG); Attention deficit hyperactivity disorder or autism spectrum disorder (pleiotropy); Tea intake (UKB data field 1488); Asthma and major depressive disorder; Bipolar disorder (MTAG); Morning person; Depression (quantitative trait); Noncognitive aspects of educational attainment; Depression (broad); Major depressive disorder vs anorexia nervosa (ordinary least squares (OLS)); Bipolar disorder vs anorexia nervosa (ordinary least squares (OLS))
251	5:107444808:A:T	rs158179	1.97045e-19	1	RetroSplenial Complex	1	rs158179	NA	NA	NA
252	5:111067347:A:G	rs32252	2.36606e-08	1	Area 5L	1	rs32252	NA	NA	NA
253	5:113749460:A:G	rs1013168	3.80026e-11	1	Fourth Visual Area	1	rs1013168	rs1013168	KCNN2	Atrial fibrillation
254	5:115929199:G:T	rs112947560	1.46568e-10	1	Area posterior 10p	1	rs112947560	NA	NA	NA
255	5:127035864:A:T	rs1560673	1.50777e-12	2	Fourth Visual Area; Primary Motor Cortex	1	rs1560673	NA	NA	NA
256	5:128737730:C:T	rs990713	7.3497e-15	3	Area 8BM; Area IFJp; Perirhinal Ectorhinal Cortex	1	rs990713	NA	NA	NA
256	5:128823842:A:C	rs4836459	1.14348e-09	1	Area 9 anterior	1	rs4836459	NA	NA	NA
256	5:129036304:C:T	rs32797	2.12394e-15	3	Area 45; Area IFSa; Area STSd anterior	3	rs32797;rs9327528;rs30645	rs62399010; rs76244727; rs62399042; rs6866701; rs10069990; rs6896490	ADAMTS19; MINAR2	Waist circumference adjusted for body mass index; Hip circumference adjusted for BMI; Brain morphology (MOSTest); Cortical surface area; Appendicular lean mass; Metabolite levels
257	5:133080662:C:T	rs79406284	3.07723e-10	1	RetroInsular Cortex	1	rs79406284	NA	NA	NA
258	5:134350794:A:G	rs31202	5.56236e-18	4	Ventral Area 6; Area 9 Middle; Area 47s; Area Frontal Opercular 5	1	rs31202	rs299371; rs31203; rs658621	CATSPER3, PCBD2; CATSPER3 - PITX1	Height; Heel bone mineral density
259	5:137745700:C:T	rs4835791	7.45028e-13	1	Orbital Frontal Complex	3	rs4835791;rs6887341;rs4835678	rs10058613	KDM3B	Bipolar I disorder; Bipolar disorder
259	5:137944006:C:T	rs34858014	5.21785e-17	1	Area Lateral IntraParietal dorsal	5	rs34858014;rs4835678;rs4835679;rs6887341;rs2242599	rs1811371	HSPA9 - CTNNA1	Mean corpuscular hemoglobin
260	5:140298378:A:G	rs155800	1.29353e-17	2	Frontal OPercular Area 4; Area IntraParietal 2	4	rs155800;rs2740588;rs2915863;rs17286731	NA	NA	NA
261	5:141190521:A:G	rs248473	2.87343e-15	16	Sixth Visual Area; Second Visual Area; RetroSplenial Complex; Fusiform Face Complex; Area 2; Area 3a; Ventral Area 6; Area p32 prime; Area 9 Middle; Area 8B Lateral; Inferior 6-8 Transitional Area; Area OP1/SII; Area IntraParietal 0; Area PGi; Area posterior 47r; Area TE1 Middle	1	rs248473	rs248471	NA - PCDH1	Myopia (pathological)
262	5:145560876:A:G	rs13176915	1.61053e-13	2	Area 52; Area PH	2	rs13176915;rs17492228	rs6858933; rs72806111; rs35192107	LARS1; RBM27; RBM27 - POU4F3	Educational attainment; Alcohol consumption; Educational attainment (years of education)
262	5:145877874:A:T	rs75766943	2.99466e-13	1	Ventral Area 6	1	rs75766943	NA	NA	NA
263	5:152249065:C:T	rs4246037	1.91822e-15	2	Fusiform Face Complex; Area PF Complex	1	rs4246037	rs67988891; rs2069117; rs72802887; rs10052000	LINC01470	Morning person; Chronotype; Loneliness; Ability to confide in someone; Loneliness (MTAG); Schizophrenia; Morningness
264	5:155060292:C:T	rs1421725	7.15533e-12	1	Sixth Visual Area	2	rs1421725;rs75050611	NA	NA	NA
265	5:155793646:G:T	rs7700863	1.93769e-16	1	Area PFcm	2	rs7700863;rs7718903	rs7732608; rs7448162; rs1504930	SGCD	Cleft palate; Lymphocyte count; Post-traumatic stress disorder (MTAG)
266	5:158491655:C:T	rs4921274	4.50705e-08	1	Polar 10p	1	rs4921274	NA	NA	NA
267	5:160995760:C:T	rs72815554	2.42937e-09	1	Area PF Complex	1	rs72815554	rs72815554; rs9688140	GABRA6	Systolic blood pressure and diastolic blood pressure (bivariate analysis); Insomnia
268	5:162607530:C:T	rs78728894	1.89611e-11	1	Area OP2-3/VS	1	rs78728894	NA	NA	NA
269	5:164589870:A:G	rs6556812	1.50648e-18	2	Frontal Eye Fields; Area 43	1	rs6556812	NA	NA	NA
270	5:165661689:C:G	rs4380686	9.08722e-09	1	Area 3a	1	rs4380686	NA	NA	NA
271	5:165942914:C:G	rs72823990	2.41057e-08	1	Frontal OPercular Area 1	1	rs72823990	NA	NA	NA
272	5:169299685:A:G	rs6872720	6.67704e-12	2	Area STGa; Area TG dorsal	5	rs6872720;rs11742527;rs453091;rs33373;rs386705	rs30080	DOCK2	Placental abruption
273	6:8046045:A:C	rs7766100	3.40443e-08	1	Anterior Agranular Insula Complex	1	rs7766100	rs12197257; rs12197264	BLOC1S5-TXNDC5	Mean corpuscular volume; Mean corpuscular hemoglobin
274	6:10593616:A:G	rs9379533	3.45189e-11	2	Fusiform Face Complex; Area TemporoParietoOcci pital Junction 2	1	rs9379533	NA	NA	NA
275	6:11597295:A:G	rs295064	7.80065e-13	14	Parieto-Occipital Sulcus Area 1; Area dorsal 23 a+b; Medial IntraParietal Area; Area 8B Lateral; Area 46; Polar 10p; Area 13l; Area STGa; Area IntraParietal 1; ParaHippocampal Area 2; Area Lateral Occipital 3; Area 25; Area posterior 47r; Area anterior 32 prime	1	rs295064	NA	NA	NA
276	6:11915508:A:T	rs209774	5.87953e-27	6	Sixth Visual Area; Parieto-Occipital Sulcus Area 1; Area dorsal 23 a+b; Area 8B Lateral; Area PGi; Area posterior 47r	1	rs209774	NA	NA	NA
277	6:16674292:A:G	rs6929906	5.20078e-11	2	Primary Visual Cortex; Perirhinal Ectorhinal Cortex	1	rs6929906	NA	NA	NA
278	6:16966702:C:T	rs10456797	4.94223e-09	1	Area 1	1	rs10456797	rs2025124	ATXN1-AS1 - STMND1	Educational attainment
279	6:22935208:C:T	rs6935361	6.66522e-14	2	Area TA2; Insular Granular Complex	1	rs6935361	rs201875709	NA	Platelet count
280	6:24691652:A:G	rs1883591	4.07838e-09	1	Area posterior 9-46v	1	rs1883591	NA	NA	NA
281	6:25514179:A:G	rs35789010	3.7628e-27	2	Posterior Insular Area 2; Anterior Agranular Insula Complex	3	rs35789010;rs13212936;rs6940230	rs4712936; rs7752195; rs913455; rs7774567; rs9295661; rs34991172; rs35789010; rs13191296; rs68006638; rs13213957; rs9467603; rs13201341; rs13211947; rs13198474; rs36014129; rs115648484; rs67491322; rs17587226; rs13212534; rs17528178; rs13202688; rs71557312; rs13191445; rs41266779; rs34555420; rs36109883; rs17598658; rs13204572; rs34961555; rs55706012	CARMIL1, CMAHP; CMAHP, CARMIL1; CARMIL1; SCGN; SCGN - H2AC1; SLC17A1; SLC17A3; H2AC3P - H2BP5; SLC17A2 - TRIM38; TRIM38; TRIM38 - H3P26; H3C1 - H4C1; HFE; H2AC6; H2BC6; H4C4 - H1-12P; H2BC7; H2BC9 - H3C8	Well-being spectrum (multivariate analysis); Oily fish consumption; Pork consumption; Autism spectrum disorder or schizophrenia; Fish- and plant-related diet; Hemoglobin levels; Total bilirubin levels; Urate levels; Serum alkaline phosphatase levels; Insulin-like growth factor 1 levels; Aspartate aminotransferase levels; Glycated hemoglobin levels; Cognitive ability, years of educational attainment or schizophrenia (pleiotropy); Depressive symptoms; Life satisfaction; Positive affect; Neuroticism; Diastolic blood pressure; Leukocyte telomere length; General cognitive ability; Lung cancer in ever smokers; Squamous cell lung carcinoma; Lung cancer; Estimated glomerular filtration rate in diabetes; Intelligence (MTAG); Aerodigestive squamous cell cancer (pleiotropy); Systemic lupus erythematosus; Cognitive aspects of educational attainment; Breast cancer; HDL cholesterol levels; Depression (broad); Schizophrenia; IDP dMRI TBSS ICVF Posterior thalamic radiation R; IDP dMRI TBSS ICVF Posterior corona radiata L; Urinary tract infection frequency; Receptor for advanced glycosylation end products levels; Inguinal hernia; HDL cholesterol levels x alcohol consumption (drinkers vs non-drinkers) interaction (2df); HDL cholesterol levels x alcohol consumption (regular vs non-regular drinkers) interaction (2df); HDL cholesterol levels in current drinkers; Apolipoprotein A1 levels; Pulse pressure; Varicella zoster virus glycoproteins E and I antibody levels; Major depressive disorder; Feeling guilty; Bipolar I disorder
281	6:25568942:C:T	rs3804124	2.11878e-09	11	Sixth Visual Area; Second Visual Area; RetroSplenial Complex; Area 9 Middle; Area 10d; Area anterior 47r; Area 9 anterior; Area 10v; Area 6 anterior; Area OP1/SII; Area Posterior Insular 1	1	rs3804124	NA	NA	NA
282	6:33517362:A:G	rs210156	5.85487e-18	2	RetroInsular Cortex; Posterior Insular Area 2	1	rs210156	rs210155; rs210156; rs6910233	GGNBP1	Schizophrenia (MTAG); Diastolic blood pressure; Chagas cardiomyopathy in Tripanosoma cruzi seropositivity
282	6:33565098:G:T	rs62407594	3.46767e-14	1	Area 9 Middle	1	rs62407594	NA	NA	NA
282	6:33601132:A:G	rs9469532	2.04045e-15	1	Area 5m	2	rs9469532;rs4559081	NA	NA	NA
282	6:33743997:A:G	rs6933607	1.62624e-16	2	Area anterior 47r; Area IFJp	2	rs6933607;rs2296329	NA	NA	NA
283	6:36229495:A:G	rs7775107	2.83999e-08	1	Area 31a	1	rs7775107	NA	NA	NA
284	6:37496605:A:G	rs1757168	2.09888e-09	11	Eighth Visual Area; Area 31p ventral; Medial IntraParietal Area; Area 10r; Area 10v; Area anterior 10p; Polar 10p; Area 11l; Area TE2 posterior; Area IntraParietal 1; Area Lateral Occipital 3	1	rs1757168	NA	NA	NA
285	6:38138378:A:G	rs742539	2.00079e-09	1	Anterior Ventral Insular Area	2	rs742539;rs11756301	NA	NA	NA
286	6:39238759:A:G	rs146796817	2.51973e-08	10	Supplementary and Cingulate Eye Field; Area 10r; Area 8B Lateral; Area IFSa; Area OP1/SII; Area PH; Area IntraParietal 0; Area Lateral Occipital 3; Area 25; Medial Belt Complex	1	rs146796817	NA	NA	NA
287	6:39971284:C:T	rs2092863	9.60325e-15	2	Area 8B Lateral; Area PF Complex	2	rs2092863;rs847747	NA	NA	NA
288	6:43150589:A:T	rs79492059	1.32506e-15	2	Area 9 Middle; Hippocampus	4	rs79492059;rs79306700;rs6930150;rs16868993	rs75591122	DNPH1 - TTBK1	Automobile speeding propensity
288	6:43231163:C:T	rs10948069	1.08017e-12	1	Area 46	5	rs10948069;rs79306700;rs2651186;rs6930150;rs16868993	NA	NA	NA
288	6:43362324:G:T	rs80193186	4.56182e-14	1	Medial IntraParietal Area	5	rs80193186;rs79306700;rs2651186;rs732692;rs6930150	rs113990079	ZNF318 - ABCC10	Estimated glomerular filtration rate (creatinine)
289	6:50822081:C:T	rs9463650	3.42648e-18	2	Area dorsal 32; Area 9 Posterior	4	rs9463650;rs9463656;rs7772750;rs2746646	NA	NA	NA
290	6:64156268:A:C	rs4710255	5.24286e-15	1	Primary Sensory Cortex	4	rs4710255;rs321483;rs9341777;rs1104279	rs9449295; rs2622276	NA - EEF1B2P5; EEF1B2P5	Type 2 diabetes; Body mass index
290	6:64443127:C:T	rs60289981	1.76756e-12	1	Area dorsal 23 a+b	3	rs60289981;rs1104279;rs61580957	NA	NA	NA
291	6:66246610:C:T	rs1929330	7.37161e-10	1	Area PF Complex	1	rs1929330	NA	NA	NA
291	6:66284250:A:T	rs1590965	1.04261e-11	1	Supplementary and Cingulate Eye Field	1	rs1590965	NA	NA	NA
291	6:66554270:C:T	rs9345695	6.94685e-13	1	Area 9 anterior	1	rs9345695	rs9360164; rs9885896	ADH5P4 - NUFIP1P1; ADH5P4 - NA	Depression; Endometriosis or depression (pleiotropy)
291	6:66566737:C:T	rs2802065	1.44455e-08	1	Fourth Visual Area	1	rs2802065	NA	NA	NA
292	6:72187614:A:G	rs852962	1.3489e-10	2	Area 8C; Area OP2-3/VS	1	rs852962	NA	NA	NA
293	6:78233429:G:T	rs1778251	2.05947e-12	2	Area OP2-3/VS; Area 52	3	rs1778251;rs2199055;rs1228814	NA	NA	NA
294	6:82207704:C:T	rs9294230	6.63518e-12	2	Medial IntraParietal Area; Area posterior 10p	1	rs9294230	NA	NA	NA
295	6:84307726:C:T	rs2224195	8.37381e-21	2	Area a24; Area 45	4	rs2224195;rs63034;rs621713;rs971215	rs9350984; rs2016358; rs4706184; rs2207944; rs2224195; rs7752421; rs3798869; rs217339; rs217336; rs217331; rs217310; rs60730; rs217300; rs91894; rs217287	SNAP91	Bipolar disorder (MTAG); Schizophrenia (MTAG); Vertex-wise cortical thickness; Snoring; Reaction time; Age-related hearing impairment; Schizophrenia; Anorexia nervosa, attention-deficit/hyperactivity disorder, autism spectrum disorder, bipolar disorder, major depression, obsessive-compulsive disorder, schizophrenia, or Tourette syndrome (pleiotropy); Height; Brain morphology (MOSTest); Smoking initiation (ever regular vs never regular) (MTAG); Cognitive ability, years of educational attainment or schizophrenia (pleiotropy); Hearing loss
296	6:92067726:A:G	rs10485328	4.31362e-09	1	Area 9 anterior	1	rs10485328	NA	NA	NA
297	6:93156507:A:C	rs10944593	2.72249e-13	1	Frontal OPercular Area 3	1	rs10944593	NA	NA	NA
298	6:93667422:A:G	rs147290006	2.04647e-10	2	Anterior 24 prime; Area TG Ventral	1	rs147290006	NA	NA	NA
299	6:98251897:C:T	rs117741698	1.45365e-08	1	Area 23d	2	rs117741698;rs9375338	NA	NA	NA
299	6:98577689:C:T	rs9372734	4.6713e-22	3	ParaBelt Complex; Area TemporoParietoOcci pital Junction 1; Area posterior 10p	7	rs9372734;rs9375338;rs1933720;rs4587178;rs17813294;rs901628;rs9375216	rs9401593; rs1906252; rs1487441; rs9375188; rs754177720; rs1487445; rs10457441; rs968050; rs12202969; rs9372734; rs12206087; rs72934503; rs201168005; rs368928614; rs9320913; rs9375225; rs2388334	MIR2113 - EIF4EBP2P3; NA - EIF4EBP2P3; HLA-DRB5 - EIF4EBP2P3	Educational attainment (years of education); Household income (MTAG); Brain shape (segment 2); Schizophrenia vs Tourette's syndrome and other tic disorders (ordinary least squares (OLS)); Alzheimer's disease or educational attainment (pleiotropy); Cognitive performance (MTAG); Word reading; Refractive error; Tourette syndrome; Intelligence; Household income; Regular attendance at a pub or social club; Educational attainment; Cognitive traits (MTAG); Anorexia nervosa vs Tourette's syndrome and other tic disorders (ordinary least squares (OLS)); Autism spectrum disorder vs Tourette's syndrome and other tic disorders (ordinary least squares (OLS)); Cognitive aspects of educational attainment; Cognitive performance; Attention deficit hyperactivity disorder or autism spectrum disorder or intelligence (pleiotropy); Serum total protein level; Mental health study participation (provided email address); Bipolar disorder; Cortical surface area (MOSTest); Occupational attainment; Educational attainment (MTAG); Vertex-wise sulcal depth; Caffeine consumption from coffee or tea; Cortical thickness; Vertex-wise cortical thickness; Self-reported math ability (MTAG); Highest math class taken; Whole brain free water diffusion (multivariate analysis); Highest math class taken (MTAG); Cognitive function; HDL cholesterol levels; Alcohol consumption (drinks per week) (MTAG); General risk tolerance (MTAG); Risk-taking behavior (multivariate analysis); Bipolar I disorder; Cognitive ability; Intelligence (MTAG); Extremely high intelligence; Whole brain restricted directional diffusion (multivariate analysis); Autism spectrum disorder; Free cholesterol to total lipids ratio in large HDL; Free cholesterol levels in large HDL; Average diameter for HDL particles; Cholesteryl ester levels in large HDL; Total lipid levels in large HDL; Concentration of large HDL particles; Free cholesterol to total lipids ratio in medium HDL; Cholesteryl ester levels in very large HDL; Free cholesterol levels in very large HDL; Phospholipid levels in very large HDL; Concentration of very large HDL particles; Cholesterol levels in very large HDL; Free cholesterol to total lipids ratio in very large HDL; Total lipid levels in very large HDL; Phospholipids to total lipids ratio in very large HDL; Cholesterol levels in large HDL; Phospholipid levels in large HDL; Brain morphology (MOSTest); Whole brain restricted isotropic diffusion (multivariate analysis); Cortical surface area; Vertex-wise cortical surface area; Bipolar disorder (MTAG); QT interval (drug interaction); Risk-taking tendency (4-domain principal component model); Autism and educational attainment (MTAG); General cognitive ability; Anorexia nervosa, attention-deficit/hyperactivity disorder, autism spectrum disorder, bipolar disorder, major depression, obsessive-compulsive disorder, schizophrenia, or Tourette syndrome (pleiotropy); Verbal-numerical reasoning; Bipolar disorder vs Tourette's syndrome and other tic disorders (ordinary least squares (OLS))
299	6:98678145:A:G	rs10499016	4.54664e-11	2	Lateral Area 7P; Middle Insular Area	3	rs10499016;rs4587178;rs9375216	rs10499016	EIF4EBP2P3 - NA	Mental health study participation (provided email address)
300	6:100652111:A:G	rs2397802	4.88616e-08	1	Area 33 prime	1	rs2397802	NA	NA	NA
300	6:100854935:C:T	rs13191359	1.77593e-14	2	Polar 10p; Area Posterior Insular 1	1	rs13191359	NA	NA	NA
300	6:100953148:A:G	rs240764	2.61709e-15	1	Frontal OPercular Area 4	6	rs240764;rs9399652;rs4240589;rs241816;rs241811;rs4840132	rs240764; rs4461738; rs12206564; rs239245; rs6922219; rs9373590; rs6932158	SIM1 - ASCC3; ASCC3	Neuroticism; Depression; Well-being spectrum (multivariate analysis); Depressive symptoms; Life satisfaction; Positive affect; Menarche (age at onset); Smoking status (ever vs never smokers); Smoking initiation (ever regular vs never regular); Insomnia; Insomnia symptoms (never/rarely vs. usually); Insomnia symptoms (never/rarely vs. sometimes/usually); Smoking status
300	6:101831210:A:G	rs1485840	1.64584e-17	1	Area anterior 10p	1	rs1485840	NA	NA	NA
301	6:102430364:C:T	rs988894	2.42996e-11	2	RetroSplenial Complex; Dorsal Area 24d	1	rs988894	NA	NA	NA
302	6:102908109:A:T	rs34818439	1.82913e-15	2	Area V3A; Polar 10p	1	rs34818439	NA	NA	NA
303	6:107765874:C:T	rs17068219	4.73456e-15	2	Fourth Visual Area; Area STGa	1	rs17068219	NA	NA	NA
304	6:115803665:C:T	rs55939307	2.09942e-09	11	Sixth Visual Area; Fourth Visual Area; Fusiform Face Complex; Parieto-Occipital Sulcus Area 1; Area p32 prime; Area IFSa; Area 13l; Area Lateral IntraParietal dorsal; Area 6 anterior; Area PH; Medial Belt Complex	1	rs55939307	NA	NA	NA
305	6:116439220:A:G	rs515745	6.50156e-09	1	Second Visual Area	1	rs515745	NA	NA	NA
306	6:117871548:C:T	rs10457315	1.04431e-12	1	Area 9 anterior	2	rs10457315;rs6914910	rs10457315; rs9401013	DCBLD1; GOPC	Systolic blood pressure
307	6:125041915:A:G	rs9388365	5.45282e-15	1	Area s32	2	rs9388365;rs9388353	rs28858382	RNF217-AS1, NKAIN2	Age at first sexual intercourse
308	6:126588589:A:G	rs17753769	3.10256e-08	1	Area 47l (47 lateral)	2	rs17753769;rs11154370	rs17753769	PPP1R14BP5 - CENPW	Waist-to-hip ratio adjusted for BMI; Waist-hip index
308	6:127068983:C:T	rs853974	7.07993e-23	5	Posterior InferoTemporal complex; Area 8BM; Orbital Frontal Complex; Hippocampus; Lateral Belt Complex	2	rs853974;rs11154370	rs58321169; rs4273712; rs853974	MIR588 - RNU6-200P; YAP1P3 - PRELID1P1; RPS4XP9 - RSPO3	Cortical surface area; Brain morphology (min-P); Cortical surface area (MOSTest); Sex hormone-binding globulin levels adjusted for BMI; Sex hormone-binding globulin levels; Cortical surface area (min-P); aparc-Desikan lh area caudalmiddlefrontal; aparc-pial rh area caudalmiddlefrontal; BA-exvivo lh area BA6; IDP T1 FAST ROIs R mid front gyrus; aparc-DKTatlas lh area caudalmiddlefrontal; aparc-DKTatlas rh area caudalmiddlefrontal; aparc-Desikan lh volume caudalmiddlefrontal; aparc-Desikan rh area caudalmiddlefrontal; Sex hormone-binding globulin levels in postmenopausal women; Hip index; Type 2 diabetes; Subcortical brain region volumes; Intracranial volume; Vertex-wise cortical surface area; Liver transplant-free survival in primary sclerosing cholangitis (time to event); Cortical volume; aparc-pial lh area caudalmiddlefrontal; aparc-DKTatlas lh volume caudalmiddlefrontal; Thalamus volume
309	6:130600732:C:T	rs12198835	1.26007e-11	1	Frontal OPercular Area 2	1	rs12198835	rs55650481	SAMD3	Major depressive disorder
310	6:134939428:C:T	rs6569956	2.82161e-08	1	Middle Insular Area	1	rs6569956	NA	NA	NA
311	6:140735241:C:G	rs77442017	1.34991e-11	2	Area 9 Posterior; Area Lateral IntraParietal dorsal	1	rs77442017	NA	NA	NA
312	6:143657789:A:C	rs9403486	4.32018e-08	1	Primary Motor Cortex	1	rs9403486	NA	NA	NA
313	6:148319229:C:G	rs6570810	1.36304e-08	1	Medial Belt Complex	1	rs6570810	NA	NA	NA
314	6:152201201:C:T	rs6557168	4.87151e-18	2	Dorsal area 6; Area anterior 32 prime	1	rs6557168	rs6557168	ESR1	Anxiety
315	6:152775867:A:G	rs214971	1.74498e-14	2	Frontal Eye Fields; Lateral Area 7A	2	rs214971;rs522437	rs4331993	SYNE1	Bipolar disorder
316	6:153377853:C:T	rs4318889	6.62131e-09	1	Perirhinal Ectorhinal Cortex	1	rs4318889	rs2295230; rs6913406	RGS17	Educational attainment; Self-reported math ability (MTAG)
317	6:154140199:A:G	rs10485262	2.10623e-09	11	Third Visual Area; Frontal Eye Fields; Area 55b; Area V3B; Ventral Area 24d; Area 6m anterior; Area 8Ad; Area Lateral IntraParietal dorsal; Area 6 anterior; Area PGi; Area Frontal Opercular 5	2	rs10485262;rs10485260	NA	NA	NA
318	6:155081163:C:T	rs6557370	1.96712e-09	1	Area V3A	1	rs6557370	rs7740797	SCAF8	Colorectal or endometrial cancer
319	6:159367988:G:T	rs5015630	3.72778e-08	1	PreCuneus Visual Area	1	rs5015630	NA	NA	NA
320	6:163997673:C:T	rs6931049	2.31186e-16	1	RetroInsular Cortex	2	rs6931049;rs2759388	NA	NA	NA
321	6:165299117:A:T	rs34580976	1.9053e-17	4	Area 33 prime; Area 9 Posterior; Area posterior 10p; Area anterior 32 prime	2	rs34580976;rs11756928	NA	NA	NA
321	6:165400232:A:G	rs56194975	8.25414e-11	2	Area 10d; Area 10v	2	rs56194975;rs11756928	NA	NA	NA
321	6:165622183:A:G	rs502201	9.67311e-12	2	Sixth Visual Area; Area PFcm	2	rs502201;rs13203758	NA	NA	NA
322	6:166381039:C:G	rs705797	4.82233e-11	2	Area 6m anterior; Area dorsal 32	1	rs705797	NA	NA	NA
323	6:166990199:A:G	rs4710067	3.35114e-14	3	Area 8Ad; Area 9-46d; Area TE1 anterior	4	rs4710067;rs6928829;rs733591;rs1543802	NA	NA	NA
323	6:167059528:C:G	rs9356502	1.86632e-08	1	Perirhinal Ectorhinal Cortex	1	rs9356502	NA	NA	NA
324	7:746705:A:G	rs4451215	8.90476e-15	3	Dorsal Area 24d; Supplementary and Cingulate Eye Field; Area OP1/SII	3	rs4451215;rs7796871;rs4342486	NA	NA	NA
324	7:834798:G:T	rs73038163	3.79053e-09	1	Area PHT	3	rs73038163;rs7796871;rs4342486	NA	NA	NA
324	7:1034717:A:G	rs2141274	7.69031e-13	14	Area dorsal 23 a+b; Dorsal area 6; Area 8B Lateral; Area IFSa; Polar 10p; Area 11l; Area 13l; Area OP1/SII; Area TE2 posterior; Area PH; Area PGi; Area 25; Area posterior 47r; Medial Belt Complex	1	rs2141274	rs12701278; rs572301360	CYP2W1 - C7orf50; C7orf50	Liver enzyme levels (gamma-glutamyl transferase); Serum alkaline phosphatase levels; C-reactive protein; Apolipoprotein A1 levels; Triglyceride levels in very large HDL; Phospholipid levels in medium HDL; Total lipid levels in medium HDL; Concentration of medium HDL particles; Cholesteryl esters to total lipids ratio in small HDL
325	7:1881369:C:T	rs4236271	1.89523e-17	1	Parieto-Occipital Sulcus Area 1	5	rs4236271;rs11766575;rs939946;rs3778994;rs878534	rs140364877	MAD1L1	Autism spectrum disorder or schizophrenia
325	7:1970229:C:T	rs78443464	1.92888e-23	1	Area 6 anterior	1	rs78443464	rs11770148; rs7787341; rs10267593; rs4332037; rs11982272	MAD1L1	Cardiovascular disease; Principal component-derived dietary pattern 18; Coronary artery disease; Bipolar disorder; Disruptive behavior disorder and attention deficit hyperactivity disorder
326	7:6056980:C:T	rs112800410	4.99013e-12	1	Area STGa	1	rs112800410	NA	NA	NA
327	7:11500372:C:T	rs118134876	6.9243e-12	1	Area 1	2	rs118134876;rs73284709	rs118134876	THSD7A	General cognitive ability; Household income (MTAG); Educational attainment (years of education); Educational attainment (MTAG); Self-reported math ability (MTAG); Cognitive performance (MTAG); Highest math class taken (MTAG); Champagne or white wine consumption (glasses per month) (UKB data field 1578, 4418); Educational attainment
328	7:11855103:A:G	rs10236690	6.1113e-12	1	Primary Visual Cortex	2	rs10236690;rs6947930	NA	NA	NA
329	7:13561496:C:T	rs2692468	2.35148e-08	1	Frontal OPercular Area 3	1	rs2692468	rs2692464	NA	Longevity
330	7:20846391:A:G	rs6945266	2.89741e-12	2	IntraParietal Sulcus Area 1; Area 23c	3	rs6945266;rs4721944;rs2390366	NA	NA	NA
331	7:21479009:C:T	rs9639378	7.57887e-21	1	Area posterior 47r	2	rs9639378;rs9648275	rs6461561; rs4722031; rs2158414; rs28541530; rs7811417	SP4	Schizophrenia; Post-traumatic stress disorder (mental health questionnaire or predicted); Insomnia; Post-traumatic stress disorder (phenotype risk score)
332	7:24377638:G:T	rs2521633	4.80264e-08	1	ParaHippocampal Area 1	1	rs2521633	NA	NA	NA
332	7:24782761:A:T	rs75678193	3.26762e-19	3	Area V3A; Ventral Area 24d; Supplementary and Cingulate Eye Field	4	rs75678193;rs2529043;rs2711129;rs886235	rs12672003; rs79210963; rs80195870	MPP6; PALS2; GSDME	Bipolar disorder; Schizophrenia; Schizophrenia (MTAG); Educational attainment (MTAG); Bipolar disorder (MTAG)
333	7:27736581:A:G	rs7804317	3.11933e-08	1	Medial IntraParietal Area	2	rs7804317;rs6950949	NA	NA	NA
333	7:27768123:A:G	rs56172733	1.77658e-11	2	Anterior 24 prime; Area p32	2	rs56172733;rs6950949	NA	NA	NA
334	7:29315845:A:G	rs39106	6.22785e-16	2	Area IFJa; Frontal OPercular Area 2	1	rs39106	NA	NA	NA
335	7:29850000:C:T	rs174918	7.03654e-13	1	Area p32 prime	1	rs174918	NA	NA	NA
335	7:29898875:A:C	rs10266700	5.19089e-13	2	Area dorsal 23 a+b; Area IntraParietal 1	3	rs10266700;rs10479824;rs57938843	NA	NA	NA
336	7:39269010:G:T	rs4291171	1.47282e-11	2	Area 6m anterior; Area Posterior Insular 1	1	rs4291171	rs28599716	POU6F2	General cognitive ability
337	7:39599868:A:T	rs17620556	9.15431e-09	1	Second Visual Area	1	rs17620556	NA	NA	NA
338	7:40869754:A:C	rs6462989	1.34241e-08	1	Area a24	1	rs6462989	rs6462989; rs10279715	SUGCT	Total testosterone levels; Bioavailable testosterone levels; A body shape index
339	7:51352842:A:C	rs6950642	2.32382e-08	1	Frontal OPercular Area 4	2	rs6950642;rs520862	NA	NA	NA
340	7:56021637:C:T	rs60962915	2.59977e-11	2	Area anterior 47r; Frontal OPercular Area 4	1	rs60962915	NA	NA	NA
341	7:64314122:A:C	rs35802638	2.17025e-11	2	Area TF; Area posterior 10p	2	rs35802638;rs62456826	NA	NA	NA
342	7:66350300:C:T	rs4718421	2.14961e-11	1	Area TG Ventral	1	rs4718421	rs6971897; rs4718428	TMEM248	Central corneal thickness; Corneal structure
343	7:68473519:C:T	rs2024238	5.76479e-13	2	Area a24; Area TG dorsal	1	rs2024238	NA	NA	NA
344	7:70220123:C:T	rs4718995	2.07673e-08	1	RetroSplenial Complex	1	rs4718995	NA	NA	NA
345	7:75754595:C:T	rs10230301	1.83253e-16	1	Area 9-46d	2	rs10230301;rs9649679	NA	NA	NA
346	7:76284525:G:T	rs3851934	4.69849e-16	3	Area 55b; Area dorsal 23 a+b; Area posterior 47r	1	rs3851934	NA	NA	NA
347	7:82410969:C:T	rs2158220	2.05231e-24	1	Frontal OPercular Area 3	2	rs2158220;rs13241689	rs2158219; rs2715147; rs2715148; rs2247523; rs2715157; rs2107828	PCLO	Insomnia; Well-being spectrum (multivariate analysis); Depressive symptoms; Positive affect; Life satisfaction; Neuroticism; Major depressive disorder; Depression; Lung function (FVC)
348	7:87318522:A:G	rs79849241	7.04385e-12	1	Area OP2-3/VS	1	rs79849241	NA	NA	NA
349	7:91514906:A:G	rs9632715	9.61511e-12	2	Second Visual Area; Fourth Visual Area	1	rs9632715	NA	NA	NA
349	7:92220709:G:T	rs17688011	1.60877e-10	12	Area dorsal 23 a+b; Area p32; Area 10r; Area 46; Area 9-46d; Polar 10p; Orbital Frontal Complex; Area TE2 posterior; Area IntraParietal 1; Area PGi; ParaHippocampal Area 2; Area Lateral Occipital 3	1	rs17688011	NA	NA	NA
350	7:92674917:A:G	rs12704649	1.45745e-09	1	Frontal OPercular Area 1	1	rs12704649	rs10953083; rs2188177; rs12534506; rs13310155; rs28882214; rs2106166; rs6960056; rs4729068; rs2188179	RN7SL7P - SAMD9	Educational attainment (years of education); Physical aggression in schizophrenia; Highest math class taken; Self-reported math ability (MTAG); Highest math class taken (MTAG); Vertex-wise cortical surface area; Cortical surface area; Vertex-wise sulcal depth; Central corneal thickness; Self-reported math ability; Educational attainment; Household income (MTAG); Cognitive ability, years of educational attainment or schizophrenia (pleiotropy); Smoking initiation (ever regular vs never regular) (MTAG); Alzheimer's disease or educational attainment (pleiotropy)
351	7:94520566:C:T	rs62467326	1.50635e-08	1	Frontal OPercular Area 1	1	rs62467326	NA	NA	NA
352	7:96154285:C:G	rs10953179	2.52478e-08	10	Third Visual Area; Area Lateral Occipital 2; Ventral Area 6; Area 8Av; Area IFJp; Area IFSp; Area IFSa; Area 43; Area STGa; Area TE1 Middle	1	rs10953179	rs6465515; rs149384260; rs201650162; rs13235131; rs4278101; rs34999158	SEM1	Heel bone mineral density; BA-exvivo lh area BA45; Brain morphology (MOSTest); aparc-DKTatlas lh area parstriangularis; Brain morphology (min-P); Cortical surface area (MOSTest); Cortical surface area (min-P); Whole brain restricted directional diffusion (multivariate analysis); IDP T1 FAST ROIs L front operc cortex
353	7:96919404:A:G	rs117832230	1.05753e-08	1	RetroSplenial Complex	1	rs117832230	NA	NA	NA
354	7:99023461:A:G	rs2404324	4.19263e-13	2	Area 1; Area 47m	1	rs2404324	rs2404324; rs151031260; rs11979174	ATP5MF-PTCD1, PTCD1; PTCD1, ATP5MF-PTCD1	Smoking status (ever vs never smokers); Dietary macronutrient intake (multi-trait analysis); Gamma glutamyl transpeptidase
355	7:99639445:C:T	rs4729568	1.40554e-15	2	Area 1; Area 6mp	4	rs4729568;rs1727142;rs2525549;rs4729566	rs11974814	CNPY4	Renal overload gout
355	7:99932049:C:T	rs7384878	2.00481e-11	1	Area 45	5	rs7384878;rs909152;rs2525549;rs4729566;rs1727142	rs7384878; rs2405442; rs1859788; rs2906657; rs60738304; rs12539172	PMS2P1; PILRA; ZCWPW1; NYAP1	Family history of Alzheimer's disease; Late-onset Alzheimer's disease; Alzheimer's disease; Red cell distribution width; Alzheimer's disease (age of onset); Lung function (FEV1/FVC); Alzheimer's disease or family history of Alzheimer's disease; Alzheimer's disease (late onset); Alzheimer‚Äôs disease polygenic risk score (upper quantile vs lower quantile); Lung function (FEV1); Spherical equivalent; Blood protein levels
355	7:100243411:C:T	rs10953299	4.43303e-11	2	Area 9 Middle; posterior OFC Complex	3	rs10953299;rs4729616;rs55758414	rs12532878; rs6958696; rs10953299	MOSPD3; TFR2; ACTL6B	Mean corpuscular hemoglobin; Immature fraction of reticulocytes; Hematocrit
355	7:100281768:C:T	rs221794	2.32732e-18	3	Parieto-Occipital Sulcus Area 2; Area 8BM; Anterior IntraParietal Area	8	rs221794;rs79558495;rs314294;rs314313;rs314373;rs4729616;rs55758414;rs34489224	rs221789; rs221792; rs221780; rs492430; rs1734907; rs2406256	GNB2; GIGYF1; GIGYF1 - POP7; POP7 - EPO; EPO - ZAN	Predicted heart recovery rate; Vertex-wise sulcal depth; Eosinophil counts; Schizophrenia; Pulse pressure; Inflammatory bowel disease; Lymphocyte count
355	7:100487721:G:T	rs17228616	7.17605e-09	1	Area Posterior 24 prime	2	rs17228616;rs79558495	NA	NA	NA
356	7:104589690:A:C	rs916705	1.73807e-19	1	Area dorsal 23 a+b	2	rs916705;rs6975268	rs7776707; rs10266287	LINC01004	Schizophrenia (MTAG); Cognitive ability, years of educational attainment or schizophrenia (pleiotropy); General risk tolerance (MTAG)
356	7:104940224:C:T	rs9641347	6.28757e-18	4	Area anterior 47r; Area IFJa; Frontal OPercular Area 2; Dorsal Transitional Visual Area	2	rs9641347;rs140016671	rs10264718; rs10607748	KMT2E, LINC01004; SRPK2	Low density lipoprotein cholesterol levels; Neutrophil count
357	7:105383459:C:T	rs651220	2.45312e-14	3	Primary Motor Cortex; Area 3a; Area PF Complex	1	rs651220	NA	NA	NA
358	7:108043038:C:T	rs1859776	1.38032e-08	1	Area TE1 anterior	3	rs1859776;rs6964631;rs17155613	NA	NA	NA
358	7:108197066:C:T	rs40931	3.5401e-11	1	Primary Visual Cortex	1	rs40931	NA	NA	NA
359	7:109159444:A:G	rs55704657	3.42501e-12	1	Supplementary and Cingulate Eye Field	1	rs55704657	rs62471080; rs10231446	NA	Leisure sedentary behaviour (television watching); Major depressive disorder (MTAG)
360	7:112949003:A:T	rs62490165	7.93551e-13	2	Area STGa; Area TE2 anterior	1	rs62490165	rs6977483	NA	Body mass index
361	7:115030284:A:G	rs73201934	1.04956e-09	1	Area 6m anterior	2	rs73201934;rs62474680	rs1005614	LINC01392 - POLR2DP2	Insomnia
361	7:115033079:G:T	rs1534373	1.9764e-19	1	Area PH	3	rs1534373;rs62477310;rs62474680	rs7793877; rs6466527; rs2106525; rs4305836; rs4377898; rs62474683; rs73201933; rs59369558; rs17137753; rs10280849; rs2401924; rs73204028	LINC01392 - POLR2DP2; NA; NA - POLR2DP2	Common executive function; Insomnia; Sexual orientation; Highest math class taken (MTAG); Childhood maltreatment; Number of sexual partners; General risk tolerance (MTAG); Risk-taking behavior (multivariate analysis); Suicide attempt; IDP dMRI TBSS OD Cerebral peduncle R; Whole brain restricted isotropic diffusion (multivariate analysis); Externalizing behaviour (multivariate analysis); Lifetime smoking index; Risk-taking tendency (4-domain principal component model); Smoking status; Tonsillectomy
361	7:115199253:C:G	rs7792682	7.11776e-10	1	Area p32	1	rs7792682	NA	NA	NA
362	7:129216983:A:C	rs111273066	2.75162e-09	1	Medial Belt Complex	1	rs111273066	NA	NA	NA
362	7:129349514:C:T	rs78808294	2.74271e-08	1	Auditory 4 Complex	1	rs78808294	NA	NA	NA
362	7:129632081:A:T	rs11768743	6.6417e-11	1	Area 44	2	rs11768743;rs36105551	rs8053464 x rs11768743	No mapped genes x Y_RNA - ZC3HC1	Neurofibrillary tangles (SNP x SNP interaction)
363	7:130655846:A:G	rs17688079	7.91029e-16	3	Area 23d; Area 8C; Area 9-46d	1	rs17688079	NA	NA	NA
364	7:131853432:A:C	rs79790908	7.47313e-09	1	Area Posterior 24 prime	1	rs79790908	NA	NA	NA
364	7:131879262:C:T	rs10954367	1.66709e-08	1	Area 8Ad	1	rs10954367	rs7808586	PLXNA4	Alcohol usually taken with meals (UKB data field 1618)
365	7:133168033:C:T	rs1424586	7.85717e-11	1	Hippocampus	1	rs1424586	NA	NA	NA
366	7:136457204:A:G	rs4728405	2.93719e-08	1	Area V6A	1	rs4728405	NA	NA	NA
367	7:137052616:C:G	rs161337	1.61784e-17	2	Area dorsal 32; posterior OFC Complex	1	rs161337	rs320696; rs12534625; rs7779548; rs3735026; rs3735025; rs10954580; rs2241443	PTN - DGKI; DGKI	Schizophrenia; Adventurousness; Noncognitive aspects of educational attainment; Autism spectrum disorder or schizophrenia; Schizophrenia vs ADHD (ordinary least squares (OLS)); Educational attainment (MTAG)
368	7:140178554:C:T	rs111862082	1.99428e-16	2	Seventh Visual Area; Area 1	1	rs111862082	rs7793448; rs60198071; rs2272095; rs113247159	RAB19; RAB19 - MKRN1; MKRN1; MKRN1 - DENND2A	Externalizing behaviour (multivariate analysis); Estimated glomerular filtration rate; Cheese consumption; Number of sexual partners; Eosinophil counts; Age at first birth
368	7:140706708:A:T	rs38734	3.51397e-15	3	Area 11l; Hippocampus; Area Posterior Insular 1	3	rs38734;rs801098;rs6464217	rs7806794	BRAF	Height
368	7:140760647:C:T	rs35580833	3.92915e-12	1	Area PFt	3	rs35580833;rs56205854;rs6464217	NA	NA	NA
369	7:141078880:G:T	rs10229753	4.13509e-08	1	Ventral Area 24d	1	rs10229753	NA	NA	NA
370	7:146654138:A:G	rs13224666	1.17128e-14	1	RetroInsular Cortex	1	rs13224666	NA	NA	NA
371	7:147953298:C:G	rs73170578	4.53606e-08	1	Area IFJa	1	rs73170578	NA	NA	NA
372	7:148668746:G:T	rs822539	7.951e-09	1	Inferior 6-8 Transitional Area	1	rs822539	NA	NA	NA
373	7:151018729:A:G	rs111608180	3.34114e-15	3	Fusiform Face Complex; Area 23c; Dorsal Transitional Visual Area	1	rs111608180	NA	NA	NA
374	7:153574531:C:T	rs38997	1.60524e-17	3	Area 10r; Area PGi; ParaHippocampal Area 2	1	rs38997	NA	NA	NA
375	7:154682304:A:G	rs3807297	4.52204e-11	1	Area STSv anterior	2	rs3807297;rs12534150	NA	NA	NA
376	7:155500698:A:G	rs73167138	4.20942e-08	1	Area 33 prime	1	rs73167138	NA	NA	NA
377	7:156271937:G:T	rs66704380	4.04529e-10	1	Parieto-Occipital Sulcus Area 1	1	rs66704380	NA	NA	NA
377	7:156411288:A:G	rs56302989	2.10127e-09	11	Sixth Visual Area; Fusiform Face Complex; Dorsal area 6; Area posterior 9-46v; Area 13l; Area Lateral IntraParietal dorsal; Inferior 6-8 Transitional Area; Area TE2 posterior; Area IntraParietal 1; Area 25; Medial Belt Complex	1	rs56302989	NA	NA	NA
378	7:157928503:A:T	rs4349930	1.51104e-13	2	Area 6m anterior; Area Posterior Insular 1	2	rs4349930;rs3800857	NA	NA	NA
379	8:1339104:C:T	rs757887	1.55702e-20	4	Area posterior 9-46v; Area TE2 posterior; Area 25; Medial Belt Complex	1	rs757887	NA	NA	NA
380	8:6521448:G:T	rs4841494	2.11651e-09	11	Area 5m; Lateral Area 7A; Supplementary and Cingulate Eye Field; Medial IntraParietal Area; Area 2; Rostral Area 6; Superior 6-8 Transitional Area; Area IntraParietal 2; Area IntraParietal 1; Insular Granular Complex; Auditory 4 Complex	2	rs4841494;rs4841493	NA	NA	NA
381	8:8351401:A:G	rs2980749	6.72755e-24	5	Dorsal Area 24d; Area p32 prime; Area 52; Area Posterior Insular 1; Insular Granular Complex	5	rs2980749;rs4841055;rs73199790;rs7833103;rs59339218	rs2921041; rs35118033; rs2980752; rs2921094	PRAG1 - NA; NA - RN7SL178P	Self-reported math ability; Heel bone mineral density; General factor of neuroticism; A body shape index; Waist-to-hip ratio adjusted for BMI; Waist-hip index; Waist circumference adjusted for body mass index
381	8:8654541:C:G	rs4841041	2.54396e-08	10	Area 55b; Area 5m ventral; Area 6m anterior; Area 6mp; Area posterior 9-46v; Area PF Complex; Area PGi; Area Posterior Insular 1; Area TG Ventral; Medial Belt Complex	2	rs4841041;rs4841055	NA	NA	NA
382	8:9237081:A:G	rs4840414	1.11976e-19	4	Area 3a; Area 52; Frontal OPercular Area 3; Insular Granular Complex	8	rs4840414;rs4240625;rs148504009;rs10092464;rs9650622;rs6601414;rs4841317;rs12548931	rs6986685	RNU6-526P - NA	C-reactive protein levels
382	8:9382048:A:G	rs4841167	2.55126e-14	3	Primary Sensory Cortex; Area 3a; Insular Granular Complex	2	rs4841167;rs4841199	NA	NA	NA
382	8:9956552:A:G	rs4841280	3.4228e-29	6	Area 5m; Area 6m anterior; Area 3a; Area OP1/SII; Area PFcm; Frontal OPercular Area 3	15	rs4841280;rs6601414;rs6601417;rs6601419;rs62491573;rs4841317;rs148504009;rs4840439;rs7011784;rs6601374;rs12548180;rs10092464;rs9650622;rs62491177;rs6601410	NA	NA	NA
382	8:9973304:A:G	rs963592	5.50021e-09	1	Area 2	2	rs963592;rs9329213	NA	NA	NA
382	8:10243101:G:T	rs6601450	1.04569e-28	6	Area 5m ventral; Area 7PC; Area 3a; Dorsal area 6; Area 52; Insular Granular Complex	29	rs6601450;rs11250001;rs4841381;rs4841458;rs6601541;rs4841468;rs4841489;rs4841491;rs4841497;rs2572405;rs2572375;rs2572371;rs148504009;rs4841199;rs4840439;rs6601374;rs12548180;rs10092464;rs9650622;rs62491177;rs6601410;rs6601414;rs6601419;rs62491573;rs2952176;rs11249987;rs4841317;rs12114255;rs6601443	rs9329221; rs10283145; rs6601450; rs6601451; rs4610752; rs7831971; rs13252982; rs11777976; rs7005363	MSRA	Neuroticism; TPE interval (resting); Mean corpuscular volume; Eosinophil percentage of granulocytes; Eosinophil percentage of white cells; Corneal endothelial cell size variation coefficient; Adult body size; Supranormal left ventricular ejection fraction; Free cholesterol to total lipids ratio in very small VLDL; Diastolic blood pressure; A body shape index; Waist circumference adjusted for body mass index; Appendicular lean mass; Cholesterol to total lipids ratio in large VLDL; Brain morphology (MOSTest); General factor of neuroticism; Linoleic acid levels; Polyunsaturated fatty acid levels; Omega-6 fatty acid levels
382	8:10720969:C:T	rs4841455	1.16074e-11	13	Third Visual Area; Frontal Eye Fields; PeriSylvian Language Area; Area 5m ventral; Dorsal Area 24d; Ventral Area 24d; Supplementary and Cingulate Eye Field; Area 6m anterior; Dorsal area 6; Area 8B Lateral; Area OP1/SII; Insular Granular Complex; Medial Belt Complex	2	rs4841455;rs4841456	NA	NA	NA
382	8:10816873:C:T	rs6601540	2.52747e-08	10	PeriSylvian Language Area; Area 6m anterior; Area 3a; Area OP2-3/VS; RetroInsular Cortex; Area PFcm; Area PF Complex; Area Posterior Insular 1; Insular Granular Complex; Medial Belt Complex	4	rs6601540;rs4841468;rs4841489;rs10108511	NA	NA	NA
382	8:11259905:C:T	rs11250133	3.55011e-22	5	RetroSplenial Complex; Area OP2-3/VS; Area 52; RetroInsular Cortex; Area PFcm	12	rs11250133;rs2736340;rs2127128;rs10108511;rs6601541;rs4841468;rs4841489;rs4841491;rs4841497;rs2572405;rs2572375;rs2572371	NA	NA	NA
382	8:11372099:A:G	rs2736359	7.74901e-13	14	Third Visual Area; RetroSplenial Complex; Dorsal Area 24d; Ventral Area 24d; Area 6m anterior; Area 3a; Area 8Ad; Rostral Area 6; Area 52; Area PFcm; Dorsal Transitional Visual Area; Area Posterior Insular 1; Insular Granular Complex; Medial Belt Complex	6	rs2736359;rs10108511;rs4841489;rs2572405;rs2572375;rs2572371	NA	NA	NA
383	8:13645260:A:G	rs12677301	1.65722e-11	2	Area IntraParietal 1; Para-Insular Area	1	rs12677301	NA	NA	NA
384	8:14615008:A:G	rs2410210	4.3681e-28	5	Medial IntraParietal Area; Area 10r; Area 9 Middle; Frontal OPercular Area 3; ParaHippocampal Area 2	1	rs2410210	rs4831647	SGCZ	Insomnia
385	8:15657119:C:T	rs2410284	2.10245e-09	11	Second Visual Area; Area dorsal 32; Area IFSa; Area posterior 9-46v; Area 9-46d; Area anterior 10p; Area OP1/SII; Middle Insular Area; Area TE2 posterior; Area PH; Area PF Complex	1	rs2410284	NA	NA	NA
385	8:15808593:A:G	rs2410339	2.52634e-08	10	Second Visual Area; Fusiform Face Complex; Area 23d; Area IFSa; Area posterior 9-46v; Orbital Frontal Complex; Area OP1/SII; Area TE2 posterior; Area PH; Area posterior 10p	1	rs2410339	NA	NA	NA
386	8:17035414:G:T	rs66522263	7.12749e-15	1	Orbital Frontal Complex	1	rs66522263	rs12156187	ZDHHC2	Educational attainment
387	8:18404212:A:G	rs13254898	7.27449e-12	1	Area PFcm	1	rs13254898	NA	NA	NA
388	8:20804255:A:G	rs2684456	2.51738e-08	10	Second Visual Area; Parieto-Occipital Sulcus Area 1; Area p32; Area IFSa; Area posterior 9-46v; Area 11l; Area OP1/SII; RetroInsular Cortex; Area TE2 posterior; Area PH	1	rs2684456	rs500816	TMEM97P2 - LINC02153	Influenza A (H1N1) infection; Severe influenza A (H1N1) infection
389	8:25267103:A:G	rs4871939	3.37563e-12	2	Primary Visual Cortex; Frontal Eye Fields	1	rs4871939	rs1506869	DOCK5	Uterine fibroids
390	8:27690012:C:T	rs10098588	1.28783e-15	3	Inferior 6-8 Transitional Area; Area PF Complex; Area Posterior Insular 1	1	rs10098588	NA	NA	NA
391	8:28929739:A:G	rs117202308	1.24123e-08	1	Area 33 prime	1	rs117202308	NA	NA	NA
392	8:32454104:C:T	rs4132449	4.37086e-08	1	Area STGa	1	rs4132449	rs10954864	NRG1	Urate levels
393	8:33839750:A:G	rs74531266	1.01045e-23	3	Area 10v; Area anterior 10p; Area 11l	8	rs74531266;rs10104008;rs12550824;rs4483153;rs74427054;rs55916192;rs75502545;rs28660695	NA	NA	NA
393	8:34860950:A:G	rs11989408	2.07737e-11	2	Area 5m ventral; Insular Granular Complex	1	rs11989408	NA	NA	NA
394	8:41741592:A:G	rs6474369	3.64615e-09	1	Area 6m anterior	1	rs6474369	rs13249022	ANK1 - KAT6A	Height
395	8:53796288:C:G	rs4099561	2.36132e-09	1	Area TG Ventral	1	rs4099561	NA	NA	NA
396	8:55069317:C:T	rs34997387	1.22163e-11	2	Area PFt; Area Posterior Insular 1	1	rs34997387	NA	NA	NA
397	8:56323434:A:C	rs2622537	2.42404e-15	1	Medial Area 7P	1	rs2622537	NA	NA	NA
398	8:57740215:A:G	rs10101270	1.41769e-11	1	Primary Sensory Cortex	1	rs10101270	NA	NA	NA
399	8:61800976:A:C	rs3901245	9.42277e-12	1	Area TG Ventral	3	rs3901245;rs2280917;rs13279465	NA	NA	NA
400	8:65462873:C:T	rs1376770	2.675e-16	1	Area 1	3	rs1376770;rs4258041;rs11996600	rs1376770	MIR124-2HG - BHLHE22	Principal component-derived dietary pattern 20
401	8:75137345:C:G	rs7011701	7.2625e-12	2	Dorsal Area 24d; Dorsal area 6	2	rs7011701;rs16938872	NA	NA	NA
402	8:79913589:A:C	rs55926528	3.21959e-09	1	Area 9 Middle	1	rs55926528	NA	NA	NA
403	8:81989482:C:T	rs4537257	2.34336e-19	3	Area 6m anterior; Area 6mp; Area Posterior Insular 1	1	rs4537257	NA	NA	NA
404	8:82799823:C:T	rs12545172	4.52385e-15	2	Area 23c; Area 6mp	3	rs12545172;rs13249830;rs36023932	NA	NA	NA
405	8:86540103:A:T	rs79067964	4.43281e-08	1	Posterior Insular Area 2	1	rs79067964	NA	NA	NA
406	8:88450505:C:T	rs7007340	3.37313e-09	1	Supplementary and Cingulate Eye Field	1	rs7007340	NA	NA	NA
407	8:89113413:A:C	rs13269093	4.96701e-08	1	Area 5m ventral	1	rs13269093	NA	NA	NA
408	8:93066653:C:G	rs7833370	4.07034e-13	1	Area PFcm	1	rs7833370	rs7833370; rs11784233; rs991871	RUNX1T1; RUNX1T1 - NA	Smoking initiation (ever regular vs never regular) (MTAG); Insomnia; Cognitive aspects of educational attainment; Cognitive performance; Cognitive performance (MTAG)
409	8:97274990:A:G	rs13276829	4.08464e-11	2	Area 52; ParaHippocampal Area 2	1	rs13276829	NA	NA	NA
409	8:97382953:C:T	rs62516268	4.39228e-08	1	Area Posterior Insular 1	1	rs62516268	NA	NA	NA
410	8:103668320:A:G	rs7835270	3.67581e-15	1	Area 31pd	1	rs7835270	NA	NA	NA
410	8:103830188:C:T	rs2513922	2.94818e-08	1	Auditory 4 Complex	1	rs2513922	rs2679741	AZIN1, MAILR	Neutrophil count
411	8:104631605:C:T	rs13274021	3.30329e-16	3	Area 10v; RetroInsular Cortex; Area PFcm	2	rs13274021;rs6986875	NA	NA	NA
412	8:115989458:A:G	rs1994389	2.51823e-08	10	Second Visual Area; Area 23d; Area 10d; Area IFSa; Polar 10p; Area 13l; Orbital Frontal Complex; Middle Insular Area; Area IntraParietal 0; Area posterior 47r	1	rs1994389	NA	NA	NA
413	8:118615451:A:G	rs10105834	1.05543e-22	5	Area 55b; RetroSplenial Complex; Area IFSp; ParaHippocampal Area 2; Area posterior 24	3	rs10105834;rs62521245;rs17668001	rs1351356	MED30 - NA	Schizophrenia
414	8:132706148:C:T	rs10105308	2.84134e-12	2	Dorsal area 6; Medial Belt Complex	2	rs10105308;rs1362530	NA	NA	NA
415	8:133523121:C:T	rs2721870	1.25568e-08	1	Area V3B	1	rs2721870	NA	NA	NA
416	8:138298236:G:T	rs4440663	5.49766e-22	5	Dorsal Area 24d; Area 6mp; Pirform Cortex; ParaHippocampal Area 2; Area posterior 47r	2	rs4440663;rs6982344	NA	NA	NA
417	8:139382205:A:C	rs340710	2.009e-11	1	Polar 10p	1	rs340710	NA	NA	NA
417	8:139525006:C:T	rs56212077	1.86412e-16	2	Area p32; Area anterior 32 prime	3	rs56212077;rs17726612;rs56779193	rs4909430	FAM135B - COL22A1	Educational attainment
418	8:144999417:C:T	rs55836855	8.8088e-22	4	Area 31p ventral; Medial IntraParietal Area; Ventral Area 6; Area PFt	2	rs55836855;rs62530297	rs4077669; rs7010805; rs4073900; rs7840395; rs11777835; rs3923388; rs7822511; rs7819099; rs6992333; rs11778026; rs56117011; rs62522556; rs11136336; rs7003580; rs7832643; rs7818941; rs55831924; rs11783655	EPPK1 - PLEC; PLEC	Post bronchodilator FEV1; Hip index; IgD- CD38dim B cell %lymphocyte; Switched memory B cell %lymphocyte; White matter microstructure (mean diusivities); White matter microstructure (radial diusivities); Vertex-wise cortical thickness; Mean platelet volume; Red blood cell count; Natural Killer T Absolute Count; Natural Killer T %T cell; Natural Killer T %lymphocyte; Whole brain free water diffusion (multivariate analysis); Bipolar disorder; Platelet count; Calcium levels; Fat-free mass; Anti-saccade response; Total cholesterol levels; LDL cholesterol levels; Medication use (HMG CoA reductase inhibitors); Apolipoprotein B levels; Sex hormone-binding globulin levels adjusted for BMI; Sex hormone-binding globulin levels; LDL cholesterol; Height; Low density lipoprotein cholesterol levels
419	8:145568835:A:G	rs6985302	4.4306e-08	1	Auditory 4 Complex	1	rs6985302	NA	NA	NA
420	8:146012322:A:G	rs34838254	5.46981e-11	2	Area Lateral Occipital 1; Area STSd anterior	1	rs34838254	NA	NA	NA
421	9:8285015:C:T	rs7864876	2.37656e-08	1	Primary Visual Cortex	1	rs7864876	NA	NA	NA
422	9:10962007:C:T	rs62540524	2.7564e-14	1	Auditory 4 Complex	2	rs62540524;rs10118801	NA	NA	NA
423	9:12200828:A:T	rs13286322	1.12851e-08	1	Area Posterior Insular 1	1	rs13286322	NA	NA	NA
424	9:14066065:A:G	rs567563	7.86469e-15	1	PreCuneus Visual Area	1	rs567563	NA	NA	NA
425	9:14605344:C:T	rs2382486	1.56835e-15	1	Frontal OPercular Area 4	3	rs2382486;rs1134457;rs10961600	NA	NA	NA
426	9:17025267:G:T	rs431528	1.14603e-08	1	Anterior Agranular Insula Complex	1	rs431528	rs263645; rs393488	BNC2 - RN7SL720P	Depression; Attention deficit hyperactivity disorder (persistent); Help-seeking from a GP; Insomnia
426	9:17284111:A:C	rs4574939	8.77625e-12	2	Parieto-Occipital Sulcus Area 1; Superior 6-8 Transitional Area	1	rs4574939	rs145190003	CNTLN	Attention deficit hyperactivity disorder (persistent)
427	9:22305010:C:T	rs4246844	3.02414e-09	1	Inferior 6-8 Transitional Area	1	rs4246844	NA	NA	NA
428	9:23362311:G:T	rs11793831	2.17083e-08	1	Area IFJp	2	rs11793831;rs34790434	rs11794152; rs10429537; rs12553324; rs7029201; rs1590949; rs11793831	LINC01239 - SUMO2P2; NA	Cognitive ability; Extremely high intelligence; Educational attainment; Depressed affect; Bipolar disorder; Occupational attainment; Appendicular lean mass; Educational attainment (years of education); Alzheimer's disease or educational attainment (pleiotropy); Age at first birth; Insomnia symptoms (never/rarely vs. sometimes/usually); Insomnia symptoms (never/rarely vs. usually); Intelligence; General cognitive ability; Mental health study participation (completed survey); Intelligence (MTAG); Type 2 diabetes; Acceptance of an invitation to participate in a mental health questionnaire; Participation in an health questionnaire (not invited vs invited); Verbal-numerical reasoning; Cognitive aspects of educational attainment; Self-reported math ability (MTAG); Cognitive performance; Cognitive performance (MTAG); Attention deficit hyperactivity disorder or autism spectrum disorder or intelligence (pleiotropy)
429	9:24187939:A:G	rs77501369	1.01581e-11	2	Area 31p ventral; Area V6A	2	rs77501369;rs4618784	NA	NA	NA
429	9:24294265:A:T	rs55893691	5.40278e-20	2	Area p32; Area anterior 32 prime	2	rs55893691;rs7468927	rs17698894	NA	Physiological traits
430	9:31234705:A:T	rs13299293	3.94657e-11	1	Area dorsal 23 a+b	2	rs13299293;rs7849257	rs13299293	NA - SLC25A6P2	Endometriosis or depression (pleiotropy)
431	9:37134370:C:G	rs62535706	1.43612e-17	2	Orbital Frontal Complex; Area Frontal Opercular 5	3	rs62535706;rs62535707;rs3739440	rs10973207	EBLN3P - ZCCHC7	Sleep duration
432	9:72042847:G:T	rs78225245	1.20538e-08	1	Area PF Complex	1	rs78225245	NA	NA	NA
433	9:77115681:A:G	rs4376556	3.51537e-09	1	Area 6mp	1	rs4376556	rs4090240	RORB	Insomnia
434	9:79178350:C:T	rs7848049	2.11199e-16	3	Second Visual Area; Dorsal area 6; Area posterior 9-46v	1	rs7848049	NA	NA	NA
435	9:80762776:A:G	rs79444665	6.64008e-12	2	Primary Visual Cortex; Dorsal Transitional Visual Area	2	rs79444665;rs2210755	NA	NA	NA
436	9:82128374:G:T	rs7020582	1.87975e-12	1	Area 55b	1	rs7020582	rs72734311	TLE4	Bipolar disorder x sex interaction; Bipolar disorder
437	9:95450141:G:T	rs10992416	1.64089e-10	12	Second Visual Area; Dorsal Area 24d; Dorsal area 6; Area p32 prime; Area a24; Area posterior 9-46v; Middle Insular Area; Frontal OPercular Area 3; ParaBelt Complex; Area PF Complex; Area s32; Auditory 4 Complex	2	rs10992416;rs10821010	rs10992409; rs7862106; rs143554698	IPPK - BICD2; BICD2; BICD2 - ANKRD19P	Triglyceride levels; Hip circumference adjusted for BMI; Sex hormone-binding globulin levels adjusted for BMI; Sex hormone-binding globulin levels
438	9:96328303:C:T	rs564	1.6321e-19	2	IntraParietal Sulcus Area 1; Pirform Cortex	3	rs564;rs4481672;rs7048853	rs4744246; rs12376738	FAM120A	Body size at age 10; Depression; Depressive symptoms (MTAG); Depressive symptoms; Generalized anxiety disorder (mental health questionnaire or predicted)
438	9:96333598:C:G	rs79437730	2.05681e-11	2	Area 3a; Area TG Ventral	2	rs79437730;rs7048853	NA	NA	NA
439	9:101126504:G:T	rs2572364	2.11408e-09	11	Third Visual Area; Area 5m ventral; Area 6m anterior; Area 9 Posterior; Area OP2-3/VS; Area 52; Area PFcm; Frontal OPercular Area 3; Area Posterior Insular 1; Insular Granular Complex; Medial Belt Complex	1	rs2572364	NA	NA	NA
440	9:102862539:C:T	rs10988972	1.5495e-11	2	RetroSplenial Complex; Area posterior 24	1	rs10988972	rs10988944; rs7853585	ERP44; INVS	Adolescent idiopathic scoliosis; Insomnia
441	9:104578064:A:G	rs9409341	3.01152e-08	1	Primary Sensory Cortex	1	rs9409341	NA	NA	NA
442	9:108688735:C:T	rs117534889	3.89857e-09	1	Area 5m ventral	1	rs117534889	NA	NA	NA
443	9:112880646:C:T	rs111886707	9.40322e-09	1	Orbital Frontal Complex	1	rs111886707	NA	NA	NA
444	9:122120014:C:G	rs79161172	4.19119e-15	2	Medial Area 7A; Area 6 anterior	2	rs79161172;rs17573792	rs942516	BRINP1	Bipolar disorder
445	9:130147979:A:G	rs10819284	2.92652e-08	1	posterior OFC Complex	1	rs10819284	NA	NA	NA
446	9:136907005:A:G	rs467387	4.93084e-12	1	Medial Belt Complex	1	rs467387	rs3094339; rs448918; rs109536; rs379417; rs3180509; rs455073; rs456205; rs460888; rs2520099; rs2157770	VAV2 - BRD3OS; BRD3OS; BRD3, BRD3OS; BRD3	Central corneal thickness; Type 2 diabetes; White blood cell count; Corneal resistance factor; Platelet distribution width; Granulocyte percentage of myeloid white cells; Neutrophil percentage of white cells; Eosinophil percentage of white cells; Alcohol consumption (drinks per week); Mean platelet volume; Red cell distribution width; Platelet count; Eosinophil counts
447	10:5947765:C:T	rs679610	2.41562e-10	1	Polar 10p	1	rs679610	NA	NA	NA
448	10:15473021:G:T	rs71485566	6.41967e-12	2	Area 23c; Area 6mp	1	rs71485566	NA	NA	NA
449	10:17484160:C:T	rs7917628	1.41963e-11	1	Second Visual Area	1	rs7917628	NA	NA	NA
450	10:18574980:A:G	rs1277736	1.40688e-14	1	Area PGi	1	rs1277736	NA	NA	NA
450	10:18743467:C:T	rs912983	6.35708e-14	1	Dorsal Area 24d	2	rs912983;rs3905378	rs17691888; rs912983	CACNB2	Schizophrenia; Bipolar disorder (MTAG)
451	10:28795215:A:G	rs2993980	3.52829e-09	1	Area IFSa	1	rs2993980	rs2807743; rs2807742; rs2790430; rs2491251	LINC02652; LINC02652 - WAC-AS1; WAC-AS1	White blood cell count; Myeloid white cell count; Eosinophil counts; Basophil count; Eosinophil percentage of white cells; Lymphocyte percentage of white cells; Neutrophil count; Neutrophil percentage of white cells; Metabolite levels; Granulocyte percentage of myeloid white cells
452	10:35267367:A:G	rs4934692	1.15728e-11	2	Area 5m ventral; Lateral Belt Complex	1	rs4934692	NA	NA	NA
453	10:43440777:C:T	rs2995411	1.61892e-10	12	Second Visual Area; Third Visual Area; Fusiform Face Complex; PreCuneus Visual Area; Dorsal Area 24d; Ventral Area 24d; Dorsal area 6; Area 6mp; Area Lateral IntraParietal dorsal; Area 6 anterior; Area OP1/SII; Dorsal Transitional Visual Area	1	rs2995411	NA	NA	NA
454	10:44239922:C:T	rs1537800	2.11205e-09	11	Third Visual Area; Fourth Visual Area; Area 55b; Dorsal Area 24d; Lateral Area 7A; Medial IntraParietal Area; Area 2; Area 3a; Area Lateral IntraParietal dorsal; Area 6 anterior; Dorsal Transitional Visual Area	1	rs1537800	NA	NA	NA
455	10:53460383:A:G	rs12264107	3.01185e-11	1	Insular Granular Complex	2	rs12264107;rs2879613	NA	NA	NA
456	10:61636771:C:T	rs117819491	1.05406e-10	2	Area a24; Area TemporoParietoOcci pital Junction 2	1	rs117819491	NA	NA	NA
457	10:62068818:C:T	rs10761476	3.5409e-15	3	Anterior 24 prime; Area V6A; Area posterior 24	3	rs10761476;rs4582919;rs34397303	rs10740020; rs1471246; rs1340653	ANK3	Vertex-wise sulcal depth; Vertical cup-disc ratio; Brain morphology (MOSTest); Cortical surface area
457	10:62146576:C:T	rs4948412	4.49039e-14	1	Area anterior 10p	1	rs4948412	NA	NA	NA
458	10:64421600:C:G	rs7905030	2.95265e-13	1	Area a24	3	rs7905030;rs10995301;rs7068164	rs10995242; rs12775438	ZNF365 - ALDH7A1P4; NA - ALDH7A1P4	Eosinophil counts; Asthma
458	10:64668048:C:T	rs10509177	2.31224e-21	4	Second Visual Area; Area V3B; ParaHippocampal Area 2; posterior OFC Complex	2	rs10509177;rs7074237	NA	NA	NA
459	10:65115787:A:G	rs10995514	1.5148e-13	2	Area V3B; ParaHippocampal Area 2	1	rs10995514	NA	NA	NA
460	10:65626926:A:G	rs16918975	2.21932e-08	1	Primary Sensory Cortex	1	rs16918975	NA	NA	NA
461	10:67843472:A:T	rs7096109	3.87284e-08	1	Sixth Visual Area	1	rs7096109	NA	NA	NA
462	10:68688433:C:T	rs1925577	2.8491e-11	1	Area 10d	1	rs1925577	rs12773625	CTNNA3	Cognitive ability, years of educational attainment or schizophrenia (pleiotropy)
463	10:75578720:G:T	rs4746151	7.96551e-19	4	Second Visual Area; Area 52; RetroInsular Cortex; Perirhinal Ectorhinal Cortex	1	rs4746151	rs148321568; rs138055607	SYNPO2L-AS1; AGAP5, BMS1P4-AGAP5	QRS duration; Systolic blood pressure; Initial pursuit acceleration
464	10:77462247:C:T	rs76622307	1.60423e-13	1	Primary Motor Cortex	3	rs76622307;rs7097617;rs17435241	NA	NA	NA
465	10:79166345:C:T	rs670898	1.62964e-09	1	Area PGi	1	rs670898	NA	NA	NA
466	10:85868759:C:T	rs34234384	4.67095e-08	1	Orbital Frontal Complex	1	rs34234384	NA	NA	NA
466	10:85954220:C:T	rs7916271	5.03914e-13	1	Area 31p ventral	1	rs7916271	NA	NA	NA
467	10:87760296:C:T	rs10887543	5.86503e-09	1	Auditory 5 Complex	1	rs10887543	NA	NA	NA
468	10:94942423:A:G	rs61861119	9.4205e-09	1	Area TE2 anterior	1	rs61861119	rs10882165; rs7078201; rs61861119; rs4918865; rs4989187	NIP7P1 - XRCC6P1	Refractive error; Lung function (FVC); Glaucoma; Glaucoma (primary open-angle); Heel bone mineral density
469	10:98977250:C:T	rs701816	5.54243e-18	4	Parieto-Occipital Sulcus Area 1; Ventral IntraParietal Complex; Dorsal area 6; ParaBelt Complex	1	rs701816	rs11189037; rs11189038; rs2297987; rs10882880; rs10748694; rs10736116; rs12221430; rs10786325; rs10882899	ARHGAP19-SLIT1; ARHGAP19-SLIT1, ARHGAP19; ARHGAP19, ARHGAP19-SLIT1; ARHGAP19 - Metazoa_SRP; Metazoa_SRP - RPL12P27; FRAT2 - RRP12	Vertex-wise sulcal depth; Electrocardiogram morphology (amplitude at temporal datapoints); Body mass index; Lymphocyte-to-monocyte ratio; Type ii diabetes; Type 2 diabetes; Eosinophil counts; Neutrophil count; White blood cell count
470	10:99972673:C:G	rs12218614	2.08105e-12	1	Orbital Frontal Complex	2	rs12218614;rs928579	NA	NA	NA
470	10:100156853:C:T	rs7072216	1.29699e-08	1	Area PGi	1	rs7072216	rs10883083; rs4345897; rs6584191; rs6584192; rs7072216	PYROXD2	X-12112 levels; N2-acetyl,N6-methyllysine levels; Arginine levels; Metabolite peak levels (QI5171); Metabolite peak levels (QI8972); Urinary metabolites (H-NMR features); Metabolite levels; N6-methyllysine levels; Arecaidine levels; N-methylpipecolate levels in elite athletes
471	10:101649018:A:T	rs2490932	2.10395e-09	11	Sixth Visual Area; Area 31p ventral; Area 2; Area 3a; Area 8Ad; Area 8B Lateral; Area 46; Area PFcm; Area IntraParietal 2; Area PGi; Insular Granular Complex	1	rs2490932	NA	NA	NA
471	10:101991135:A:T	rs36229791	9.7823e-16	2	Area 2; Area 10d	1	rs36229791	NA	NA	NA
472	10:103840791:A:G	rs12776071	3.8021e-08	1	Lateral Area 7P	1	rs12776071	NA	NA	NA
473	10:104775483:A:G	rs7090337	1.46403e-11	1	Area 55b	4	rs7090337;rs10786713;rs10786718;rs10883817	NA	NA	NA
473	10:104824387:A:G	rs11191543	6.51825e-29	4	Second Visual Area; Primary Auditory Cortex; Pirform Cortex; Frontal OPercular Area 3	5	rs11191543;rs11191296;rs10786713;rs10786718;rs10883817	rs7910601; rs17115100; rs1004467; rs3824755; rs11191416; rs3824754; rs4409766; rs7098825; rs77335224; rs11191434; rs11191479; rs77860422; rs11191499; rs11191502; rs12221335; rs11191514; rs11191521; rs75970938; rs79668541; rs76752100; rs12219027; rs1926032; rs943037; rs12219304; rs12414028; rs113278154; rs11191648	WBP1L; WBP1L, CYP17A1; CYP17A1; PFN1P11; BORCS7-ASMT, BORCS7; BORCS7, BORCS7-ASMT; BORCS7-ASMT, U6; BORCS7-ASMT, AS3MT; CNNM2; NT5C2; INA - PCGF6	Coronary artery disease; Parkinson's disease; Myocardial infarction; Systolic blood pressure; Hypertension; Pulse pressure; Diastolic blood pressure; Mean arterial pressure; Depressive symptoms; Neuroticism; Systolic blood pressure x depressive symptoms interaction (2df test); Blood pressure; Systolic blood pressure (baseline); Red blood cell count; Coronary artery disease (myocardial infarction, percutaneous transluminal coronary angioplasty, coronary artery bypass grafting, angina or chromic ischemic heart disease); Diastolic blood pressure (long-term average); Mean arterial pressure (long-term average); Body mass index; Well-being spectrum (multivariate analysis); Unstable angina pectoris; Arsenic metabolism; Bipolar disorder (MTAG); Mean spheric corpuscular volume; Angina pectoris; Anxiety; Insomnia; Major depressive disorder (MTAG); Weight; Neuropsychiatric disorders; White blood cell count; Coronary artery disease or factor VII levels (pleiotropy); Coronary artery disease or von Willebrand factor levels (pleiotropy); Coronary artery disease or fibrinogen levels (pleiotropy); Coronary artery disease or factor VIII levels (pleiotropy); Coronary artery disease or factor XI levels (pleiotropy); Hip circumference; Schizophrenia; Medication use (agents acting on the renin-angiotensin system); Stable angina pectoris; Medication use (vasodilators used in cardiac diseases); Medication use (beta blocking agents); Cortical thickness (MOSTest); Metabolically unhealthy in normal weight; Schizophrenia vs anorexia nervosa (ordinary least squares (OLS))
474	10:105357181:A:G	rs10883887	5.24774e-11	2	Area OP2-3/VS; Area s32	1	rs10883887	NA	NA	NA
475	10:106127769:A:G	rs34125478	5.05811e-09	1	Area STSd anterior	1	rs34125478	NA	NA	NA
476	10:106534351:C:T	rs970052	6.14139e-20	1	Area dorsal 32	1	rs970052	NA	NA	NA
476	10:106625507:A:G	rs117815757	1.79648e-20	1	Area s32	1	rs117815757	NA	NA	NA
477	10:111707498:A:G	rs921348	8.92212e-14	2	Area IFJa; Polar 10p	5	rs921348;rs61881619;rs12268337;rs111302144;rs7075964	rs7067604; rs11194997	ADD3-AS1; ADD3	Cortical surface area; Vertex-wise cortical surface area; Vertex-wise sulcal depth; Cutaneous melanoma or hair colour; Cutaneous malignant melanoma
478	10:114205389:A:G	rs4918752	4.73397e-08	1	Ventral Area 24d	1	rs4918752	rs11195949; rs10787447	ACSL5	Self-reported math ability (MTAG); Self-reported math ability; Educational attainment
479	10:116429647:G:T	rs1413198	9.30337e-12	2	Area V4t; Para-Insular Area	2	rs1413198;rs2013017	NA	NA	NA
480	10:116838674:A:G	rs12217219	3.13188e-11	1	Area 33 prime	1	rs12217219	NA	NA	NA
481	10:118819269:A:G	rs10886036	3.88512e-26	4	Ventral Area 24d; Area 33 prime; Anterior 24 prime; ParaHippocampal Area 2	1	rs10886036	rs9787575; rs1898349; rs7078160; rs3847479; rs4752028; rs1865955; rs11528300; rs10886040; rs10510026; rs6585429	SHTN1; VAX1	Educational attainment (years of education); Orofacial clefts; Cleft lip with or without cleft palate; Nonsyndromic cleft lip with or without cleft palate; Hand grip strength; Nonsyndromic cleft lip; Left unilateral cleft lip; Unilateral cleft lip; Bilateral cleft lip and palate; Nonsyndromic cleft lip with cleft palate; Age at first birth
482	10:120439126:A:G	rs4752188	3.05778e-11	2	Area p32 prime; Ventral Visual Complex	1	rs4752188	NA	NA	NA
483	10:126727493:C:G	rs35631492	2.52967e-08	10	Fusiform Face Complex; Dorsal area 6; Anterior 24 prime; Area 10r; Area IFSa; Area Lateral IntraParietal dorsal; Area PH; Area IntraParietal 0; Medial Belt Complex; Lateral Belt Complex	1	rs35631492	NA	NA	NA
484	10:131678286:C:G	rs10829656	3.4602e-08	1	Area TE1 Middle	1	rs10829656	NA	NA	NA
485	10:132677605:A:G	rs72839496	4.2045e-09	1	Area 55b	1	rs72839496	NA	NA	NA
486	10:133325897:C:T	rs4459207	4.07541e-11	1	Insular Granular Complex	1	rs4459207	NA	NA	NA
487	11:8118103:A:G	rs2242501	1.15437e-11	13	Fourth Visual Area; Area V3A; Parieto-Occipital Sulcus Area 1; Dorsal Area 24d; Ventral Area 24d; Area 6m anterior; Area 6mp; Area 9 Posterior; Rostral Area 6; Area Lateral IntraParietal dorsal; Area 6 anterior; Area OP2-3/VS; Dorsal Transitional Visual Area	1	rs2242501	NA	NA	NA
488	11:12680733:A:G	rs10831894	4.53107e-08	1	Area p32	1	rs10831894	rs34527938; rs7926971	NA - TEAD1; TEAD1	Height; Central retinal vein equivalent; Lung function (FVC)
489	11:13269937:A:G	rs11825506	7.09165e-09	1	Area Frontal Opercular 5	2	rs11825506;rs1982350	rs4757136; rs4146385; rs72867447	RASSF10 - ARNTL; NA - ARNTL; ARNTL	Neuroticism; Predicted visceral adipose tissue; Neurociticism; Well-being spectrum (multivariate analysis); Subjective well-being; Positive affect; Metabolic biomarkers (multivariate analysis); Body fat percentage; Triglycerides; Sex hormone-binding globulin levels
490	11:23452595:A:C	rs117567167	4.75743e-10	1	Area 25	1	rs117567167	NA	NA	NA
491	11:26542806:C:T	rs116985716	3.07874e-09	1	Area IntraParietal 0	1	rs116985716	NA	NA	NA
492	11:27188829:C:T	rs17243951	1.60982e-10	12	Area dorsal 23 a+b; Dorsal area 6; Area dorsal 32; Area p32; Orbital Frontal Complex; Middle Insular Area; Frontal OPercular Area 3; Area IntraParietal 2; Area PF Complex; Area PGi; ParaHippocampal Area 2; Medial Belt Complex	1	rs17243951	NA	NA	NA
493	11:28608730:C:G	rs4378371	1.43077e-28	1	Area 11l	1	rs4378371	rs11030380; rs7127383; rs2585817; rs7952220; rs7931440; rs59617050; rs10767733; rs10767735; rs4636654; rs7942417; rs10835387; rs4923556	METTL15 - NA; METTL15 - LINC02758; NA - LINC02758	Alcohol consumption (drinks per week) (MTAG); Cigarettes smoked per day (MTAG); Smoking status (ever vs never smokers); Smoking initiation; Attention deficit hyperactivity disorder (MTAG); Disruptive behavior (multivariate analysis); Smoking cessation (MTAG); Feeling tense; Depression (broad); Schizophrenia; Neuropsychiatric disorders; General cognitive ability; Major depressive disorder (MTAG); Cognitive performance (MTAG); Attention deficit hyperactivity disorder or autism spectrum disorder or intelligence (pleiotropy); Risk-taking behavior (multivariate analysis); Externalizing behaviour (multivariate analysis); Age at first sexual intercourse; Highest math class taken (MTAG)
493	11:28636741:C:G	rs35320983	4.09165e-12	1	Area 3a	1	rs35320983	NA	NA	NA
494	11:29901295:A:T	rs942308	4.30741e-13	1	Area PFt	4	rs942308;rs1764528;rs11030832;rs1336825	NA	NA	NA
495	11:45261342:A:G	rs2863172	1.98943e-11	1	Medial Area 7P	2	rs2863172;rs12289677	NA	NA	NA
496	11:45652991:A:G	rs4259799	1.4475e-11	1	Area 8B Lateral	1	rs4259799	rs4472909	CHST1 - MIR7154	Corneal resistance factor (MTAG)
496	11:45905605:A:C	rs3824872	4.60305e-08	1	Area 8B Lateral	2	rs3824872;rs72900671	NA	NA	NA
496	11:46130886:A:G	rs72906234	2.69046e-13	1	Area anterior 32 prime	3	rs72906234;rs1125082;rs72900671	NA	NA	NA
497	11:47065072:A:G	rs10838651	6.62226e-11	2	Primary Motor Cortex; Area 6 anterior	1	rs10838651	NA	NA	NA
497	11:47273089:C:G	rs3758671	4.63643e-12	2	Area 45; Area PFcm	1	rs3758671	rs200644264	MADD	Free cholesterol levels in large HDL; Average diameter for HDL particles; Cholesteryl ester levels in large HDL; Total lipid levels in large HDL; Concentration of large HDL particles; Concentration of very large HDL particles; Free cholesterol to total lipids ratio in medium HDL; Cholesterol levels in large HDL; Phospholipid levels in large HDL
498	11:48599103:A:G	rs7483180	9.87334e-18	4	Medial Area 7P; Rostral Area 6; Superior 6-8 Transitional Area; Area IntraParietal 0	3	rs7483180;rs7129509;rs4109837	rs11039571; rs1351696; rs201729909; rs11040204	PTPRJ - OR4B1; OR4C4P - OR4C5; OR4C10P - OR4C9P; TRIM51GP - TRIM53CP	D-dimer levels; Cholesteryl ester levels in very large HDL; Concentration of very large HDL particles; Free cholesterol to total lipids ratio in very large HDL; Intraocular pressure
499	11:60833311:A:G	rs175125	1.29075e-09	1	Area 9 Middle	1	rs175125	NA	NA	NA
500	11:61498197:A:G	rs198449	1.81777e-11	1	Area 8B Lateral	1	rs198449	NA	NA	NA
500	11:61592362:A:G	rs174566	2.13979e-21	1	Medial Belt Complex	4	rs174566;rs174593;rs174460;rs509360	rs174535; rs174544; rs174545; rs174548; rs174551; rs174553; rs174555; rs174556; rs174557; rs7394579; rs174560; rs174561; rs28456; rs174566; rs174567; rs174584; rs97384	TMEM258, MYRF; FADS1, FADS2; FADS2, FADS1; FADS2, FADS1, MIR1908; FADS2	Blood metabolite levels; Metabolite levels; Red blood cell fatty acid levels; Spherical equivalent; Serum metabolite levels (CMS); Serum metabolite levels; Chronic inflammatory diseases (ankylosing spondylitis, Crohn's disease, psoriasis, primary sclerosing cholangitis, ulcerative colitis) (pleiotropy); Postprandial docosahexaenoic acid (22:6); Nasal polyps; Trans fatty acid levels; Plasma omega-3 polyunsaturated fatty acid level (eicosapentaenoic acid); Plasma omega-3 polyunsaturated fatty acid levels (docosapentaenoic acid); Asthma; Mean corpuscular volume; Respiratory diseases; Phosphatidylcholine_42:4_[M+OAc]1- levels; Phosphatidylcholine_40:6_[M+H]1+/Phosphatidylethanolamine_43:6_[M+H]1+ levels; Phosphatidylcholine_40:6_[M+OAc]1-/Phosphatidylserine_44:5_[M-H]1- levels; Phosphatidylcholine_40:7_[M+H]1+ levels; Phosphatidylcholine-O_40:6_[M+H]1+/Phosphatidylcholine-P_40:5_[M+H]1+ levels; Phosphatidylcholine-O(40:5)_[M+H]1+/Phosphatidylcholine-P(40:4)_[M+H]1+ levels; Phosphatidylcholine(36:3)_[M+H]1+/Phosphatidylethanolamine(39:3)_[M+H]1+/Phosphatidate(41:4)_[M+NH4]1+ levels; Phosphatidylcholine(36:2)_[M+H]1+/Phosphatidylethanolamine(39:2)_[M+H]1+/Phosphatidate(41:3)_[M+NH4]1+ levels; Phosphatidylcholine(37:4)_[M+H]1+/Phosphatidylethanolamine(40:4)_[M+H]1+/Phosphatidate(42:5)_[M+NH4]1+ levels; Phosphatidylcholine(38:3)_[M+H]1+/Phosphatidylethanolamine(41:3)_[M+H]1+/Phosphatidate(43:4)_[M+NH4]1+ levels; Phosphatidylcholine_38:3_[M+H]1+/Phosphatidylethanolamine_41:3_[M+H]1+/Phosphatidate_43:4_[M+NH4]1+ levels; Phosphatidylcholine_38:5_[M+H]1+/Phosphatidylethanolamine_41:5_[M+H]1+/Phosphatidate_43:6_[M+NH4]1+ levels; Phosphatidylcholine_38:6_[M+H]1+/Phosphatidylethanolamine_41:6_[M+H]1+ levels; Phosphatidylcholine-O_40:5_[M+H]1+/Phosphatidylcholine-P_40:4_[M+H]1+ levels; Phosphatidylcholine-O_38:5_[M+H]1+/Phosphatidylcholine-P_38:4_[M+H]1+ levels; Phosphatidylcholine-O(38:5)_[M+H]1+/Phosphatidylcholine-P(38:4)_[M+H]1+ levels; Phosphatidylcholine(36:3)_[M+OAc]1-/Phosphatidylserine(40:2)_[M-H]1- levels; Phosphatidylinositol(36:0)_[M+OAc]1- levels; Phosphatidylinositol(36:1)_[M+OAc]1- levels; Phosphatidylinositol(36:2)_[M-H]1- levels; Glycemic traits (pleiotropy); Asthma (adult onset); Chronic elevation of alanine aminotransferase (cALT) levels; Phosphatidylcholine_36:3_[M+H]1+/Phosphatidylethanolamine_39:3_[M+H]1+/Phosphatidate_41:4_[M+NH4]1+ levels; Phosphatidylcholine_36:2_[M+OAc]1-/Phosphatidylserine_40:1_[M-H]1- levels; Lysoalkylphosphatidylcholine (O-20:1) levels; Lysoalkylphosphatidylcholine (O-22:1) levels; Lysoalkenylphosphatidylcholine (P-16:0) levels; Lysoalkenylphosphatidylcholine (P-18:1) levels; Phosphatidylcholine diacyl C42:4 levels; Lysophosphatidylcholine (17:0) [sn1] levels; Lysoalkylphosphatidylcholine (O-16:0) levels; Lysoalkylphosphatidylcholine (O-18:1) levels; Cholesteryl ester 22:4 levels; Total Lysophosphatidylcholine levels; Total Lysoalkylphosphatidylcholine levels; Total Lysoalkenylphosphatidylcholine levels; Diacylglycerol(36:2)_[M+H-H2O]1+ levels; Diacylglycerol(36:3)_[M+H-H2O]1+ levels; Phosphatidylethanolamine(34:2)_[M+H]1+ levels; Diacylglycerol_38:5_[M+H-H2O]1+ levels; Diacylglycerol_38:6_[M+H-H2O]1+ levels; Eosinophil counts; Phosphatidylcholine_52:4_[M+OAc]1- levels; Phosphatidylcholine_44:5_[M+OAc]1- levels; Phosphatidylcholine-O_36:4_[M+H]1+/Phosphatidylcholine-P_36:3_[M+H]1+ levels; Phosphatidylcholine-O_38:4_[M+H]1+/Phosphatidylcholine-P_38:3_[M+H]1+ levels; Phosphatidylcholine-O(36:3)_M+H]1+/Phosphatidylcholine-P(36:2)_M+H]1+ levels; Phosphatidylcholine(32:0)_[M+H]1+/Phosphatidylethanolamine(35:0)_[M+H]1+/Phosphatidate(37:1)_[M+NH4]1+ levels; Phosphatidylcholine(35:3)_[M+H]1+/Phosphatidylethanolamine(38:3)_[M+H]1+/Phosphatidate(40:4)_[M+NH4]1+ levels; Phosphatidylethanolamine_38:4_[M-H]1- levels; Phosphatidylethanolamine_39:4_[M-H]1- levels; Phosphatidylethanolamine-O_36:3_[M-H]1-/Phosphatidylethanolamine-P_36:2_[M-H]1- levels; Phosphatidylethanolamine-O_36:5_[M-H]1-/Phosphatidylethanolamine-P_36:4_[M-H]1- levels; Phosphatidylethanolamine-O_38:3_[M-H]1-/Phosphatidylethanolamine-P_38:2_[M-H]1- levels; Phosphatidylethanolamine-O_38:5_[M-H]1-/Phosphatidylethanolamine-P_38:4_[M-H]1- levels; Phosphatidylethanolamine-O_36:4_[M-H]1-/Phosphatidylethanolamine-P_36:3_[M-H]1- levels; Phosphatidylethanolamine-O_34:3_[M-H]1-/Phosphatidylethanolamine-P_34:2_[M-H]1- levels; Phosphatidylethanolamine_40:6_[M-H]1- levels; Phosphatidylethanolamine-O(38:6)_[M+H]1+/Phosphatidylcholine-P(35:5)_[M+H]1+ levels; Diacylglycerol_38:3_[M+H-H2O]1+ levels; Diacylglycerol_36:3_[M+H-H2O]1+ levels; Phosphatidylethanolamine_38:3_[M-H]1- levels; Phosphatidylethanolamine_38:5_[M-H]1- levels; Phosphatidylethanolamine-O_40:5_[M-H]1-/Phosphatidylethanolamine-P_40:4_[M-H]1- levels; Phosphatidylethanolamine-O_38:6_[M-H]1-/Phosphatidylethanolamine-P_38:5_[M-H]1- levels; Phosphatidylethanolamine-O_40:6_[M-H]1-/Phosphatidylethanolamine-P_40:5_[M-H]1- levels; Phosphatidylethanolamine-O(38:4)_[M-H]1-/Phosphatidylcholine-O(35:4)_[M-H]1-/Phosphatidylcholine-P(35:3)_[M-H]1- levels; Diacylglycerol_36:2_[M+H-H2O]1+ levels; Diacylglycerol_38:4_[M+H-H2O]1+ levels; Phosphatidylcholine_37:4_[M+H]1+/Phosphatidylethanolamine_40:4_[M+H]1+/Phosphatidate_42:5_[M+NH4]1+ levels; Phosphatidylcholine_36:5_[M+H]1+/Phosphatidylethanolamine_39:5_[M+H]1+/Phosphatidate_41:6_[M+NH4]1+ levels; Phosphatidylcholine_37:5_[M+H]1+/Phosphatidylethanolamine_40:5_[M+H]1+/Phosphatidate_42:6_[M+NH4]1+ levels; Phosphatidylcholine_38:2_[M+H]1+/Phosphatidylethanolamine_41:2_[M+H]1+ levels; Phosphatidylcholine-O_33:3_[M+H]1+/Phosphatidylcholine-P_33:2_[M+H]1+/Phosphatidylethanolamine-O_36:3_[M+H]1+ levels; Phosphatidylcholine-O_42:6_[M+OAc]1-/Phosphatidylcholine-P_42:5_[M+OAc]1- levels; Phosphatidylcholine-O_44:5_[M+H]1+/Phosphatidylcholine-P_44:4_[M+H]1+ levels; Phosphatidylcholine-O(36:5)_[M+H]1+/Phosphatidylcholine-P(36:4)_[M+H]1+ levels; Phosphatidylcholine(33:3)_[M+H]1+/Phosphatidylethanolamine(36:3)_[M+H]1+/Phosphatidate(38:4)_[M+NH4]1+ levels; Phosphatidylcholine(35:4)_[M+H]1+/Phosphatidylethanolamine(38:4)_[M+H]1+/Phosphatidate(40:5)_[M+NH4]1+ levels; Phosphatidylcholine_37:3_[M+OAc]1-/Phosphatidylserine_41:2_[M-H]1- levels; Phosphatidylcholine(33:2)_[M+H]1+/Phosphatidylethanolamine(36:2)_[M+H]1+/Phosphatidate(38:3)_[M+NH4]1+ levels; Phosphatidylcholine(36:5)_[M+OAc]1-/Phosphatidylserine(40:4)_[M-H]1- levels; Phosphatidylcholine(37:4)_[M+H]1+/Phosphatidylethanolamine(40:3)_[M+H]1+ levels; Phosphatidylcholine_39:6_[M+OAc]1- levels; Phosphatidylcholine_40:4_[M+H]1+/Phosphatidylethanolamine_43:4_[M+H]1+ levels; Phosphatidylcholine_40:5_[M+H]1+ levels; Phosphatidylcholine-O_35:4_[M+OAc]1-/Phosphatidylcholine-P_35:3_[M+OAc]1- levels; Phosphatidylcholine-O_44:5_[M+OAc]1-/Phosphatidylcholine-P_44:4_[M+OAc]1- levels; Phosphatidylcholine-O(40:6)_[M+H]1+/Phosphatidylcholine-P(40:5)_[M+H]1+ levels; Phosphatidylcholine(34:2)_[M+H]1+/Phosphatidylethanolamine(37:2)_[M+H]1+/Phosphatidate(39:3)_[M+NH4]1+ levels; Phosphatidylcholine(38:3)_[M+OAc]1-/Phosphatidylserine(42:2)_[M-H]1- levels; Phosphatidylcholine(40:6)_[M+H]1+/Phosphatidylethanolamine(43:6)_[M+H]1+ levels; Phosphatidylcholine(38:4)_[M+H]1+/Phosphatidylethanolamine(41:4)_[M+H]1+ levels; Phosphatidylcholine(38:4)_[M+OAc]1-/Phosphatidylserine(42:3)_[M-H]1- levels; Phosphatidylcholine(38:5)_[M+H]1+/Phosphatidylethanolamine(41:5)_[M+H]1+/Phosphatidate(43:6)_[M+NH4]1+ levels; Phosphatidylcholine(40:4)_[M+OAc]1-/Phosphatidylserine(44:3)_[M-H]1- levels; Phosphatidylcholine(40:5)_[M+H]1+ levels; Phosphatidylcholine(40:5)_[M+OAc]1-/Phosphatidylserine(44:4)_[M-H]1- levels; Phosphatidylinositol(38:4)_[M-H]1- levels; Phosphatidylserine(35:2)_[M+OAc]1- levels; Phosphatidylserine(42:5)_[M+OAc]1- levels; Phosphatidylserine(42:7)_[M+OAc]1- levels; Sphingomyelin_34:2_[M+H]1+ levels; Sphingomyelin_38:2_[M+H]1+ levels; Phosphatidylinositol(36:4)_[M-H]1- levels; Phosphatidylserine_40:3_[M+H]1+/Phosphatidylglycerol_40:5_[M+NH4]1+ levels; Phosphatidylserine_40:5_[M+H]1+/Phosphatidylglycerol_40:7_[M+NH4]1+ levels; Phosphatidylserine-P_42:1_[M+H]1+/Phosphatidylglycerol-P_42:6_[M+NH4]1+ levels; Phosphatidylserine(44:6)_[M+OAc]1- levels; Sphingomyelin_36:2_[M+H]1+ levels; Phosphatidylinositol_36:2_[M+H]1+ levels; Phosphatidylinositol_34:2_[M-H]1- levels; Phosphatidylinositol_36:2_[M-H]1- levels; Fatty acid(18:4)_[M-H]1- levels; Fatty acid(20:4)_[M-H]1- levels; Phosphatidylglycerol_36:0_[M-H]1- levels; Phosphatidylinositol_35:0_[M-H]1- levels; Phosphatidylinositol_35:2_[M-H]1- levels; Phosphatidylinositol_34:0_[M+H]1+ levels; Phosphatidylinositol_36:3_[M-H]1- levels; Phosphatidylinositol_36:4_[M-H]1- levels; Phosphatidylglycerol_34:0_[M-H]1- levels; Phosphatidylethanolamine(38:5)_[M-H]1- levels; Phosphatidylglycerol_35:3_[M-H]1- levels; Phosphatidylglycerol(36:0)_[M-H]1- levels; Phosphatidylglycerol(34:0)_[M-H]1- levels; Phosphatidylinositol_38:0_[M-H]1- levels; Phosphatidylinositol_38:4_[M-H]1- levels; Fatty acid(22:4)_[M-H]1- levels; Fatty acid(22:5)_[M-H]1- levels; Lysophosphatidylcholine_20:4_[M+H]1+ levels; Fatty acid(22:6)_[M-H]1- levels; Sphingomyelin(44:9)_[M+H]1- levels; Cholesteryl ester_20:3_[M+NH4]1+ levels; Cholesteryl ester(16:0)_[M+NH4]1+ levels; Cholesteryl ester(20:5)_[M+NH4]1+ levels; Phosphatidylcholine(42:4)_[M+OAc]1- levels; Phosphatidylethanolamine_36:2_[M-H]1- levels; Phosphatidylethanolamine_35:2_[M-H]1- levels; Phosphatidylethanolamine_36:3_[M-H]1- levels; Cholesteryl ester_16:0_[M+NH4]1+ levels; Cholesteryl ester_18:2_[M+NH4]1+ levels; Cholesteryl ester_18:3_[M+NH4]1+ levels; Cholesteryl ester_14:0_[M+NH4]1+ levels; Cholesteryl ester(20:4)_[M+NH4]1+ levels; Phosphatidylethanolamine_34:0_[M-H]1- levels; Phosphatidylethanolamine_34:2_[M-H]1- levels; Cholesteryl ester_22:6_[M+NH4]1+ levels; Cholesteryl ester_22:5_[M+NH4]1+ levels; Cholesteryl ester_20:5_[M+NH4]1+ levels; Cholesteryl ester(18:3)_[M+NH4]1+ levels; Phosphatidylethanolamine_37:2_[M-H]1- levels; Phosphatidylethanolamine_37:3_[M-H]1- levels; Phosphatidylethanolamine_38:2_[M-H]1- levels; Lysophosphatidylcholine(20:4)_[M+H]1+ levels; Lysophosphatidylethanolamine_22:4_[M-H]1- levels; Lysophosphatidylethanolamine-O_18:1_[M-H]1-/Lysophosphatidylethanolamine-P_18:0_[M-H]1- levels; Phosphatidate_34:2_[M-H]1- levels; Phosphatidate(41:2)_[M+H]1+ levels; Phosphatidylcholine_34:2_[M+H]1+/Phosphatidylethanolamine_37:2_[M+H]1+/Phosphatidate_39:3_[M+NH4]1+ levels; Phosphatidylcholine_35:2_[M+H]1+/Phosphatidylethanolamine_38:2_[M+H]1+/Phosphatidate_40:3_[M+NH4]1+ levels; Phosphatidylcholine_34:4_[M+H]1+/Phosphatidylethanolamine_37:4_[M+H]1+/Phosphatidate_39:5_[M+NH4]1+ levels; Phosphatidylcholine_35:4_[M+H]1+/Phosphatidylethanolamine_38:4_[M+H]1+/Phosphatidate_40:5_[M+NH4]1+ levels; Phosphatidylcholine_35:5_[M+OAc]1-/Phosphatidylserine_39:4_[M-H]1- levels; Lysophosphatidylcholine_22:6_[M+H]1+ levels; Lysophosphatidylcholine-O_16:1_[M+H]1+/Lysophosphatidylcholine-P_16:0_[M+H]1+ levels; Lysophosphatidylethanolamine_20:4_[M-H]1- levels; Lysophosphatidylethanolamine_18:2_[M-H]1- levels; Phosphatidate(34:2)_[M-H]1- levels; Phosphatidate(39:1)_[M+H]1+ levels; Phosphatidate(43:4)_[M-H]1- levels; Phosphatidylcholine_31:2_[M+H]1+/Phosphatidylethanolamine_34:2_[M+H]1+/Phosphatidate_36:3_[M+NH4]1+ levels; Phosphatidylcholine_32:0_[M+OAc]1- levels; Phosphatidylcholine_32:0_[M+H]1+/Phosphatidylethanolamine_35:0_[M+H]1+/Phosphatidate_37:1_[M+NH4]1+ levels; Phosphatidylcholine_32:2_[M+H]1+/Phosphatidylethanolamine_35:2_[M+H]1+/Phosphatidate_37:3_[M+NH4]1+ levels; Phosphatidylcholine_34:3_[M+H]1+/Phosphatidylethanolamine_37:3_[M+H]1+/Phosphatidate_39:4_[M+NH4]1+ levels; Phosphatidylcholine_34:2_[M+OAc]1-/Phosphatidylserine_38:1_[M-H]1- levels; Phosphatidylcholine_35:3_[M+H]1+/Phosphatidylethanolamine_38:3_[M+H]1+/Phosphatidate_40:4_[M+NH4]1+ levels; Phosphatidylinositol-O_36:0_[M-H]1- levels; Phosphatidylinositol-O(36:0)_[M-H]1-/Phosphatidylglycerol(37:0)_[M+OAc]1- levels; Phosphatidylinositol(34:2)_[M-H]1- levels; Triacylglycerol_52:6_[M+NH4]1+ levels; Triacylglycerol_56:7_[M+NH4]1+ levels; Triacylglycerol_56:6_[M+NH4]1+ levels; Triacylglycerol(56:7)_[M+NH4]1+ levels; Triacylglycerol_56:5_[M+NH4]1+ levels; Triacylglycerol_54:7_[M+NH4]1+ levels; Triacylglycerol_56:4_[M+NH4]1+ levels; Triacylglycerol_56:8_[M+NH4]1+ levels; Triacylglycerol_58:7_[M+NH4]1+ levels; Triacylglycerol_58:10_[M+NH4]1+ levels; Triacylglycerol_58:8_[M+NH4]1+ levels; Triacylglycerol_58:9_[M+NH4]1+ levels; Triacylglycerol(54:3)_[M+NH4]1+ levels; Triacylglycerol(56:4)_[M+NH4]1+ levels; Triacylglycerol(56:6)_[M+NH4]1+ levels; Triacylglycerol(58:9)_[M+NH4]1+ levels; 1-meadoyl-GPC (20:3n9) levels; Cholesterol to total lipids ratio in very large HDL; Cholesteryl ester (20:5) levels; Phosphatidylcholines (34:4) levels; Phosphatidylcholines (35:4) levels; Phosphatidylcholines (36:4)B levels; Phosphatidylcholines (37:4) levels; Phosphatidylcholines (37:5) levels; Phosphatidylethanolamine (38:4)A levels; Phosphatidylcholines (38:4)A levels; Phosphatidylcholines (38:5)A levels; Phosphatidylcholines (38:5)B levels; Phosphatidylcholines (40:6)A levels; Monocyte percentage of white cells; Phosphatidylcholine-ether levels; Mean platelet volume; Height; Neutrophil count; Triglyceride levels; Phosphatidylethanolamine (18:0_20:3) (a) levels; Phosphatidylinositol (16:0_20:3) (a) levels; Lysophosphatidylinositol (18:2) [sn2] levels; Phosphatidylcholine(39:6)_[M+OAc]1-/Phosphatidylserine(43:5)_[M-H]1- levels; Phosphatidylcholine(38:6)_[M+H]1+/Phosphatidylethanolamine(41:6)_[M+H]1+ levels; Phosphatidylcholine(40:6)_[M+OAc]1-/Phosphatidylserine(44:5)_[M-H]1- levels; Phosphatidylglycerol(35:3)_[M-H]1- levels; Phosphatidylinositol-O(33:0)_[M-H]1- levels; Triglyceride levels in LDL; Cholesterol levels in large VLDL; Triglyceride levels in large VLDL; Total lipid levels in VLDL; Cholesterol to total lipids ratio in small HDL; Triglyceride levels in medium VLDL; Cholesteryl esters to total lipids ratio in medium HDL; Platelet count; HDL cholesterol levels x short total sleep time interaction (2df test); HDL cholesterol levels x long total sleep time interaction (2df test); Serum metabolite ratios in chronic kidney disease; Delta-6 desaturase activity; Phosphatidylcholine-O(38:4)_[M+H]1+/Phosphatidylcholine-P(38:3)_[M+H]1+ levels; Phosphatidylethanolamine (15-MHDA_18:2) levels; Alkenylphosphatidylethanolamine (P-18:1/20:4) (a) levels; Phosphatidylcholine (33:2) levels; Phosphatidylethanolamine (17:0_18:2) levels; Phosphatidylcholine diacyl C38:4 levels; Diacylglycerol (18:0_20:4) levels; Phosphatidylcholine-O(36:4)_[M+H]1+/Phosphatidylcholine-P(36:3)_[M+H]1+ levels; Phosphatidylcholine(36:4)_[M+H]1+/Phosphatidylethanolamine(39:4)_[M+H]1+/Phosphatidate(41:5)_[M+NH4]1+ levels; Phosphatidylinositol(36:3)_[M-H]1- levels; Phosphatidylcholine(40:8)_[M+H]1+ levels; Phosphatidate(40:5)_[M+OAc]1-/Phosphatidylglycerol(39:5)_[M-H]1- levels; Phosphatidate(45:6)_[M-H]1- levels; Total cholesterol levels; Phosphatidylcholines (40:8) levels; Lysophosphatidylcholines (20:4) levels; Blood metabolite ratios; Youthful appearance (self-reported); Sum eosinophil basophil counts; Cholesteryl ester levels; Plasma omega-6 polyunsaturated fatty acid levels (dihomo-gamma-linolenic acid); HDL cholesterol; Triglycerides; Hematology traits; High density lipoprotein cholesterol levels; Cis-5,8,11,14,17-eicosapentaenoic acid (C20:5n3) levels in coronary artery disease; Low density lipoprotein cholesterol levels; White blood cell count; PCSK9 levels; Phosphatidylethanolamine (18:0_18:1) levels; Alkenylphosphatidylethanolamine (P-18:1/18:1) levels; Alkenylphosphatidylethanolamine (P-18:1/18:1) (b) levels; Phosphatidylcholine (33:1) levels; Alkenylphosphatidylethanolamine (P-18:0/18:3) levels; Alkenylphosphatidylcholine (P-16:0/18:3) levels; Alkenylphosphatidylethanolamine (P-18:0/18:1) levels; Phosphatidylinositol (18:0_18:1) levels; Phosphatidylcholine diacyl C34:3 levels; Total Phosphatidylinositol levels; Diacylglycerol_34:2_[M+H-H2O]1+ levels; Phosphatidylserine-O_42:6_[M+H]1+ levels; Fatty acid(20:3)_[M-H]1- levels; Lysophosphatidylethanolamine-P_20:0_[M-H]1- levels; Phosphatidylcholine_33:2_[M+OAc]1-/Phosphatidylserine_37:1_[M-H]1- levels; Arachidonate (20:4n6) levels; 1-oleoyl-2-docosahexaenoyl-GPE (18:1/22:6) levels; 1-palmitoleoyl-2-linolenoyl-GPC (16:1/18:3) levels; 1-pentadecanoyl-2-arachidonoyl-GPC (15:0/20:4) levels; 1-adrenoyl-GPC (22:4) levels; Sphingomyelin (d18:1/18:1, d18:2/18:0) levels; Hemoglobin A1c levels; Hemoglobin; Phosphatidylcholines (36:3)B levels; Serum creatinine levels; Triglyceride levels x short total sleep time interaction (2df test); Triacylglycerol 56:6 levels; LDL cholesterol; Alanine transaminase levels; Eicosapentaenoate (EPA; 20:5n3) levels; 1-stearoyl-2-adrenoyl-GPC (18:0/22:4) levels; Phosphatidylcholine (16:0/22:5n3, 18:1/20:4) levels; 1-palmitoyl-2-eicosapentaenoyl-GPC (16:0/20:5) levels; 1-palmitoyl-2-stearoyl-gpc (16:0/18:0) levels; Phosphatidylcholine (18:0/20:5, 16:0/22:5n6) levels; Eicosapentaenoylcholine levels; 1-eicosapentaenoyl-GPE (20:5) levels; 1-eicosapentaenoyl-GPC (20:5) levels; Docosapentaenoate (n3 DPA; 22:5n3) levels; Stearidonate (18:4n3) levels; 1-docosapentaenoyl-GPC (22:5n3) levels; Diacylglycerol (16:0_20:4) levels; Diacylglycerol (16:0_22:5) levels; Diacylglycerol (16:0_22:6) levels; Lysophosphatidylcholine (20:5) [sn1] levels; Lysophosphatidylcholine (20:5) [sn2] levels; Triacylglycerol (54:3) [NL-18:1] levels; 1-linoleoyl-GPE (18:2) levels; Total lipid levels in large VLDL; Concentration of large VLDL particles; Free cholesterol levels in large VLDL; Average diameter for VLDL particles; Total lipid levels in very large VLDL; Concentration of very large VLDL particles; Cholesterol levels in chylomicrons and extremely large VLDL; Total lipid levels in chylomicrons and extremely large VLDL; Concentration of chylomicrons and extremely large VLDL particles; Free cholesterol levels in very large VLDL; Free cholesterol levels in chylomicrons and extremely large VLDL; Cholesteryl ester levels in chylomicrons and extremely large VLDL; Cholesteryl esters to total lipids ratio in small LDL; Phospholipid levels in large VLDL; Phospholipids to total lipids ratio in small LDL; Cholesteryl ester (20:4) levels; Sum neutrophil eosinophil counts; Granulocyte count; Myeloid white cell count; Glycerophospholipid levels; Sphingomyeline C18:1 levels; Sphingomyeline C16:0 levels; Lysophosphatidylcholine (22:6) [sn1] levels; Phosphatidylcholine diacyl C36:3 levels; 1,2-dilinoleoyl-GPC (18:2/18:2) levels; 1-linoleoyl-2-linolenoyl-GPC (18:2/18:3) levels; Adrenate (22:4n6) levels; Cholesteryl ester levels in very large VLDL; Granulocyte percentage of myeloid white cells; Breast milk fatty acid composition (maternal genotype effect); Breast milk fatty acid composition (infant genotype effect); Phosphatidylcholine (18:1_20:3) levels; Alkylphosphatidylcholine (O-16:0/20:3) levels; Phosphatidylcholine (16:0_20:3) (a) levels; Lysophosphatidylinositol (18:0) [sn1] levels; Lysophosphatidylinositol (18:2) [sn1] levels; Dehydrocholesteryl ester (18:2) levels; Cholesteryl ester (20:2) levels; Fasting glucose adjusted for BMI; Phosphatidylcholine diacyl C38:5 levels; Total Phosphatidylcholine levels; 1-palmitoyl-2-dihomo-linolenoyl-GPE (16:0/20:3) levels; 1-linoleoyl-GPI (18:2) levels; 1-stearoyl-2-oleoyl-GPE (18:0/18:1) levels; 1-linolenoyl-GPE (18:3) levels; Free cholesterol to total lipids ratio in chylomicrons and extremely large VLDL; Red cell distribution width; Serum metabolite concentrations in chronic kidney disease; Phosphatidylcholine (18:0_20:4) levels; Phosphatidylinositol levels; Sleep duration; Alkylphosphatidylethanolamine (O-34:1) levels; Alkenylphosphatidylethanolamine (P-18:1/18:3) levels; Phosphatidylcholine (39:5) (a) levels; Phosphatidylinositol (16:0_16:1) levels; Oxidized cholesteryl ester (18:2) [+O] levels; Lysoalkylphosphatidylcholine (O-18:0) levels; Phosphatidylcholine 36:3 levels; Sphingomyelin (d18:1/20:1, d18:2/20:0) levels; Phosphatidylcholines (38:4)C levels; Phosphatidylcholines (38:6)A levels; Serum alkaline phosphatase levels; Phosphatidylinositol (18:0_20:3) (a) levels; Lysophosphatidylethanolamine (18:1) [sn2] levels; Hemoglobin levels; LDL cholesterol levels x long total sleep time interaction (2df test); Bipolar disorder; Hemoglobin concentration; Hematocrit; Red blood cell count; Lysophosphatidylcholine levels; Lysophosphatidylethanolamine levels; Phosphatidylcholine levels; Crohn's disease vs rheumatoid arthritis (ordinary least squares (OLS)); Alkenylphosphatidylethanolamine (P-18:1/18:2) (b) levels; Lysophosphatidylcholine (18:3) [sn1] (a) levels/Lysophosphatidylcholine (18:3) [sn2] (b) levels; Lysophosphatidylcholine 20:4 levels; Phosphatidylcholine 38:4 levels; Appendicular lean mass; Sphingomyelin (d18:2/24:1, d18:1/24:2) levels; 1-stearoyl-2-oleoyl-GPI (18:0/18:1) levels; 1-arachidonoyl-GPI (20:4) levels; HDL cholesterol levels; Apolipoprotein A1 levels; Postprandial estimated degree of unsaturation; Delta-5 desaturase activity response to n3-polyunsaturated fat supplement; HDL cholesterol levels x alcohol consumption (drinkers vs non-drinkers) interaction (2df); Triglyceride levels x alcohol consumption (drinkers vs non-drinkers) interaction (2df); LDL cholesterol levels x alcohol consumption (drinkers vs non-drinkers) interaction (2df); Triglyceride levels in current drinkers; LDL cholesterol levels x alcohol consumption (regular vs non-regular drinkers) interaction (2df); LDL cholesterol levels; HDL cholesterol levels x alcohol consumption (regular vs non-regular drinkers) interaction (2df); LDL cholesterol levels in current drinkers; HDL cholesterol levels in current drinkers; Triglyceride levels x alcohol consumption (regular vs non-regular drinkers) interaction (2df); Aspartate aminotransferase platelet ratio index in high alcohol intake; Phosphatidylcholine (38:2) levels; Lysophosphatidylcholine (22:4) [sn2] levels; 1-stearoyl-2-meadoyl-GPC (18:0/20:3n9) levels; Fasting glucose; Free cholesterol levels in HDL; Free cholesterol to total lipids ratio in medium HDL; Gallstone disease; Lysophosphatidylcholine (20:4) [sn1] levels; Phosphatidylcholine (15-MHDA_18:1) levels; Phosphatidylcholine (16:0_20:4) levels; 1-linoleoyl-2-arachidonoyl-GPC (18:2/20:4n6) levels; Cholelithiasis; Postprandial phospholipid levels in IDL; Adult onset asthma or type 2 diabetes; Nonatopic asthma or type 2 diabetes; Phosphatidylcholine (18:2_20:5) levels; Alkenylphosphatidylcholine (P-38:5) (b) levels; Alkenylphosphatidylethanolamine (P-18:1/20:4) (b) levels; Phosphatidylcholine (33:0) (b) levels; Cholesteryl ester (18:3) levels; Sphingomyelin (d18:2/23:0) levels; Total Cholesteryl ester levels; Nisinate (24:6n3) levels; Cholesteryl esters to total lipids ratio in large HDL; Triglycerides (56:9) levels; Triglycerides (58:9) levels; Cholesteryl ester (24:5) levels; Triglycerides (58:10) levels
501	11:63587986:G:T	rs11231591	1.01302e-19	3	Third Visual Area; Area 10v; Area s32	2	rs11231591;rs3802941	NA	NA	NA
501	11:63807222:A:G	rs320143	4.34594e-11	1	Area PFcm	1	rs320143	NA	NA	NA
501	11:63853216:A:G	rs11231691	1.78896e-15	1	posterior OFC Complex	1	rs11231691	NA	NA	NA
501	11:64009879:A:G	rs4672	9.47796e-09	1	Area 31p ventral	2	rs4672;rs137975814	rs4672	FKBP2	Cognitive performance (MTAG); Bipolar disorder
502	11:64426933:A:G	rs530775	2.39286e-08	1	Area 6mp	1	rs530775	NA	NA	NA
503	11:65955144:A:G	rs471484	3.0578e-14	2	Area p32; Area anterior 32 prime	1	rs471484	rs475805; rs489337; rs7127808	PACS1	Bipolar disorder; Bipolar I disorder; C-reactive protein levels
503	11:66105194:A:G	rs1052566	1.60993e-14	2	Area a24; Area 8C	6	rs1052566;rs4466842;rs2282529;rs597626;rs1671064;rs479315	rs10750786	Metazoa_SRP - BRD9P1	Waist-to-hip ratio adjusted for BMI
503	11:66766754:G:T	rs12419173	3.00756e-17	1	Frontal OPercular Area 3	8	rs12419173;rs597626;rs1671064;rs551708;rs7122539;rs36017943;rs746019;rs7942348	NA	NA	NA
504	11:70385037:A:G	rs7113016	4.43526e-11	2	Third Visual Area; Primary Motor Cortex	1	rs7113016	NA	NA	NA
504	11:70542984:A:G	rs10793250	4.58842e-12	2	Medial Belt Complex; Area posterior 24	2	rs10793250;rs7940843	NA	NA	NA
505	11:79151784:C:T	rs112209391	4.95264e-15	3	Area 7PC; Ventral IntraParietal Complex; Area anterior 32 prime	2	rs112209391;rs11237799	rs1511237; rs112209391; rs968369	TENM4; TENM4 - NA	Bipolar disorder vs Tourette's syndrome and other tic disorders (ordinary least squares (OLS)); Educational attainment; Bipolar disorder
506	11:80935720:C:T	rs4643102	1.61743e-11	2	Area 2; Insular Granular Complex	1	rs4643102	NA	NA	NA
507	11:84235239:A:T	rs77368620	7.35418e-12	1	Hippocampus	1	rs77368620	NA	NA	NA
508	11:88245413:C:G	rs308882	1.5707e-21	2	Area anterior 47r; Area anterior 10p	1	rs308882	rs308805	GAPDHP70 - GRM5-AS1	Depressive symptoms; Well-being spectrum (multivariate analysis); Positive affect; Neuroticism
508	11:88826343:A:G	rs3921012	2.72661e-20	2	Area 31p ventral; Area 10v	7	rs3921012;rs10830237;rs10765198;rs3750923;rs34436454;rs10501696;rs61903387	rs2212333; rs3016203; rs7127487	GRM5; GRM5 - TYR	Endometriosis or depression (pleiotropy); Insomnia; Neuropsychiatric disorders
509	11:90325839:A:G	rs61905300	3.42195e-08	1	Auditory 5 Complex	1	rs61905300	NA	NA	NA
510	11:90641473:C:T	rs1917501	5.59139e-11	2	Area Lateral IntraParietal dorsal; Area Frontal Opercular 5	1	rs1917501	NA	NA	NA
511	11:94129199:A:G	rs10741488	2.22778e-08	1	Second Visual Area	1	rs10741488	NA	NA	NA
512	11:99087084:C:T	rs4381339	2.8422e-12	1	Area IntraParietal 0	1	rs4381339	NA	NA	NA
513	11:99507058:A:G	rs673798	3.09064e-15	2	Rostral Area 6; Area IFSp	3	rs673798;rs675333;rs676620	rs2458167; rs111369127; rs598046	CNTN5	Neuroticism; Depressive symptoms; Well-being spectrum (multivariate analysis); Life satisfaction; Positive affect; Neuroticism conditioned on Townsend deprivation index (multi-trait conditioning and joint analysis); Suicidality
513	11:99719783:A:G	rs17617041	7.43807e-09	1	Auditory 4 Complex	1	rs17617041	NA	NA	NA
514	11:106637578:A:G	rs10789545	3.33814e-09	1	Area 7m	1	rs10789545	NA	NA	NA
515	11:112912048:A:G	rs7105462	1.56869e-24	1	Area V4t	4	rs7105462;rs12575544;rs2509377;rs1940704	rs2212450; rs2186710; rs4937872; rs10891480; rs10789929; rs11214436; rs7111153; rs2155281; rs7948789; rs7126748; rs7110863; rs2186709; rs11214441; rs2155290; rs2298527; rs1940728; rs7106434; rs4466874; rs4144892; rs10891487; rs1940701; rs9919670; rs9919557; rs9919558; rs10891490; rs7128648; rs7947502; rs2155292; rs7938812; rs7105462; rs3802847; rs3802850; rs2155646	LINC02763 - NCAM1; NA - NCAM1; NCAM1	Body mass index; Depressive symptoms (MTAG); Major depressive disorder (MTAG); Haemorrhoidal disease; Common executive function; Neuroticism; General cognitive ability; Sensitivity to environmental stress and adversity; Cognitive performance (MTAG); Decaffeinated coffee consumption and/or neuroticism; Worry; Feeling tense; Post-traumatic stress disorder (mental health questionnaire or predicted); Anxiety; Decaffeinated coffee consumption or major depression disorder; Post-traumatic stress disorder (phenotype risk score); Systolic blood pressure; Mean arterial pressure; Neurociticism; Diastolic blood pressure; Self-reported math ability (MTAG); Self-reported math ability; General factor of neuroticism; Smoking initiation (ever regular vs never regular); Smoking status (current vs never); Smoking initiation; Smoking cessation (MTAG); Age of smoking initiation (MTAG); Well-being spectrum (multivariate analysis); Depressive symptoms; Life satisfaction; Positive affect; Risk-taking tendency (4-domain principal component model); Number of sexual partners; Smoking status (ever vs never smokers); Avocado liking; Caffeine consumption from coffee; Cabbage liking; Depressed affect; Alcohol consumption (drinks per week) (MTAG); Irritable bowel syndrome; Smoking status (heavy vs never); Lifetime smoking (without educational attainment); Lifetime smoking; Opioid use disorder (MTAG); Lifetime smoking index; Cannabis use; Cannabis smoking or cigarette smoking or schizophrenia; Depression; Decaffeinated coffee consumption and/or lifetime cannabis use; Risk-taking behavior (multivariate analysis); Externalizing behaviour (multivariate analysis); Frailty index; Coffee consumption; Highest math class taken (MTAG); Caffeine consumption from coffee or tea; F-cooking vegetables liking (derived food-liking factor); Insomnia; Highest math class taken; Smoking initiation (ever regular vs never regular) (MTAG); Smoking status
516	11:113412443:A:C	rs4309187	7.38255e-24	2	Primary Motor Cortex; Area posterior 24	1	rs4309187	rs17601612; rs7121986; rs61902811; rs61902812; rs2514218; rs12420205; rs3133388; rs4309187; rs10736469; rs10750025	DRD2; DRD2 - OPCML; DRD2 - TMPRSS5; DRD2 - NA	Alcohol consumption (drinks per week); Sleep duration; Alcohol use disorder (consumption score); Alcohol consumption; Depression; Major depressive disorder; Schizophrenia; Smoking cessation; Alcohol use disorder; Bipolar disorder or major depressive disorder; Bipolar disorder (MTAG); Schizophrenia (MTAG); Neuropsychiatric disorders; Cognitive ability, years of educational attainment or schizophrenia (pleiotropy); Anorexia nervosa, attention-deficit/hyperactivity disorder, autism spectrum disorder, bipolar disorder, major depression, obsessive-compulsive disorder, schizophrenia, or Tourette syndrome (pleiotropy); Schizophrenia vs autism spectrum disorder (ordinary least squares (OLS)); Depressed affect; Experiencing mood swings; Feeling guilty; Smoking status (current vs never); Neuroticism conditioned on average household income before tax (multi-trait conditioning and joint analysis); Autism spectrum disorder or schizophrenia; Mood instability; DNA methylation variation (age effect); General factor of neuroticism; Neuroticism; Walking pace
517	11:116722910:C:T	rs577975	2.06113e-08	1	Primary Sensory Cortex	1	rs577975	NA	NA	NA
518	11:117122831:C:G	rs58111676	2.87647e-11	2	Area V3B; Area STSd posterior	1	rs58111676	NA	NA	NA
519	11:119781157:C:T	rs79163278	3.83227e-11	2	Area 9 Middle; Area TE1 Middle	1	rs79163278	NA	NA	NA
520	11:126268440:A:G	rs35118834	2.10112e-08	1	RetroInsular Cortex	2	rs35118834;rs56344867	rs11220471; rs7933887	ST3GAL4	Soluble E-selectin levels; Coronary artery disease
521	11:130794253:C:T	rs7925214	3.36957e-21	3	Second Visual Area; Dorsal area 6; Area posterior 9-46v	3	rs7925214;rs1368853;rs7940027	rs35774874; rs7940866	SNX19 - RN7SL167P	Bipolar disorder (MTAG); Anorexia nervosa, attention-deficit/hyperactivity disorder, autism spectrum disorder, bipolar disorder, major depression, obsessive-compulsive disorder, schizophrenia, or Tourette syndrome (pleiotropy); Schizophrenia
522	11:131397910:A:G	rs414778	3.45e-18	1	Entorhinal Cortex	1	rs414778	rs414778	NTM	Schizophrenia
523	12:619550:A:T	rs76158258	4.57147e-08	1	Area 10d	1	rs76158258	NA	NA	NA
524	12:2313111:A:G	rs4765669	1.25847e-25	1	Area 46	1	rs4765669	rs2159102; rs2239017; rs11062162; rs2239030; rs34382810; rs769087; rs1006737; rs2159100; rs11062170; rs4765905; rs758170; rs10744560; rs1024582	CACNA1C, CACNA1C; CACNA1C-AS4, CACNA1C-AS4, CACNA1C, CACNA1C; CACNA1C-IT3, CACNA1C-IT3, CACNA1C, CACNA1C	Appendicular lean mass; Problematic alcohol use (MTAG); Smoking initiation (ever regular vs never regular) (MTAG); Adventurousness; General risk tolerance (MTAG); Psychosis proneness (hypomanic personality scale); Psychosis proneness (hypomanic personality scale and revised physical anhedonia scale); Bipolar disorder or major depressive disorder; Schizophrenia or bipolar disorder; Schizophrenia; Bipolar disorder; Autism spectrum disorder, attention deficit-hyperactivity disorder, bipolar disorder, major depressive disorder, and schizophrenia (combined); Schizophrenia vs anorexia nervosa (ordinary least squares (OLS)); Bipolar disorder vs anorexia nervosa (ordinary least squares (OLS)); Bipolar I disorder; Metabolite levels; 1-dihomo-linolenylglycerol (20:3) levels in elite athletes; Bipolar disorder vs autism spectrum disorder (ordinary least squares (OLS)); Autism spectrum disorder or schizophrenia; Schizophrenia (MTAG)
524	12:2420244:A:G	rs10848645	1.37117e-13	1	Orbital Frontal Complex	1	rs10848645	rs10848645	CACNA1C, CACNA1C	Schizophrenia
525	12:24233843:C:T	rs10842271	5.64379e-16	2	Area 46; Area PFt	1	rs10842271	rs12322111; rs11047249; rs10842272	SOX5	Brain morphology (MOSTest); Biological sex; Vertex-wise cortical thickness; Cortical surface area; Cortical thickness
526	12:28499350:C:T	rs10843157	4.05852e-25	5	Area 8Av; Area 8B Lateral; Polar 10p; ParaHippocampal Area 3; Area TE2 posterior	1	rs10843157	rs61920210; rs2078017; rs11049431; rs7303747; rs11049488; rs10843151; rs12369144; rs11049566; rs2638953; rs11049576; rs10843164; rs11049598; rs11049605; rs11049611	CCDC91	Cortical thickness (MOSTest); Vertex-wise sulcal depth; Hip circumference adjusted for BMI; Brain morphology (MOSTest); Chronic obstructive pulmonary disease; Waist circumference adjusted for body mass index; Waist circumference adjusted for BMI (joint analysis main effects and physical activity interaction); Waist circumference adjusted for BMI in active individuals; Sib-shared facial trait 796; Facial segment 42; 3D morphology of the nose sides; Body fat distribution (leg fat ratio); Body fat distribution (trunk fat ratio); Body fat distribution (arm fat ratio); Waist circumference adjusted for BMI (adjusted for smoking behaviour); Waist circumference adjusted for BMI (joint analysis main effects and smoking interaction); Waist circumference adjusted for BMI in non-smokers; Height; Appendicular lean mass; Cortical thickness; Vertex-wise cortical thickness; Narrowest width of the femoral neck
527	12:29933951:C:T	rs1551930	7.03839e-13	1	Area 52	1	rs1551930	NA	NA	NA
528	12:30533133:A:T	rs483605	1.62492e-08	1	Area posterior 24	2	rs483605;rs11050767	rs2099149	RNA5SP356 - NA	Cannabis use
529	12:32273936:C:G	rs2458120	2.10535e-09	11	Area 23d; Area 10r; Area 8C; Area IFSa; Polar 10p; Area 13l; Area OP1/SII; Frontal OPercular Area 3; Area TE2 posterior; Area PH; Area 25	1	rs2458120	NA	NA	NA
529	12:32396762:C:T	rs326637	3.22966e-08	1	Area dorsal 32	1	rs326637	rs161981	BICD1	Fourth ventricle volume
530	12:39939139:G:T	rs11172526	5.55773e-31	6	Dorsal area 6; Area 8B Lateral; Area OP1/SII; Area PH; Area 25; Medial Belt Complex	1	rs11172526	NA	NA	NA
531	12:49186296:A:C	rs9668292	6.55281e-12	1	Area 2	1	rs9668292	NA	NA	NA
531	12:49385679:C:T	rs10875906	2.05887e-08	1	Area p32 prime	1	rs10875906	rs10875906; rs12821008	WNT1 - DDN; RHEBL1 - DHH	Heel bone mineral density; Lumbar spine bone mineral density
532	12:57277941:A:G	rs75332898	4.58996e-11	2	Primary Motor Cortex; Medial Area 7P	1	rs75332898	NA	NA	NA
532	12:57487814:A:C	rs324017	1.0327e-11	1	Area STSd anterior	1	rs324017	rs60667919; rs324017	NEMP1; NAB2	Apolipoprotein A1 levels; Insomnia; Appendicular lean mass; Insomnia symptoms (never/rarely vs. sometimes/usually); Insomnia symptoms (never/rarely vs. usually); Schizophrenia; Schizophrenia vs ADHD (ordinary least squares (OLS))
533	12:62969668:C:T	rs11174554	2.92103e-08	1	Area posterior 9-46v	1	rs11174554	NA	NA	NA
534	12:69055986:A:G	rs79770438	6.13837e-13	2	Area 8B Lateral; Area 6 anterior	1	rs79770438	NA	NA	NA
535	12:69684127:A:G	rs61929062	5.73023e-17	3	Superior Temporal Visual Area; Area 43; Area OP4/PV	2	rs61929062;rs605484	rs11615712; rs190154414; rs4761228	CPM - CPSF6; C1GALT1P1 - LYZ	Height; Triglyceride levels; Vertex-wise cortical thickness; Cortical thickness; Cortical surface area
536	12:70963386:A:G	rs2034011	5.19629e-11	2	Area STSd posterior; Dorsal Transitional Visual Area	1	rs2034011	NA	NA	NA
537	12:75203357:C:T	rs11180241	1.1215e-08	1	Area 6m anterior	1	rs11180241	NA	NA	NA
538	12:75568929:A:G	rs6582279	6.76921e-09	1	RetroSplenial Complex	1	rs6582279	NA	NA	NA
539	12:79775248:G:T	rs11114027	2.12427e-09	10	Area p32 prime; Area 8Av; Area OP1/SII; Area OP2-3/VS; RetroInsular Cortex; Area PFcm; Pirform Cortex; Anterior Agranular Insula Complex; Area IntraParietal 0; Medial Belt Complex	1	rs11114027	rs11114027	SYT1	Obesity-related traits
540	12:87357095:A:G	rs1994537	2.51704e-08	10	Area dorsal 23 a+b; Area anterior 47r; Area posterior 9-46v; Area 10v; Area OP1/SII; Area PH; Area IntraParietal 2; Area 25; Area posterior 10p; Medial Belt Complex	1	rs1994537	NA	NA	NA
541	12:89459695:G:T	rs11105161	5.5275e-09	1	Area OP2-3/VS	1	rs11105161	NA	NA	NA
542	12:92043449:C:T	rs9788016	2.72709e-10	1	Insular Granular Complex	1	rs9788016	rs10735288	LINC02823 - LINC02404	Threonine levels in elite athletes
543	12:92344789:G:T	rs4240760	2.51155e-08	10	Fourth Visual Area; Area V3A; RetroSplenial Complex; Area V3B; PreCuneus Visual Area; Medial IntraParietal Area; Area 11l; Area STGa; Area TG dorsal; Area PH	1	rs4240760	NA	NA	NA
543	12:92346998:A:G	rs4240761	2.5092e-08	10	Fourth Visual Area; RetroSplenial Complex; Area V3B; PreCuneus Visual Area; Medial IntraParietal Area; Area 11l; Area Lateral IntraParietal dorsal; Area STGa; Area TG dorsal; Area PH	1	rs4240761	NA	NA	NA
544	12:95198359:C:T	rs12812097	2.66533e-11	1	Area Lateral Occipital 1	1	rs12812097	NA	NA	NA
545	12:97541532:A:G	rs10860153	1.80453e-12	1	Area Lateral Occipital 1	2	rs10860153;rs7308280	rs10860153	NA	Menarche (age at onset)
546	12:99664430:G:T	rs73140999	8.39961e-16	2	Fourth Visual Area; Area TE2 posterior	2	rs73140999;rs7979379	rs660884	ANKS1B	Yeast infection
547	12:101227493:A:G	rs11110546	2.71872e-11	1	Area 31a	1	rs11110546	NA	NA	NA
548	12:104236625:A:C	rs2576977	2.92318e-11	2	Area 33 prime; Area PF opercular	2	rs2576977;rs1165667	NA	NA	NA
549	12:104955999:C:G	rs7488930	2.79352e-08	1	Area TG dorsal	1	rs7488930	NA	NA	NA
550	12:108604232:C:G	rs4964237	5.68372e-16	3	Area Lateral Occipital 3; Area s32; Area posterior 24	3	rs4964237;rs4964231;rs6539417	NA	NA	NA
551	12:109007946:C:T	rs11114012	2.1237e-09	11	Area V3A; Area 3a; Area 8Av; Area OP1/SII; Area OP2-3/VS; Area PFcm; Area PH; Area IntraParietal 0; Area PF Complex; Medial Belt Complex; Area posterior 24	1	rs11114012	rs74481774	TMEM119	Intraocular pressure
552	12:111279463:C:T	rs886131	1.42364e-20	3	Second Visual Area; Area 13l; Area 25	3	rs886131;rs16940970;rs1811173	NA	NA	NA
553	12:118414697:A:G	rs7968390	1.42349e-08	1	PreCuneus Visual Area	1	rs7968390	rs7968390	KSR2 - RFC5	Body mass index
554	12:120792721:C:G	rs916842	8.24554e-13	1	Area posterior 47r	3	rs916842;rs3901251;rs2070873	NA	NA	NA
555	12:121830033:G:T	rs7962143	7.06993e-14	1	Area OP2-3/VS	1	rs7962143	rs61955092; rs74959315; rs10849893	RNF34; KDM2B	Brain morphology (MOSTest); Lymphocyte percentage of white cells; Neutrophil-to-lymphocyte ratio; Fasting blood glucose (BMI interaction); Fasting blood glucose
556	12:124451504:A:G	rs34854841	4.77536e-18	2	Area 2; Area STGa	1	rs34854841	rs7132655; rs4765219; rs3789967; rs80270210; rs7973683; rs71458830; rs11057413; rs1054852	CCDC92, CCDC92; ZNF664, RFLNA; RFLNA, ZNF664	Free cholesterol levels in HDL; Waist-to-hip ratio adjusted for BMI (joint analysis main effects and smoking interaction); Waist-to-hip ratio adjusted for BMI (adjusted for smoking behaviour); Waist-to-hip ratio adjusted for body mass index; Waist circumference adjusted for BMI in active individuals; Waist circumference adjusted for BMI (joint analysis main effects and physical activity interaction); Waist-to-hip ratio adjusted for BMI in active individuals; Waist-to-hip ratio adjusted for BMI in non-smokers; Atrial fibrillation; Lymphocyte count; Waist-to-hip ratio adjusted for BMI (joint analysis for main effect and physical activity interaction); Total lipid levels in large HDL; Body mass index variance; Body mass index; Waist-to-hip ratio adjusted for BMI; Estimated glomerular filtration rate (creatinine); Schizophrenia; HDL cholesterol levels
557	12:127329113:G:T	rs12817093	3.69397e-11	1	Area 33 prime	1	rs12817093	rs11610354; rs12817093; rs1166229; rs1869879	No mapped genes; LINC00944 - LINC02372; No mapped genes; No mapped genes	Core binding factor acute myeloid leukemia
558	13:31339100:G:T	rs9315053	6.58401e-09	1	posterior OFC Complex	1	rs9315053	rs9508835	ALOX5AP	Homoarginine levels in elite athletes
559	13:32440065:C:T	rs12430665	2.60704e-08	1	Area p32	1	rs12430665	rs12868611	FRY	Total cholesterol levels
560	13:45382418:A:G	rs55886255	2.09968e-09	11	Sixth Visual Area; Fusiform Face Complex; PreCuneus Visual Area; Dorsal Area 24d; Area 3a; Area IFSa; Area 13l; Area Lateral IntraParietal dorsal; Area 6 anterior; Area IntraParietal 1; Medial Belt Complex	1	rs55886255	NA	NA	NA
561	13:53928246:C:T	rs1342675	1.67082e-18	2	PreCuneus Visual Area; Area Posterior Insular 1	4	rs1342675;rs7322098;rs4884463;rs4555040	rs2197304; rs7987501; rs7335163	RN7SL618P - ZNF646P1; ZNF646P1; ZNF646P1 - NA	Insomnia; Age at first sexual intercourse; Multisite chronic pain
561	13:54255883:G:T	rs7989368	4.66349e-11	1	Area Posterior 24 prime	1	rs7989368	NA	NA	NA
562	13:58335375:A:G	rs1334297	6.32304e-16	1	Area TA2	3	rs1334297;rs1436687;rs1413506	rs1572198; rs1334297; rs9537814; rs12430440; rs1373921	PCDH17 - RNA5SP30; PCDH17 - NA; RNA5SP30 - NA	F-strong flavour liking (derived food-liking factor); Educational attainment (years of education); Educational attainment; Highest math class taken; F-acquired taste liking (derived food-liking factor); F-sharp flavour liking (derived food-liking factor); Shellfish liking; Globe artichoke liking; F-strong vegetable liking (derived food-liking factor); Experiencing mood swings
563	13:62243785:C:T	rs2497628	3.46682e-08	1	Area a24	1	rs2497628	NA	NA	NA
564	13:65590548:A:G	rs78464279	1.90483e-08	1	Sixth Visual Area	1	rs78464279	NA	NA	NA
565	13:67184863:A:G	rs9529103	1.0153e-08	1	Pirform Cortex	3	rs9529103;rs9529106;rs7326242	NA	NA	NA
566	13:67623219:C:T	rs260162	2.52428e-08	10	PreCuneus Visual Area; Lateral Area 7A; Medial Area 7A; Area Lateral IntraParietal ventral; Medial IntraParietal Area; Area 2; Anterior IntraParietal Area; Area STSd posterior; Ventral Visual Complex; Area posterior 24	1	rs260162	NA	NA	NA
567	13:76664828:A:G	rs6562940	1.17317e-10	1	Area 10r	2	rs6562940;rs73226143	NA	NA	NA
568	13:79909007:C:T	rs9545073	1.51765e-24	1	Area 8Av	6	rs9545073;rs7990250;rs2783123;rs9545151;rs9601250;rs9545155	rs9545047; rs418150; rs9545142	BCAS2P3 - RBM26; RBM26-AS1 - NDFIP2-AS1; LINC01068 - NA	Schizophrenia; Brain morphology (MOSTest); Adolescent idiopathic scoliosis; Cortical surface area (visual PC2)
569	13:81993576:A:G	rs78140922	4.78649e-08	1	Ventral Area 6	1	rs78140922	NA	NA	NA
569	13:82095664:G:T	rs7330713	1.18392e-11	2	Area Posterior 24 prime; Area 9 Posterior	1	rs7330713	NA	NA	NA
569	13:82367325:A:G	rs449816	1.19265e-11	2	Area anterior 10p; Middle Insular Area	1	rs449816	NA	NA	NA
570	13:96490773:A:G	rs8002064	7.77535e-16	2	Medial IntraParietal Area; Area 10v	2	rs8002064;rs12583988	NA	NA	NA
570	13:97128574:A:G	rs34359547	7.00514e-15	1	Area Lateral IntraParietal dorsal	1	rs34359547	NA	NA	NA
571	13:103335778:A:G	rs613242	1.26752e-10	1	Area a24	1	rs613242	NA	NA	NA
572	13:104075992:A:T	rs74839436	3.68817e-08	1	Area dorsal 32	1	rs74839436	NA	NA	NA
573	13:104728549:A:T	rs9586379	1.25728e-10	1	RetroSplenial Complex	2	rs9586379;rs7981712	NA	NA	NA
574	13:105224670:A:G	rs1865349	3.96785e-09	1	Area 9 anterior	2	rs1865349;rs61965987	NA	NA	NA
574	13:105254163:A:G	rs9519404	1.82096e-08	1	Polar 10p	2	rs9519404;rs61965987	NA	NA	NA
575	13:108704669:C:T	rs34966793	6.22061e-09	1	Area Posterior 24 prime	1	rs34966793	NA	NA	NA
576	13:109719438:A:G	rs1467761	1.92005e-11	2	Area IFJa; Area 9-46d	1	rs1467761	rs9521159	MYO16	Bipolar I disorder
577	13:113891887:A:G	rs9549708	1.4695e-12	2	Frontal Eye Fields; Area posterior 9-46v	2	rs9549708;rs3814258	rs553316; rs9549698; rs7999579	PCID2; CUL4A	Blood protein levels; Mean platelet volume; Educational attainment
578	14:29243721:A:G	rs1884010	4.39911e-19	4	PeriSylvian Language Area; Area 1; Anterior Ventral Insular Area; ParaHippocampal Area 3	2	rs1884010;rs2333457	NA	NA	NA
579	14:30113770:A:T	rs1022784	4.07739e-08	1	Second Visual Area	1	rs1022784	rs4981711; rs2333607	PRKD1	Educational attainment; Adult body size
580	14:33390464:C:T	rs7140609	4.02177e-08	1	Area 6m anterior	1	rs7140609	NA	NA	NA
580	14:33394294:C:T	rs34012672	5.90197e-15	2	Perirhinal Ectorhinal Cortex; Area TG dorsal	1	rs34012672	rs34012672	AKAP6 - NPAS3	Insomnia
581	14:36145406:A:T	rs72642581	3.95943e-19	4	Primary Visual Cortex; Eighth Visual Area; Lateral Area 7P; Area PGi	3	rs72642581;rs2274068;rs725370	NA	NA	NA
582	14:39412570:C:T	rs75667954	3.9686e-09	1	Anterior IntraParietal Area	1	rs75667954	NA	NA	NA
583	14:42581943:A:G	rs1763259	2.28906e-17	2	Dorsal area 6; Area TemporoParietoOcci pital Junction 1	1	rs1763259	rs2801804	LRFN5 - YWHAQP1	Educational attainment
584	14:43589344:C:T	rs2807798	5.37817e-09	1	Area a24	1	rs2807798	NA	NA	NA
584	14:43645387:A:G	rs17710253	6.69485e-09	1	Area Posterior Insular 1	1	rs17710253	NA	NA	NA
585	14:47281036:A:G	rs1994728	8.54136e-19	1	Second Visual Area	3	rs1994728;rs12885231;rs1350934	rs35697587	NA - MDGA2	Predicted visceral adipose tissue; Body mass index
585	14:47583979:C:T	rs12891337	4.20482e-15	3	Area 8B Lateral; Medial Belt Complex; Auditory 4 Complex	3	rs12891337;rs5013031;rs34948409	NA	NA	NA
586	14:48449216:A:C	rs712431	2.52192e-08	1	Primary Visual Cortex	1	rs712431	NA	NA	NA
587	14:51472982:A:G	rs8009152	3.37901e-08	1	Area Frontal Opercular 5	1	rs8009152	NA	NA	NA
588	14:54843367:C:G	rs7141682	1.99119e-08	1	Area 8C	1	rs7141682	NA	NA	NA
589	14:62481952:C:T	rs72718560	8.41113e-13	1	Fourth Visual Area	1	rs72718560	NA	NA	NA
590	14:73616124:A:G	rs214273	4.78735e-08	1	Area STSd posterior	2	rs214273;rs77288334	NA	NA	NA
591	14:88621106:A:G	rs4513034	3.02116e-08	1	Area 9 Middle	1	rs4513034	NA	NA	NA
592	14:89394474:C:T	rs17701934	6.19938e-11	1	Frontal OPercular Area 2	1	rs17701934	NA	NA	NA
592	14:89441321:A:G	rs4341686	1.60579e-09	1	Area 23d	1	rs4341686	NA	NA	NA
593	14:89894880:A:T	rs10148621	6.71348e-12	2	Area 46; Area 9-46d	1	rs10148621	NA	NA	NA
594	14:92787761:G:T	rs35983729	3.7266e-12	2	Area Posterior 24 prime; Area STGa	2	rs35983729;rs8017062	rs12896471; rs17184180	RNU6-366P - SLC24A4	Blond vs. brown/black hair color; Eye color; Hair color
595	14:99688898:A:G	rs2793323	1.80845e-08	1	Area p32 prime	1	rs2793323	NA	NA	NA
595	14:99731731:A:C	rs34611983	2.54168e-19	1	Area 10v	6	rs34611983;rs2664299;rs3850422;rs1152786;rs1152790;rs2693698	NA	NA	NA
596	14:100368121:A:G	rs2895836	2.57455e-15	3	Area 6mp; Area 31pd; Lateral Belt Complex	4	rs2895836;rs11844953;rs11160563;rs10150279	NA	NA	NA
596	14:100376502:C:T	rs10140426	9.90514e-40	5	Area 43; Area OP4/PV; Posterior Insular Area 2; Frontal OPercular Area 1; Insular Granular Complex	4	rs10140426;rs11844953;rs56112547;rs10150279	rs3783324; rs746698; rs10131519; rs1998385; rs28811568; rs3783327; rs113953439	EML1	aparc-DKTatlas rh area insula; Brain shape (segment 5); Brain morphology (MOSTest); Cortical thickness (MOSTest); Vertex-wise cortical thickness; Coronary artery disease; High density lipoprotein cholesterol levels; Cortical thickness; Whole brain free water diffusion (multivariate analysis); Whole brain restricted directional diffusion (multivariate analysis)
596	14:100513851:C:G	rs12431406	3.26115e-08	1	Area anterior 10p	1	rs12431406	NA	NA	NA
597	14:101056280:G:T	rs11850952	1.32398e-08	1	Fourth Visual Area	1	rs11850952	rs11850952	BEGAIN - LINC00523	Estimated glomerular filtration rate (creatinine)
598	14:103619513:C:T	rs4906282	4.88304e-14	15	Fourth Visual Area; Primary Motor Cortex; PeriSylvian Language Area; Area 5m; Dorsal area 6; Area 6mp; Area 8Av; Area 8B Lateral; Area 8C; Area posterior 9-46v; Area 6 anterior; Frontal OPercular Area 3; Area PF Complex; Area PGi; Medial Belt Complex	1	rs4906282	NA	NA	NA
598	14:103624476:A:C	rs4906285	2.10332e-09	11	Fourth Visual Area; PeriSylvian Language Area; Lateral Area 7A; Area 2; Area 3a; Dorsal area 6; Area 8Av; Area 8B Lateral; Area 6 anterior; Area PFt; Area PF Complex	1	rs4906285	NA	NA	NA
599	14:104180393:C:T	rs3212028	4.89989e-20	2	Area 8B Lateral; Anterior IntraParietal Area	2	rs3212028;rs10149470	rs3212028	KLC1, XRCC3	Insomnia; Platelet-to-lymphocyte ratio
600	15:27045169:A:G	rs4335747	6.78397e-21	3	Area 8Ad; Area 9 Middle; Area PGi	1	rs4335747	NA	NA	NA
600	15:27262444:A:G	rs4887544	3.24841e-09	1	Area PGi	1	rs4887544	rs1432133; rs891793	GABRG3	Hepatitis; Educational attainment (years of education); Educational attainment (MTAG); Educational attainment
601	15:31937073:G:T	rs71476545	1.84678e-09	1	Ventral Area 6	1	rs71476545	NA	NA	NA
602	15:35781762:C:T	rs16961091	9.00768e-11	2	Area 10v; Entorhinal Cortex	1	rs16961091	NA	NA	NA
603	15:36392730:C:T	rs11634182	2.61805e-11	1	Area PH	1	rs11634182	rs1435690	LINC02853 - COX6CP4	Insomnia
604	15:38972177:A:G	rs4924287	3.91463e-13	1	Primary Sensory Cortex	2	rs4924287;rs35024396	rs6495988	LINC02694	Bipolar I disorder
605	15:40850049:A:G	rs3743146	2.33092e-31	6	Sixth Visual Area; Frontal Eye Fields; Area 55b; Area 10r; Area PGi; Area posterior 47r	4	rs3743146;rs4924492;rs6492967;rs6492947	NA	NA	NA
606	15:42642291:C:T	rs112206857	1.53587e-12	2	Area 9-46d; Area anterior 32 prime	2	rs112206857;rs11632169	NA	NA	NA
606	15:43004351:A:G	rs67391479	1.71085e-14	2	Area 9-46d; Middle Insular Area	3	rs67391479;rs34474101;rs11632169	rs16957091	CDAN1	MGMT methylation in smokers
607	15:51416460:A:G	rs2141278	1.61622e-10	12	Area dorsal 23 a+b; Area dorsal 32; Area 8B Lateral; Area 10v; Area anterior 10p; Area 11l; Middle Insular Area; Area STGa; Area IntraParietal 2; Area PGi; ParaHippocampal Area 2; Area posterior 47r	1	rs2141278	NA	NA	NA
608	15:52333514:C:T	rs7177891	1.25181e-09	1	Area posterior 9-46v	2	rs7177891;rs8034167	rs10518674	MAPK6	Beta-hydroxyisovalerate levels in elite athletes
608	15:52699860:C:T	rs35134548	9.89697e-22	4	Area dorsal 23 a+b; Area 9 Middle; ParaHippocampal Area 2; Area posterior 47r	2	rs35134548;rs7174068	rs752864	MYO5A	Number of common colds
608	15:52870086:C:T	rs11854479	3.97163e-11	2	Ventral Area 24d; Area 9 anterior	1	rs11854479	NA	NA	NA
609	15:56000470:C:T	rs4774802	8.89292e-14	3	Area V3B; Area 6m anterior; Area STSv anterior	1	rs4774802	rs10851590	PRTG	Testicular cancer
610	15:59203129:A:G	rs10162821	2.14165e-12	1	Area 10v	1	rs10162821	rs793571; rs431414; rs632811	MINDY2; MINDY2 - ZNF444P1	Schizophrenia; Schizophrenia, bipolar disorder or recurrent major depressive disorder x sex interaction (3df); Schizophrenia x sex interaction; Schizophrenia, bipolar disorder or major depressive disorder x sex interaction (3df); Cigarettes smoked per day (MTAG); Smoking behaviour (cigarettes smoked per day)
611	15:64924516:A:G	rs7181953	1.3187e-08	1	Area 31a	1	rs7181953	NA	NA	NA
612	15:67477450:C:T	rs55894213	3.00182e-12	2	Area 9 Middle; Area posterior 10p	1	rs55894213	rs35819343	IQCH-AS1, IQCH	Corneal resistance factor; Waist circumference adjusted for body mass index
613	15:68188515:A:G	rs76873460	2.84579e-08	1	Area Lateral IntraParietal dorsal	1	rs76873460	NA	NA	NA
614	15:70597553:C:T	rs2668603	1.98892e-20	19	Parieto-Occipital Sulcus Area 1; Area 23d; Area dorsal 23 a+b; Dorsal area 6; Area p32; Area 10r; Area anterior 47r; Area 10v; Area anterior 10p; Polar 10p; Area 11l; Area 13l; Area OP1/SII; Frontal OPercular Area 3; Area TE2 posterior; Area 25; Area posterior 47r; Medial Belt Complex; Area anterior 32 prime	1	rs2668603	NA	NA	NA
614	15:70605632:C:T	rs2458178	1.15932e-11	13	Sixth Visual Area; Area dorsal 23 a+b; Area 8B Lateral; Area anterior 47r; Area 9-46d; Area 10v; Area anterior 10p; Area 6 anterior; Area STGa; Area PGi; ParaHippocampal Area 2; Area posterior 47r; Area anterior 32 prime	1	rs2458178	NA	NA	NA
615	15:74014212:C:G	rs922457	6.79172e-09	1	Area 5m ventral	1	rs922457	rs1038094; rs28627084	CD276 - INSYN1	Bipolar disorder
615	15:74027549:C:G	rs35403986	1.05737e-17	2	Ventral Area 24d; Medial IntraParietal Area	1	rs35403986	rs4404022	CD276 - INSYN1	Insomnia; Smoking initiation (ever regular vs never regular) (MTAG); Externalizing behaviour (multivariate analysis)
615	15:74142005:C:T	rs71399764	2.73943e-20	4	Third Visual Area; Area 8B Lateral; Area 9 Posterior; Area 6 anterior	3	rs71399764;rs66538876;rs9920550	NA	NA	NA
616	15:77387923:C:T	rs7177533	4.28975e-16	2	Ventral Area 6; Hippocampus	1	rs7177533	rs4886849; rs12901297; rs62007299; rs7178572; rs2055901; rs952471; rs952472; rs965480; rs12910361; rs7177055	TSPAN3 - PEAK1; PEAK1; HMG20A; HMG20A - LINGO1	Eosinophil counts; Red blood cell count; Serum 25-Hydroxyvitamin D levels; Fasting glucose; Type 2 diabetes; Medication use (drugs used in diabetes); Glycated hemoglobin levels
617	15:78681365:A:C	rs4283201	2.51866e-13	2	Area 10r; Area 9 Middle	1	rs4283201	NA	NA	NA
617	15:79028672:A:G	rs34653907	2.51839e-08	10	Sixth Visual Area; Fourth Visual Area; Area 55b; PreCuneus Visual Area; Dorsal Area 24d; Area 3a; Area 6mp; Area 8B Lateral; Area 6 anterior; Area 31pd	1	rs34653907	rs71407280; rs2011330	CHRNB4 - ADAMTS7	Cerebellum white matter volume change rate x age interaction (2df); Cerebellum white matter volume change rate x age interaction (1df)
618	15:82507605:C:T	rs112500920	4.12483e-27	6	RetroSplenial Complex; Area 7PC; Area OP2-3/VS; RetroInsular Cortex; Area PFcm; Frontal OPercular Area 3	2	rs112500920;rs28876157	rs112500920; rs72753908	EFL1; CPEB1-AS1, AP3B2	Sex hormone-binding globulin levels adjusted for BMI; Sex hormone-binding globulin levels
618	15:83705683:A:G	rs66619192	1.64551e-19	3	Area 8B Lateral; Area PH; Area IntraParietal 0	1	rs66619192	rs2055891; rs58396076; rs17361375; rs1075619; rs2034618; rs4402530; rs12442563	HOMER2; C15orf40; TM6SF1; TM6SF1, HDGFL3; HDGFL3 - BNC1	Schizophrenia; Principal component-derived dietary pattern 8; Chronic obstructive pulmonary disease; Lymphocyte count; Diastolic blood pressure; Smoking initiation (ever regular vs never regular); Smoking initiation (ever regular vs never regular) (MTAG)
619	15:84950833:C:T	rs34591918	1.5984e-26	1	Primary Motor Cortex	4	rs34591918;rs3748376;rs55698868;rs4842842	rs66486766; rs57928261; rs67119537; rs12906474; rs12902052	EFL1P1 - DNM1P41; GOLGA6L4 - UBE2Q2P8; RN7SL417P - DNM1P51; UBE2Q2P1; LINC00933 - ZSCAN2	Schizophrenia; Bipolar disorder lithium response (categorical) or schizophrenia; Waist circumference adjusted for body mass index; A body shape index; Hip circumference adjusted for BMI; Schizophrenia (MTAG); Bipolar disorder (MTAG); Bipolar disorder
619	15:85106528:A:G	rs67669752	3.36115e-14	3	Area Posterior 24 prime; Area 9-46d; Area TG dorsal	2	rs67669752;rs8043256	NA	NA	NA
619	15:85380552:C:T	rs6496458	5.14756e-12	1	Area 31a	3	rs6496458;rs3748376;rs55698868	rs1429444	ALPK3	Hip circumference adjusted for BMI
620	15:88111540:A:T	rs4389117	9.02931e-09	1	Area 10v	1	rs4389117	NA	NA	NA
621	15:88943807:A:G	rs8035777	3.58352e-15	2	Area 5m; Area anterior 32 prime	1	rs8035777	rs8035777	NA - MRPL46	Major depressive disorder (MTAG)
621	15:89108671:A:G	rs66897151	2.30681e-08	1	Ventral Area 6	1	rs66897151	NA	NA	NA
622	15:91426560:A:G	rs4702	3.45993e-36	2	Area ventral 23 a+b; ProStriate Area	2	rs4702;rs8027450	rs17514846; rs8039305; rs6224; rs4702; rs2071382; rs11539637; rs7183988; rs7177338; rs1894401	FURIN; FES	Parental longevity (father's attained age); Parental longevity (combined parental age at death); Parental longevity (combined parental attained age, Martingale residuals); Mean arterial pressure; Hypertension; Systolic blood pressure; Coronary artery disease; Schizophrenia; Opioid use disorder (MTAG); Apolipoprotein A1 levels; Neutrophil count; Bipolar disorder (MTAG); Major depressive disorder (MTAG); Schizophrenia (MTAG); Medication use (HMG CoA reductase inhibitors); Parental lifespan; Aging traits (healthspan, parental lifespan or longevity) (multivariate analysis); Balding type 1; Left-handedness; Brain morphology (MOSTest); General risk tolerance (MTAG); Number of sexual partners; Autism spectrum disorder or schizophrenia; Insomnia; Age at first sexual intercourse; Feeling hurt; Neuropsychiatric disorders; Cognitive ability, years of educational attainment or schizophrenia (pleiotropy); Childhood maltreatment; Anorexia nervosa, attention-deficit/hyperactivity disorder, autism spectrum disorder, bipolar disorder, major depression, obsessive-compulsive disorder, schizophrenia, or Tourette syndrome (pleiotropy); Vertex-wise cortical thickness; Risk-taking behavior (multivariate analysis); Vertex-wise sulcal depth; Whole brain restricted directional diffusion (multivariate analysis); Appendicular lean mass; Cortical thickness; Bipolar disorder; Externalizing behaviour (multivariate analysis); Language functional connectivity; Major depressive disorder; Common executive function; Male-pattern baldness; Pulse pressure; Coronary artery disease (myocardial infarction, percutaneous transluminal coronary angioplasty, coronary artery bypass grafting, angina or chromic ischemic heart disease); Post-traumatic stress disorder (mental health questionnaire or predicted); Birth weight; Offspring birth weight; Medication use (beta blocking agents); Whole brain free water diffusion (multivariate analysis); Angina pectoris; Whole brain restricted isotropic diffusion (multivariate analysis); Cortical surface area; Vertex-wise cortical surface area; White blood cell count; Medication use (diuretics); Stable angina pectoris; Myocardial infarction; Medication use (antithrombotic agents)
623	16:3027296:A:C	rs4149782	1.19932e-11	2	Area STSd posterior; VentroMedial Visual Area 1	1	rs4149782	rs886427	PKMYT1	Metabolic syndrome
624	16:6345040:C:G	rs61547418	3.6157e-19	1	Area PGi	4	rs61547418;rs67517937;rs1344472;rs6500768	NA	NA	NA
625	16:9238382:A:G	rs34015112	2.87881e-09	1	Area V6A	1	rs34015112	NA	NA	NA
626	16:9958189:A:G	rs7196023	5.09005e-18	2	Area p32 prime; Area 9-46d	2	rs7196023;rs7184228	rs7191183; rs1420044	GRIN2A	Schizophrenia; Autism spectrum disorder or schizophrenia; Menstruation quality of life impact (dysmenorrhea)
627	16:10598906:C:T	rs12185219	2.50714e-08	10	Area 23d; Area 8B Lateral; Area IFSa; Area 9-46d; Area OP1/SII; Area PH; Area IntraParietal 1; Area Lateral Occipital 3; Area 25; Medial Belt Complex	1	rs12185219	NA	NA	NA
628	16:11434102:A:C	rs12599600	9.48055e-09	1	Parieto-Occipital Sulcus Area 1	1	rs12599600	NA	NA	NA
629	16:12424286:A:G	rs158474	2.1291e-08	1	PreCuneus Visual Area	1	rs158474	NA	NA	NA
630	16:12996788:A:G	rs3843707	1.75519e-11	2	Polar 10p; Area PGi	2	rs3843707;rs55836518	rs12930743	RPL35AP34 - SHISA9	Positive affect; Life satisfaction
630	16:13119159:A:G	rs1027611	3.50013e-34	5	Dorsal area 6; Area 8Av; Area 46; Area STGa; Area TG Ventral	4	rs1027611;rs11863742;rs34026672;rs111370963	NA	NA	NA
631	16:13713926:A:T	rs2141998	1.70398e-19	1	Area PF Complex	5	rs2141998;rs9940897;rs7403809;rs1573633;rs72775309	NA	NA	NA
632	16:15521095:C:T	rs153780	1.61757e-16	17	Area V3A; Fusiform Face Complex; Area V3B; Lateral Area 7A; Area Lateral IntraParietal ventral; Medial IntraParietal Area; Area 3a; Dorsal area 6; Area 8B Lateral; Area 9 Posterior; Rostral Area 6; Area 6 anterior; Inferior 6-8 Transitional Area; Dorsal Transitional Visual Area; Area PGi; Area TG Ventral; Medial Belt Complex	1	rs153780	NA	NA	NA
633	16:17873464:C:T	rs1540679	4.85783e-09	1	Area anterior 32 prime	1	rs1540679	NA	NA	NA
634	16:23776398:C:T	rs9921344	1.57576e-11	2	Supplementary and Cingulate Eye Field; Area IntraParietal 2	2	rs9921344;rs12928525	NA	NA	NA
634	16:23912442:A:G	rs8047428	1.2571e-12	2	Seventh Visual Area; Area 9-46d	2	rs8047428;rs3785387	NA	NA	NA
635	16:25934821:A:G	rs3924428	7.60465e-09	1	Area anterior 10p	1	rs3924428	NA	NA	NA
636	16:30187513:C:T	rs12373113	1.02966e-32	7	Medial IntraParietal Area; Area dorsal 32; Area 8BM; Area 8C; Area anterior 47r; Area anterior 10p; Middle Insular Area	4	rs12373113;rs34876239;rs4283241;rs7201780	rs12931792; rs7404371	MAPK3 - CORO1A; SMG1P5	Tonsillectomy; Common executive function
637	16:49996879:A:G	rs28494040	5.15136e-11	2	Area IFJa; Area posterior 47r	1	rs28494040	NA	NA	NA
638	16:52868199:A:G	rs4784262	4.20322e-13	2	Fourth Visual Area; Area TG dorsal	3	rs4784262;rs2387824;rs11075659	rs11075651	CASC16 - PHBP21	Insomnia
639	16:58545426:A:G	rs42945	5.1751e-17	2	Dorsal area 6; ParaHippocampal Area 1	4	rs42945;rs244911;rs11640977;rs9928398	rs246192; rs42945; rs246193; rs244908	NDRG4; NDRG4 - SETD6; CNOT1 - SLC38A7	Sex hormone-binding globulin levels; Sex hormone-binding globulin levels adjusted for BMI; Total testosterone levels; Schizophrenia; Schizophrenia vs autism spectrum disorder (ordinary least squares (OLS)); Liver enzyme levels (alanine transaminase)
639	16:58694613:A:G	rs62065308	2.83691e-15	16	Parieto-Occipital Sulcus Area 1; Area dorsal 23 a+b; Area anterior 47r; Area IFSa; Area 10v; Area anterior 10p; Area 11l; Area 13l; Area STGa; Area TE2 posterior; Area PGi; ParaHippocampal Area 2; Area Lateral Occipital 3; Area 25; Area posterior 47r; Medial Belt Complex	2	rs62065308;rs62065298	NA	NA	NA
639	16:58782840:C:T	rs34295929	2.86815e-08	1	Lateral Area 7A	2	rs34295929;rs11640977	rs12926241	GEMIN8P2 - RPL12P36	3-indoleglyoxylic acid levels; Kynurenate levels
640	16:61754139:A:G	rs62050474	7.58413e-15	3	Second Visual Area; Inferior 6-8 Transitional Area; Area 52	3	rs62050474;rs13332615;rs4628957	NA	NA	NA
641	16:64712467:C:T	rs7200268	1.02727e-11	2	PreCuneus Visual Area; Area PGi	1	rs7200268	NA	NA	NA
641	16:64849533:C:T	rs116001925	3.51134e-19	3	Perirhinal Ectorhinal Cortex; Area Posterior Insular 1; Area TG Ventral	2	rs116001925;rs17410209	NA	NA	NA
642	16:65840860:A:G	rs9302575	9.26107e-12	2	Area 8Ad; Medial Belt Complex	2	rs9302575;rs4238837	rs1095163	NA	Lobe attachment (rater-scored or self-reported)
643	16:69169927:C:T	rs9940899	3.48558e-25	4	Area V3B; Medial IntraParietal Area; Area 11l; Area STGa	2	rs9940899;rs58264433	rs9940899; rs13331198; rs9925619; rs528301822	UTP4; UTP4, SNTB2; TERF2	Height; Schizophrenia; Telomere length; Daytime nap
644	16:70742688:C:T	rs55837830	2.74208e-09	1	Area anterior 10p	1	rs55837830	rs7195572; rs35874206; rs7196032	MTSS2; MTSS2 - VAC14; VAC14	Alzheimer's disease; Alzheimer‚Äôs disease polygenic risk score (upper quantile vs lower quantile); Intelligence
645	16:71626028:G:T	rs8051309	1.69115e-11	2	Primary Visual Cortex; Area PGi	4	rs8051309;rs8052358;rs7195072;rs56387295	rs74344827	TAT-AS1, TAT	Serum alkaline phosphatase levels
645	16:72156842:G:T	rs16973716	8.09663e-12	2	Frontal Eye Fields; Area 6 anterior	5	rs16973716;rs9938506;rs8052358;rs7195072;rs56387295	rs142710267; rs11643192	PMFBP1; PMFBP1 - LINC01572	Leisure sedentary behaviour (television watching); Bipolar disorder or major depressive disorder; Ease of getting up in the morning; Depression
645	16:72323298:A:G	rs7201904	4.84909e-08	1	Area dorsal 23 a+b	2	rs7201904;rs9938506	NA	NA	NA
646	16:73290893:C:T	rs62054680	2.09391e-09	10	Sixth Visual Area; Area 23d; Dorsal area 6; Area 10r; Area 13l; Area OP1/SII; Frontal OPercular Area 3; Area TE2 posterior; Area 25; Medial Belt Complex	1	rs62054680	NA	NA	NA
647	16:74016752:G:T	rs2905984	2.51889e-08	10	Area dorsal 23 a+b; Area 31p ventral; Medial IntraParietal Area; Area 9 Middle; Area 8B Lateral; Area 10v; Area IntraParietal 2; Area PGi; ParaHippocampal Area 2; Area posterior 47r	1	rs2905984	NA	NA	NA
648	16:77412731:C:G	rs17687984	2.0941e-09	11	Area V3A; Area 10r; Area 9 Posterior; Area 46; Polar 10p; Middle Insular Area; Area STSd anterior; Area TE2 posterior; Area IntraParietal 2; Area IntraParietal 1; Area Lateral Occipital 3	1	rs17687984	NA	NA	NA
649	16:83362440:A:G	rs11864761	5.46795e-12	2	Parieto-Occipital Sulcus Area 1; Area IntraParietal 1	1	rs11864761	NA	NA	NA
650	16:87110471:A:G	rs4843516	1.61891e-10	12	Fourth Visual Area; Area V3A; Area Lateral Occipital 1; PreCuneus Visual Area; Supplementary and Cingulate Eye Field; Medial IntraParietal Area; Polar 10p; Area 11l; Area TG dorsal; Area PH; Area s32; Auditory 4 Complex	2	rs4843516;rs4843517	NA	NA	NA
650	16:87148749:A:G	rs4843526	4.20914e-19	19	Fourth Visual Area; Area V3A; RetroSplenial Complex; Area V3B; Area Lateral Occipital 1; PreCuneus Visual Area; Area 31p ventral; Supplementary and Cingulate Eye Field; Medial IntraParietal Area; Area 10r; Area 10d; Area IFJa; Area 10v; Area 11l; Area STGa; Area TG dorsal; Area TE2 posterior; Area PH; Auditory 4 Complex	6	rs4843526;rs4843528;rs4843517;rs4843522;rs4843523;rs4843524	NA	NA	NA
650	16:87171732:C:T	rs4843533	2.51852e-08	10	Area V3A; Area V3B; Area Lateral Occipital 1; Area 31p ventral; Supplementary and Cingulate Eye Field; Medial IntraParietal Area; Area 10r; Area 10v; Perirhinal Ectorhinal Cortex; Area STGa	4	rs4843533;rs4843522;rs4843523;rs4843524	NA	NA	NA
650	16:87229344:A:C	rs56023709	4.86552e-14	15	Seventh Visual Area; IntraParietal Sulcus Area 1; Area Lateral Occipital 2; Posterior InferoTemporal complex; Area ventral 23 a+b; Area 5L; Lateral Area 7P; Area 1; Area 8BM; Posterior Insular Area 2; Area TA2; Anterior IntraParietal Area; Auditory 5 Complex; ParaHippocampal Area 3; Area V6A	1	rs56023709	rs9888792; rs12711472; rs12711473; rs9937293; rs4843227; rs4843560; rs4843226; rs4843559; rs4843558; rs9933149; rs12920553; rs12921170; rs56023709; rs11644651; rs7191546; rs4843555; rs12149643; rs4843554; rs4843553; rs4843552; rs8047567; rs4843550; rs55807115; rs4843547	C16orf95	IDP dMRI ProbtrackX MO str r; Subcortical volume (MOSTest); Vertex-wise sulcal depth; White matter microstructure (axial diusivities); Brain morphology (MOSTest); Cortical thickness (MOSTest); Lateral ventricular volume in normal aging; Cortical thickness; Cortical thickness (min-P); White matter microstructure (mode of anisotropy); White matter microstructure (fractional anisotropy); Cortical volume; IDP dMRI TBSS MO Body of corpus callosum; IDP dMRI TBSS OD Body of corpus callosum; Brain region volumes; Cortical surface area (MOSTest); IDP dMRI TBSS OD Superior corona radiata L; Vertex-wise cortical surface area; Cortical surface area; Whole brain restricted isotropic diffusion (multivariate analysis); Whole brain restricted directional diffusion (multivariate analysis); aseg global volume 4th-Ventricle; Vertex-wise cortical thickness; Cerebrospinal fluid p-tau levels; IDP dMRI ProbtrackX FA str l; White matter microstructure (radial diusivities); Whole brain free water diffusion (multivariate analysis); White matter hyperintensity volume; IDP dMRI ProbtrackX ISOVF slf l; IDP dMRI ProbtrackX ISOVF slf r; IDP dMRI ProbtrackX ISOVF ilf l; Brain shape (segment 1); IDP dMRI TBSS MO Superior corona radiata L; aseg global volume VentricleChoroid; Brain morphology (min-P); Subcortical volume (min-P); IDP dMRI ProbtrackX OD str l; IDP dMRI ProbtrackX OD str r; IDP dMRI ProbtrackX ISOVF cgc l; White matter microstructure (mean diusivities); IDP dMRI ProbtrackX MO str l; White matter hyperintensity volume (adjusted for hypertension); White matter hyperintensity volume x hypertension interaction (2df); IDP dMRI TBSS MO Superior corona radiata R; IDP dMRI TBSS MO Posterior corona radiata R; aseg rh volume Lateral-Ventricle; IDP T1 SIENAX CSF normalised volume; IDP T1 SIENAX CSF unnormalised volume; IDP dMRI TBSS ICVF Fornix
651	16:88081951:A:G	rs7403882	2.25979e-08	1	Area PFt	1	rs7403882	NA	NA	NA
652	16:89406943:A:C	rs7403817	2.52064e-11	1	Area 5m	2	rs7403817;rs12448464	NA	NA	NA
652	16:89893243:A:G	rs4785725	8.56108e-16	2	Area 5m; Area 8Av	4	rs4785725;rs7195043;rs12448464;rs9925181	rs111836360; rs6500458; rs12599531	VPS9D1; SPIRE2	Mean corpuscular volume; Age-related hearing impairment (high frequency); Mean reticulocyte volume; Creatinine levels; Estimated glomerular filtration rate
652	16:90110027:A:G	rs3743824	2.28135e-15	1	ParaHippocampal Area 3	4	rs3743824;rs13331218;rs7195043;rs4371157	NA	NA	NA
653	17:1238861:A:C	rs4790508	6.43606e-15	2	Area IFJa; Inferior 6-8 Transitional Area	3	rs4790508;rs4790125;rs11655176	NA	NA	NA
653	17:1274813:C:T	rs4790338	7.82131e-27	5	Area V3A; Parieto-Occipital Sulcus Area 2; Area IFJp; Area PFcm; Anterior IntraParietal Area	5	rs4790338;rs4790082;rs7207948;rs4790125;rs11655176	rs56007784; rs9908552	YWHAE, YWHAE	Schizophrenia
653	17:1369569:C:G	rs8069650	4.52555e-11	1	Area 10r	2	rs8069650;rs4790125	NA	NA	NA
654	17:1848801:A:T	rs4790846	1.06257e-08	1	Area PF Complex	2	rs4790846;rs9898103	rs4790841	RPA1 - RTN4RL1	Educational attainment; Bipolar disorder
654	17:2181591:A:G	rs4790322	7.76847e-13	13	Second Visual Area; Third Visual Area; Primary Motor Cortex; Area 55b; PeriSylvian Language Area; Parieto-Occipital Sulcus Area 1; Area ventral 23 a+b; Area 6m anterior; Area 6mp; Area 6 anterior; Area PFcm; Area IntraParietal 1; Area IntraParietal 0	2	rs4790322;rs9898364	rs1563966; rs58146172; rs9914266; rs2273984; rs7216638; rs216191; rs12941836; rs216199; rs391300	SMG6; SRR	Hip circumference adjusted for BMI; Schizophrenia; Myocardial infarction; Platelet count; Whole brain restricted isotropic diffusion (multivariate analysis); Whole brain free water diffusion (multivariate analysis); Hemoglobin; Eczema; Type 2 diabetes
655	17:4496896:C:T	rs12150153	2.50651e-08	10	Area 23d; Area p32; Area 8B Lateral; Area IFSa; Area OP1/SII; Area PH; Area IntraParietal 2; Area Lateral Occipital 3; Area 25; Medial Belt Complex	1	rs12150153	NA	NA	NA
656	17:7479217:C:T	rs9897307	3.20405e-08	1	Area posterior 24	2	rs9897307;rs12452603	NA	NA	NA
657	17:8148530:C:T	rs62063136	4.81008e-14	14	Area 23d; Area dorsal 23 a+b; Dorsal area 6; Area dorsal 32; Area p32; Area 9-46d; Polar 10p; Area OP1/SII; Middle Insular Area; Area TE2 posterior; Area Lateral Occipital 3; Area 25; Medial Belt Complex; Area anterior 32 prime	1	rs62063136	NA	NA	NA
657	17:8203336:A:G	rs62063158	4.80621e-14	15	Area 23d; Area dorsal 23 a+b; Area dorsal 32; Area p32; Area 10r; Area 8C; Area 9-46d; Polar 10p; Orbital Frontal Complex; Area OP1/SII; Middle Insular Area; Frontal OPercular Area 3; Area Lateral Occipital 3; Area s32; Area anterior 32 prime	1	rs62063158	NA	NA	NA
658	17:8823768:A:G	rs9895992	3.59299e-08	1	Sixth Visual Area	1	rs9895992	NA	NA	NA
659	17:9753370:C:T	rs12150554	2.50788e-08	10	Area 23d; Medial IntraParietal Area; Area dorsal 32; Area 8B Lateral; Area IFSa; Area OP1/SII; Area PH; Area Lateral Occipital 3; Area 25; Medial Belt Complex	1	rs12150554	rs7222481	GLP2R	Type 2 diabetes
660	17:10085149:A:G	rs62064587	8.30129e-18	18	Parieto-Occipital Sulcus Area 1; Area dorsal 23 a+b; Dorsal area 6; Area 10r; Area anterior 47r; Area IFSa; Area 10v; Area anterior 10p; Polar 10p; Area 11l; Area 13l; Area OP1/SII; Area STGa; Area PGi; ParaHippocampal Area 2; Area 25; Area posterior 47r; Medial Belt Complex	1	rs62064587	NA	NA	NA
661	17:11107029:A:T	rs141236186	1.95144e-08	1	Area 33 prime	1	rs141236186	NA	NA	NA
662	17:13267502:C:T	rs12150545	2.09761e-09	11	Area 23d; Area p32; Area 8B Lateral; Area IFSa; Area 46; Area OP1/SII; Area PH; Area IntraParietal 2; Area Lateral Occipital 3; Area 25; Medial Belt Complex	1	rs12150545	NA	NA	NA
662	17:13496001:C:T	rs62053917	1.62498e-10	12	Area 31p ventral; Medial IntraParietal Area; Area dorsal 32; Area p32; Area anterior 47r; Area 9-46d; Area 10v; Area anterior 10p; Middle Insular Area; Area IntraParietal 2; Area posterior 10p; Area anterior 32 prime	1	rs62053917	NA	NA	NA
663	17:13835308:A:G	rs62053877	7.70582e-13	14	Parieto-Occipital Sulcus Area 1; Area dorsal 23 a+b; Dorsal area 6; Area 10r; Area 9 Middle; Area 8B Lateral; Polar 10p; Area OP1/SII; Area TE2 posterior; ParaHippocampal Area 2; Area Lateral Occipital 3; Area 25; Area posterior 47r; Medial Belt Complex	1	rs62053877	rs62053877	COX10-AS1	Serum albumin levels
664	17:14558144:C:T	rs12150550	1.60798e-10	12	Area 23d; Area 8B Lateral; Area anterior 47r; Area IFSa; Area anterior 10p; Area OP1/SII; Middle Insular Area; Frontal OPercular Area 3; Area PH; Area Lateral Occipital 3; Area 25; Medial Belt Complex	1	rs12150550	NA	NA	NA
665	17:14866396:A:G	rs62058735	1.60764e-10	12	Area dorsal 23 a+b; Dorsal area 6; Area p32; Area 9-46d; Polar 10p; Area OP1/SII; Middle Insular Area; Area TE2 posterior; Area Lateral Occipital 3; Area 25; Medial Belt Complex; Area anterior 32 prime	1	rs62058735	NA	NA	NA
666	17:16805485:A:C	rs4792791	1.16234e-11	13	Second Visual Area; Area 8Av; Area 9 Middle; Area 8C; Area IFSa; Polar 10p; Area 13l; Area Lateral IntraParietal dorsal; Superior 6-8 Transitional Area; Area OP1/SII; Frontal OPercular Area 3; ParaHippocampal Area 2; Area posterior 47r	2	rs4792791;rs62065413	NA	NA	NA
666	17:16840862:A:G	rs4792798	7.71159e-13	14	Ventral Area 6; Area 9 Middle; Area IFSa; Area 10v; Area anterior 10p; Polar 10p; Area 13l; Area OP1/SII; Area TE2 posterior; Area IntraParietal 2; Area IntraParietal 1; Area PGi; Area 25; Area s32	1	rs4792798	rs74998556; rs4792800; rs4985726	TNFRSF13B	Immunoglobulin measurement (zinc sulfate turbidity test); Monoclonal gammopathy of undetermined significance; Immunoglobulin light chain (AL) amyloidosis; IgG levels; Total bilirubin levels; Non-albumin protein levels; Serum total protein level
667	17:18679833:A:G	rs12150592	1.60763e-10	12	Third Visual Area; Area 23d; Medial IntraParietal Area; Area dorsal 32; Area 8B Lateral; Area IFSa; Area OP1/SII; Frontal OPercular Area 3; Area PH; Area Lateral Occipital 3; Area 25; Medial Belt Complex	1	rs12150592	NA	NA	NA
668	17:26242263:A:G	rs12948254	5.81047e-09	1	Area IntraParietal 2	1	rs12948254	NA	NA	NA
669	17:26756768:C:T	rs62065288	1.622e-10	12	Parieto-Occipital Sulcus Area 1; Area dorsal 23 a+b; Area 10r; Area IFSa; Polar 10p; Area 13l; Area OP1/SII; ParaHippocampal Area 2; Area Lateral Occipital 3; Area 25; Area posterior 47r; Medial Belt Complex	3	rs62065288;rs62065329;rs62065286	NA	NA	NA
669	17:26757669:C:T	rs62065291	4.8321e-14	15	Parieto-Occipital Sulcus Area 1; Area 10r; Area IFSa; Area 10v; Area anterior 10p; Polar 10p; Area 11l; Area 13l; Area OP1/SII; Area STGa; Area PGi; ParaHippocampal Area 2; Area 25; Area posterior 47r; Medial Belt Complex	3	rs62065291;rs62065329;rs62065286	rs62065291	H3P41 - RPS7P1	Estimated glomerular filtration rate (creatinine)
670	17:27463464:C:T	rs9896721	3.44914e-21	3	Sixth Visual Area; Fusiform Face Complex; Area TF	2	rs9896721;rs7217905	rs9896721	MYO18A	Ribitol levels in elite athletes
670	17:27539029:A:C	rs11080094	9.43864e-18	3	Area 5m ventral; Area 23c; Area s32	1	rs11080094	NA	NA	NA
671	17:28124709:C:G	rs12150215	1.60963e-10	12	Area 23d; Dorsal area 6; Area p32; Area 8B Lateral; Area IFSa; Area OP1/SII; Frontal OPercular Area 3; Area PH; Area IntraParietal 2; Area Lateral Occipital 3; Area 25; Medial Belt Complex	1	rs12150215	NA	NA	NA
671	17:28715193:A:G	rs4795548	2.00561e-16	2	Area PF Complex; Area TG Ventral	2	rs4795548;rs3110454	rs216472	ALOX12P1	Educational attainment (MTAG)
672	17:31539143:A:T	rs8082191	9.13411e-16	1	Area 23c	3	rs8082191;rs319763;rs17184594	rs8082191	ASIC2	Smoking behaviour (age at first cigarette)
673	17:34302190:A:G	rs1635277	2.5098e-08	10	Area 23d; Area dorsal 23 a+b; Area 10r; Area anterior 47r; Polar 10p; Area TE2 posterior; Area IntraParietal 1; Area PGi; ParaHippocampal Area 2; Area Lateral Occipital 3	1	rs1635277	rs62078064; rs1635281; rs1635280	LYZL6 - CCL16	Breast cancer; Blood protein levels; Serum levels of protein CCL23
674	17:34914787:C:T	rs12150665	4.23872e-52	12	Area 23d; Area 8B Lateral; Area IFJp; Area IFSa; Area 9-46d; Area OP1/SII; ParaHippocampal Area 1; Area PH; Area IntraParietal 1; Area Lateral Occipital 3; Area 25; Medial Belt Complex	2	rs12150665;rs2285640	rs726311; rs4796223; rs2411192; rs12941866; rs35751000; rs28573110; rs12150665; rs12951079; rs1106908; rs3744593; rs12603276; rs35258073	TBC1D3J; TBC1D3JP - ZNHIT3; MYO19, MYO19; MYO19 - GGNBP2; GGNBP2, GGNBP2; GGNBP2 - DHRS11; DHRS11, DHRS11	Serum creatinine levels; Triglyceride levels; Estimated glomerular filtration rate; Chronic kidney disease; Estimated glomerular filtration rate (creatinine); Schizophrenia vs Tourette's syndrome and other tic disorders (ordinary least squares (OLS)); Academic attainment (science); Body mass index; Adult body size; Metabolic biomarkers (multivariate analysis); Body fat percentage; Intelligence (MTAG); Verbal-numerical reasoning; Non-HDL cholesterol levels; Cognitive aspects of educational attainment; Cognitive performance
675	17:36003063:C:T	rs3813912	5.49586e-09	1	Supplementary and Cingulate Eye Field	2	rs3813912;rs35344140	NA	NA	NA
676	17:38025417:A:G	rs12150079	4.44615e-29	6	Area dorsal 32; Area p32; Area anterior 47r; Area anterior 10p; Middle Insular Area; Area IntraParietal 2	4	rs12150079;rs8068260;rs10445310;rs907092	rs12150079	ZPBP2	Asthma and cardiovascular disease
676	17:38220432:G:T	rs61554907	3.66689e-08	1	Area 6 anterior	1	rs61554907	rs61554907	THRA	Bipolar disorder
677	17:41511293:C:T	rs6503408	2.51995e-08	10	Sixth Visual Area; Second Visual Area; Medial IntraParietal Area; Dorsal area 6; Area 8B Lateral; Perirhinal Ectorhinal Cortex; Area IntraParietal 2; Area PGi; Area Frontal Opercular 5; Area posterior 47r	1	rs6503408	NA	NA	NA
678	17:41852717:A:T	rs2106764	2.09568e-09	10	Area dorsal 23 a+b; Area 31p ventral; Medial IntraParietal Area; Area 9 Middle; Area 8B Lateral; Area 10v; Area IntraParietal 2; Area PGi; ParaHippocampal Area 2; Area posterior 47r	1	rs2106764	NA	NA	NA
678	17:42243771:C:T	rs2040810	7.56768e-29	6	Area 10r; Polar 10p; Area 13l; Area IntraParietal 1; Area Lateral Occipital 3; Area 25	5	rs2040810;rs4793083;rs1476512;rs228749;rs4793079	NA	NA	NA
679	17:42969035:A:T	rs6503407	1.61413e-10	12	Area 31p ventral; Area IFSa; Area posterior 9-46v; Area 10v; Area anterior 10p; Area 11l; Inferior 6-8 Transitional Area; Area OP1/SII; Perirhinal Ectorhinal Cortex; Area TE2 posterior; Area PH; Area 25	1	rs6503407	NA	NA	NA
679	17:43058742:C:T	rs6503409	2.51823e-08	10	Parieto-Occipital Sulcus Area 1; Area 9 Middle; Area posterior 9-46v; Area 13l; Perirhinal Ectorhinal Cortex; Area TE2 posterior; ParaHippocampal Area 2; Area 25; Area posterior 47r; Medial Belt Complex	1	rs6503409	rs6503409	NMT1	Educational attainment (years of education); Educational attainment
679	17:43141342:C:T	rs6503413	2.5207e-08	10	Area 6m anterior; Area p32; Area 9 Middle; Area 47l (47 lateral); Area 9-46d; Area 11l; Middle Insular Area; Area PGi; ParaHippocampal Area 2; Area posterior 47r	1	rs6503413	rs6503413; rs9899380	NMT1	Systolic blood pressure; Insomnia
680	17:43545893:C:T	rs1879581	1.62482e-10	9	Dorsal area 6; Area 8B Lateral; Orbital Frontal Complex; Area TA2; ParaHippocampal Area 1; Area TF; Area PF Complex; Area PGs; Medial Belt Complex	1	rs1879581	rs62064595; rs79724577; rs4763; rs62064597; rs62064598; rs73984391; rs62064641; rs12936645; rs35519908; rs12949256; rs34465449; rs56168933; rs11012; rs35354512; rs17631303; rs2684641; rs35329349; rs1971631; rs143982995; rs149366495; rs56192752; rs375822897; rs112275793; rs142925250; rs144733372; rs1879586; rs113322852; rs146746174; rs62065452; rs62065453; rs62064364; rs2458198; rs62064395; rs112010353; rs112327620; rs1724411; rs2463523; rs1724417; rs1614886; rs55826010; rs186806998; rs143246821; rs385199; rs440778; rs150180355; rs391338; rs62066084; rs28768976; rs112997627; rs675600; rs365825; rs2942168; rs393152; rs439945; rs417968; rs241036; rs241033; rs1724409; rs1635298; rs1635291; rs62055691; rs1635288; rs55974014; rs62055696; rs62055701; rs76539714; rs57222984; rs76761706; rs80143279; rs17688916; rs112123127; rs61667602; rs62056934; rs75022332; rs77804065; rs17563683; rs9906974; rs12150672; rs79172804; rs17426174; rs62055888; rs11079718; rs55657917; rs62055935; rs79730878; rs60814418; rs113518470; rs56303031; rs62057061; rs111433752; rs62057070; rs56319902; rs8072451; rs62057107; rs79600142; rs62057151; rs17689882; rs16940672; rs1876829; rs2316766; rs2106786; rs2106785; rs12185233; rs12185268; rs12373123; rs12373142; rs12373124; rs12373168; rs17690703; rs17769552; rs10445365; rs10445366; rs10445367; rs10445368; rs142955985; rs79412431; rs62055489; rs10491140; rs2214258; rs62055544; rs62055546; rs76324150; rs62056789; rs1864325; rs17563986; rs113568679; rs192818565; rs17649553; rs17564829; rs79857651; rs12150229; rs62061733; rs62061734; rs112568425; rs111825734; rs4327091; rs242559; rs62062797; rs55746658; rs17650842; rs62063281; rs56280951; rs117124984; rs118087478; rs77875796; rs1981997; rs3785884; rs62063786; rs919462; rs112385572; rs112572874; rs1052553; rs56108300; rs8070723; rs62064667; rs1991556; rs370558872; rs62062271; rs58879558; rs62062288; rs17652520; rs112333322; rs143364530; rs193236081; rs974295; rs8080583; rs55692232; rs371996525; rs111676341; rs16940904; rs9303525; rs17577094; rs76640332; rs78929339; rs35524223; rs4606752; rs17577369; rs17661015; rs4471723; rs79301522; rs2077551; rs1918800; rs1819040; rs2696589; rs2222746; rs80103986; rs114974956; rs1918793; rs2532300; rs62060891; rs2696658; rs1881193; rs2532252; rs2696697; rs2732596; rs2696455; rs548785130; rs2696457; rs2469933; rs2732631; rs78826239; rs142920272; rs2532402; rs2261497; rs2532395; rs2696682; rs2532389; rs2532387; rs2532386; rs2532384; rs2696668; rs2696591; rs2696606; rs2732714; rs2668639; rs555203107; rs2696618; rs2696625; rs2696630; rs2957316; rs2950015; rs2696422; rs147431626; rs2732689; rs550530305; rs2532349; rs77917260; rs2950706; rs2732650; rs2696557; rs2732708; rs2732706; rs36050210; rs2732702; rs2261201; rs371894855; rs2696532; rs2696524; rs17665188; rs2696518; rs184837332; rs2696500; rs2696497; rs1863114	RNA5SP443 - ARHGAP27; ARHGAP27; ARHGAP27 - PLEKHM1; PLEKHM1; PLEKHM1 - LRRC37A4P; RDM1P1 - DND1P1; DND1P1 - MAPK8IP1P2; MAPK8IP1P2, MAPK8IP1P2; MAPK8IP1P2 - RPS26P8; RPS26P8 - LINC02210; LINC02210-CRHR1, LINC02210-CRHR1, LINC02210, LINC02210; LINC02210, LINC02210, LINC02210-CRHR1, LINC02210-CRHR1; LINC02210-CRHR1, LINC02210-CRHR1; CRHR1, CRHR1, CRHR1, LINC02210-CRHR1, LINC02210-CRHR1; CRHR1, CRHR1, CRHR1, LINC02210-CRHR1, LINC02210-CRHR1, MAPT-AS1, MAPT-AS1, MAPT-AS1; LINC02210-CRHR1, LINC02210-CRHR1, CRHR1, CRHR1, CRHR1, MAPT-AS1, MAPT-AS1, MAPT-AS1; MAPT-AS1, MAPT-AS1, MAPT-AS1, CRHR1, CRHR1, CRHR1, LINC02210-CRHR1, LINC02210-CRHR1; MAPT-AS1, MAPT-AS1, MAPT-AS1, LINC02210-CRHR1, LINC02210-CRHR1, CRHR1, CRHR1, CRHR1; LINC02210-CRHR1, LINC02210-CRHR1, MAPT-AS1, MAPT-AS1, MAPT-AS1, CRHR1, CRHR1, CRHR1; MAPT-AS1, MAPT-AS1, MAPT-AS1; SPPL2C, SPPL2C, SPPL2C, MAPT-AS1, MAPT-AS1, MAPT-AS1; MAPT-AS1, MAPT-AS1, MAPT-AS1, SPPL2C, SPPL2C, SPPL2C; MAPT-IT1, MAPT-IT1, MAPT-IT1, MAPT, MAPT, MAPT; MAPT, MAPT, MAPT; KANSL1, KANSL1, KANSL1; KANSL1 - MAPK8IP1P1; MAPK8IP1P1, MAPK8IP1P1; MAPK8IP1P1 - ARL17B; ARL17B, ARL17B, ARL17B; ARL17B, ARL17B, ARL17B, LRRC37A, LRRC37A	Neuroticism; Waist-to-hip ratio adjusted for BMI; Mean corpuscular hemoglobin; Red cell distribution width; A body shape index; Waist-hip index; IDP dMRI TBSS ICVF Retrolenticular part of internal capsule L; IDP dMRI ProbtrackX MD atr l; IDP dMRI TBSS ICVF Anterior corona radiata R; Breast cancer; White matter microstructure (axial diusivities); Systolic blood pressure; General factor of neuroticism; IDP dMRI TBSS L3 Anterior corona radiata L; Worry; White blood cell count; Spherical equivalent; White matter microstructure (mean diusivities); Hemoglobin levels; Neuroticism conditioned on cognitive performance (multi-trait conditioning and joint analysis); Cortical surface area (global PC1); Parkinson's disease; Neuroticism conditioned on self-rated math ability (multi-trait conditioning and joint analysis); Neuroticism conditioned on highest math class (multi-trait conditioning and joint analysis); Ovarian cancer in BRCA1 mutation carriers; Common executive function; Dietary macronutrient intake (multi-trait analysis); Alzheimer's disease or educational attainment (pleiotropy); Cortical volume; Educational attainment (years of education); Neuroticism conditioned on average household income before tax (multi-trait conditioning and joint analysis); Neuroticism conditioned on Townsend deprivation index (multi-trait conditioning and joint analysis); Neuroticism conditioned on educational attainment (multi-trait conditioning and joint analysis); Heel bone mineral density; Aspartate aminotransferase levels; Albumin levels; Male-pattern baldness; Remission after SSRI treatment in MDD or neuroticism; Serous invasive ovarian cancer; High-grade serous ovarian cancer; Epithelial ovarian cancer; Invasive epithelial ovarian cancer; Cognitive aspects of educational attainment; Self-reported math ability (MTAG); Cognitive performance; Cognitive performance (MTAG); aparc-Desikan rh volume fusiform; aparc-Desikan rh area lateraloccipital; aparc-DKTatlas rh area lateraloccipital; Irritable mood; Feeling nervous; Liver enzyme levels (alkaline phosphatase); Macular thickness; IDP dMRI TBSS L3 Anterior limb of internal capsule L; aparc-Desikan lh area TotalSurface; aparc-pial rh area TotalSurface; IDP T1 SIENAX white normalised volume; IDP T1 SIENAX white unnormalised volume; aparc-Desikan rh area TotalSurface; IDP dMRI TBSS L3 Genu of corpus callosum; IDP dMRI TBSS MD Anterior corona radiata L; IDP dMRI TBSS L2 Genu of corpus callosum; IDP dMRI ProbtrackX MD str l; Self-reported math ability; Hemoglobin; Osteoarthrosis (time to event); IDP dMRI ProbtrackX L1 atr l; Ratio of omega-6 fatty acids to omega-3 fatty acids; F-oily fish liking (derived food-liking factor); F-seafood liking (derived food-liking factor); F-fish liking (derived food-liking factor); Baked/steamed fish liking; IDP dMRI TBSS MD Anterior limb of internal capsule L; aparc-a2009s lh thickness S-orbital-H-Shaped; Lung function (FVC); Lung function (FEV1); Daytime nap; aparc-pial lh area TotalSurface; aseg rh volume CerebralWhiteMatter; aseg lh volume CerebralWhiteMatter; IDP T1 SIENAX brain-unnormalised volume; IDP T1 SIENAX brain-normalised volume; aseg global volume BrainSeg; aseg global volume BrainSegNotVent; aseg global volume BrainSegNotVentSurf; aseg global volume SupraTentorial; aseg global volume SupraTentorialNotVent; IDP dMRI TBSS L3 Anterior limb of internal capsule R; Whole brain free water diffusion (multivariate analysis); Hypertrophic cardiomyopathy; Hypertrophic cardiomyopathy (sarcomere negative); Eye color; Sum neutrophil eosinophil counts; Granulocyte count; Sum basophil neutrophil counts; Myeloid white cell count; Neutrophil count; Corticobasal degeneration; IDP dMRI TBSS L1 Uncinate fasciculus L; IDP dMRI ProbtrackX L1 str r; Educational attainment; Experiencing mood swings; Menarche (age at onset); Bitter alcoholic beverage consumption; Schizophrenia; Alcohol consumption (heavy vs. light/non-drinkers); Alcohol consumption (drinks per week); aparc-a2009s lh area S-collat-transv-ant; Left-handedness; Physical activity; aparc-Desikan lh area fusiform; aparc-DKTatlas lh area fusiform; IDP dMRI TBSS L1 External capsule R; Snoring; Sardines liking; Neurociticism; Sensitivity to environmental stress and adversity; Feeling worry; Sleep duration (long sleep); Total testosterone levels; IDP dMRI TBSS MD Anterior limb of internal capsule R; Maximum habitual alcohol consumption; COVID-19 (hospitalized vs population); COVID-19 (critical illness vs population); Vertex-wise cortical surface area; Vertex-wise cortical thickness; Worry too long after an embarrassing experience; Headache; Feeling guilty; Hematocrit; Hemoglobin concentration; Eosinophil percentage of white cells; Red blood cell count; IDP dMRI TBSS MD Superior fronto-occipital fasciculus R; IDP dMRI TBSS MD Superior fronto-occipital fasciculus L; IDP dMRI TBSS L2 Superior fronto-occipital fasciculus L; IDP dMRI TBSS ICVF Superior fronto-occipital fasciculus R; IDP dMRI TBSS ICVF Superior fronto-occipital fasciculus L; IDP dMRI TBSS MD Superior corona radiata L; IDP dMRI TBSS L1 Superior fronto-occipital fasciculus R; Intelligence (MTAG); Disruptive behavior (multivariate analysis); Reticulocyte count; Accelerometer-based physical activity measurement (average acceleration); Feeling hurt; Physical activity (overall physical activity time); Joint mobility (Beighton score); Depressed affect; Cortical surface area; Vertex-wise sulcal depth; Subcortical brain region volumes; Educational attainment (MTAG); Highest math class taken (MTAG); Household income (MTAG); Waist-hip ratio; Cortical thickness; Brain region volumes; Alzheimer's disease (age of onset) in APOE e4 non-carriers; Chronic obstructive pulmonary disease; Attention deficit hyperactivity disorder or autism spectrum disorder or intelligence (pleiotropy); Idiopathic pulmonary fibrosis; Hand grip strength; Eosinophil counts; IDP dMRI ProbtrackX L2 atr l; IDP dMRI TBSS ICVF Anterior limb of internal capsule R; Age at first birth; White matter microstructure (fractional anisotropy); Cortical surface area (MOSTest); FEV1; Peak expiratory flow; Feeling fed-up; Refractive error; Household income; Generalized anxiety disorder (phenotype risk score); Generalized anxiety disorder (mental health questionnaire or predicted); Post-traumatic stress disorder (mental health questionnaire or predicted); Post-traumatic stress disorder (phenotype risk score); Lumbar spine bone mineral density; Cognitive ability (MTAG); Cognitive ability; Educational attainment (college completion); Primary biliary cirrhosis; Ease of getting up in the morning; Sleep duration; Immature fraction of reticulocytes; IDP dMRI TBSS MD Anterior corona radiata R; General cognitive ability; High light scatter reticulocyte count; Glaucoma (primary open-angle); High-sensitivity cardiac troponin T levels (MTAG); High-sensitivity cardiac troponin I concentration (MTAG); Number of sexual partners; Osteoarthritis (hip); Risk-taking behavior (multivariate analysis); F-strong vegetable liking (derived food-liking factor); Feeling miserable; Occupational attainment; Interstitial lung disease; Free testosterone levels; Type 1 diabetes; Progressive supranuclear palsy; Lifetime smoking; Lifetime smoking (without educational attainment); IDP dMRI TBSS L1 Anterior corona radiata L; Alcohol consumption; IDP dMRI TBSS ICVF Genu of corpus callosum; Low testosterone levels; Mean reticulocyte volume; Bioavailable testosterone levels; Mean spheric corpuscular volume; Risk-taking tendency (4-domain principal component model); Automobile speeding propensity; Alcohol use disorder (total score); Alcohol use disorder (consumption score); Medication use (anilides); Lager liking; Alcohol consumption (drinks per week) (MTAG); Brain shape (segment 1); Circulating docosahexaenoic acid levels; Total omega-3 fatty acid levels; Ratio of docosahexaenoic acid to total fatty acid levels; Docosahexaenoic acid levels; Ratio of omega-3 fatty acids to total fatty acids; Omega-3 fatty acid levels; Intracranial volume; Lymphocyte percentage of white cells; Whole brain restricted isotropic diffusion (multivariate analysis); ThalamNuclei lh volume VAmc; SARS-CoV-2 infection; Male puberty timing (age at voice breaking MTAG); Male puberty timing (early vs. average onset facial hair); Male puberty timing (late vs. average onset facial hair); Male puberty timing (late vs. average onset voice breaking); Ventral diencephalon volume; COVID-19 (critical illness vs population or mild symptoms); Brain morphology (MOSTest); Alzheimer‚Äôs disease polygenic risk score (upper quantile vs lower quantile); Average diameter for HDL particles; White matter microstructure (radial diusivities); aparc-a2009s rh area G-oc-temp-lat-fusifor; Autism spectrum disorder; Horseradish liking; Physical activity (Total log acceleration); Moderate to vigorous physical activity duration; aparc-a2009s lh area S-orbital-H-Shaped; Brussel sprout liking; Cancer (pleiotropy); Lymphocyte-to-monocyte ratio; F-sharp flavour liking (derived food-liking factor); Goat cheese liking; Whole brain restricted directional diffusion (multivariate analysis); BA-exvivo rh area V2; IDP dMRI ProbtrackX L1 slf r; IDP dMRI TBSS L1 Superior longitudinal fasciculus R; Pulmonary fibrosis; IDP SWI T2star left putamen; F-acquired taste liking (derived food-liking factor); Lung function in never smokers (low FEV1 vs high FEV1); IDP dMRI TBSS L1 External capsule L; Mood instability; Loneliness; IDP dMRI TBSS MD Cingulum cingulate gyrus L; Stool frequency; IDP dMRI TBSS ICVF Posterior limb of internal capsule R; IDP dMRI ProbtrackX L1 ptr l; Mean corpuscular volume
681	17:45327140:A:G	rs7210182	6.12511e-13	2	Area p32; Area 11l	1	rs7210182	NA	NA	NA
682	17:45803006:C:T	rs183838289	4.41892e-08	1	Medial Belt Complex	1	rs183838289	NA	NA	NA
682	17:45964861:A:G	rs72833480	2.29936e-11	2	Area a24; Area IntraParietal 2	1	rs72833480	rs12942207	SP6 - SP2-DT	Birth weight
683	17:46733771:A:G	rs9893432	1.96601e-08	1	Area IntraParietal 0	1	rs9893432	NA	NA	NA
684	17:48767431:A:C	rs3785911	1.40635e-10	1	Area TG Ventral	2	rs3785911;rs2072366	NA	NA	NA
685	17:49251334:C:T	rs8081088	6.97247e-12	2	Area 9 Middle; Area IntraParietal 1	1	rs8081088	rs3803886	MBTD1	QT interval
686	17:50333711:C:T	rs12150499	2.50883e-08	10	Area 23d; Dorsal area 6; Area 8B Lateral; Area IFSa; Area 9-46d; Area OP1/SII; Area PH; Area Lateral Occipital 3; Area 25; Medial Belt Complex	1	rs12150499	NA	NA	NA
687	17:51765407:A:G	rs12150238	2.09895e-09	10	Area 23d; Area 5m ventral; Area 8B Lateral; Area 8C; Area IFSa; Area OP1/SII; Area PH; Area Lateral Occipital 3; Area 25; Medial Belt Complex	1	rs12150238	NA	NA	NA
688	17:52693168:C:T	rs62073027	2.08933e-09	11	Second Visual Area; Area dorsal 23 a+b; Dorsal area 6; Area p32 prime; Area anterior 47r; Area posterior 9-46v; Polar 10p; Inferior 6-8 Transitional Area; Area OP1/SII; Area TE2 posterior; Area 25	1	rs62073027	NA	NA	NA
688	17:52693547:C:T	rs62073028	2.83703e-15	16	Sixth Visual Area; Primary Motor Cortex; Area dorsal 23 a+b; Dorsal area 6; Area dorsal 32; Area 8Av; Polar 10p; Area 13l; Area OP1/SII; Frontal OPercular Area 3; Perirhinal Ectorhinal Cortex; Area TE2 posterior; Area Lateral Occipital 3; Area 25; Area Frontal Opercular 5; Medial Belt Complex	1	rs62073028	NA	NA	NA
689	17:53313590:C:T	rs8081843	5.15129e-12	2	Parieto-Occipital Sulcus Area 1; Area TG Ventral	1	rs8081843	rs1477143	STXBP4 - HLF	Bipolar disorder
689	17:53376524:A:G	rs4239193	4.37328e-12	2	Area 5m; Area 8Av	1	rs4239193	rs884303; rs884301	HLF	Bipolar disorder
690	17:54342856:A:G	rs62073037	2.00705e-20	20	Sixth Visual Area; Second Visual Area; Frontal Eye Fields; Area V3A; Parieto-Occipital Sulcus Area 1; Dorsal area 6; Area 9 Middle; Area 8B Lateral; Area 8C; Area IFSa; Area 13l; Frontal OPercular Area 3; Perirhinal Ectorhinal Cortex; Area TE2 posterior; Area PH; Area 31pd; Area 25; Area Frontal Opercular 5; Area posterior 47r; Medial Belt Complex	2	rs62073037;rs62073042	NA	NA	NA
691	17:56438433:C:T	rs12150325	1.60978e-10	12	Area 23d; Medial IntraParietal Area; Area dorsal 32; Area 8B Lateral; Area IFSa; Area 9-46d; Area OP1/SII; Area PH; Area Lateral Occipital 3; Area 25; Insular Granular Complex; Medial Belt Complex	1	rs12150325	NA	NA	NA
692	17:61322221:A:G	rs72845220	9.79001e-09	1	Medial Belt Complex	2	rs72845220;rs2429424	rs17682747; rs17760841	TANC2	Morningness; Morning person; Educational attainment
692	17:61388476:A:G	rs2429423	4.84281e-14	15	Area dorsal 23 a+b; Medial IntraParietal Area; Ventral Area 6; Area dorsal 32; Area 9 Middle; Area 8B Lateral; Area 10d; Area anterior 47r; Area 10v; Area anterior 10p; Middle Insular Area; Area STGa; Area PGi; ParaHippocampal Area 2; Area posterior 47r	2	rs2429423;rs2429424	NA	NA	NA
693	17:62017421:A:G	rs2532111	1.62717e-10	12	Area 23d; Area 8C; Area IFSa; Polar 10p; Area 13l; Area OP1/SII; Pirform Cortex; Frontal OPercular Area 3; Area TE2 posterior; Area PH; Area 25; Area s32	1	rs2532111	rs2854160; rs2532111	CSH1 - CSHL1; SCN4A	Height; Waist-hip ratio; Hip circumference adjusted for BMI
693	17:62165283:A:G	rs62073077	2.09179e-09	11	Sixth Visual Area; Area 31p ventral; Area a24; Area 8B Lateral; Area 10v; Area anterior 10p; Area 11l; Area PH; Area PGi; ParaHippocampal Area 2; Area posterior 10p	1	rs62073077	NA	NA	NA
694	17:63290432:G:T	rs62063125	7.7636e-13	13	Area 23d; Area 31p ventral; Medial IntraParietal Area; Area 10r; Area 10v; Area anterior 10p; Area 11l; Area STGa; Area PH; Area IntraParietal 2; Area PGi; ParaHippocampal Area 2; Area posterior 47r	1	rs62063125	NA	NA	NA
695	17:64624911:C:T	rs12150609	1.61098e-10	12	Area 23d; Area 8B Lateral; Area 8C; Area IFSa; Orbital Frontal Complex; Area OP1/SII; Frontal OPercular Area 3; Area PH; Area Lateral Occipital 3; Area 25; Area posterior 10p; Medial Belt Complex	1	rs12150609	NA	NA	NA
696	17:65446561:A:G	rs2949947	1.60992e-10	12	Area 31p ventral; Area 10r; Area IFSa; Area 10v; Polar 10p; Area 13l; Area OP1/SII; Area TE2 posterior; Area PH; Area IntraParietal 2; Area Lateral Occipital 3; Area 25	1	rs2949947	rs2949947	PITPNC1	Trauma exposure in major depressive disorder
697	17:65818199:A:G	rs11079704	7.71202e-13	14	Area dorsal 23 a+b; Dorsal area 6; Area 10r; Area 8C; Area IFSa; Polar 10p; Area 13l; Area OP1/SII; Area 52; Frontal OPercular Area 3; Area TE2 posterior; Area IntraParietal 1; Area 25; Medial Belt Complex	2	rs11079704;rs1976054	NA	NA	NA
697	17:66187919:A:G	rs12150528	2.50764e-08	10	Area 23d; Area 8B Lateral; Area IFSa; Orbital Frontal Complex; Area OP1/SII; Area PH; Area Lateral Occipital 3; Area 25; Area posterior 10p; Medial Belt Complex	1	rs12150528	NA	NA	NA
698	17:66576439:G:T	rs2907384	2.10168e-09	11	Dorsal area 6; Area IFSa; Polar 10p; Area 11l; Area 13l; Area Lateral IntraParietal dorsal; Area OP1/SII; Area TE2 posterior; Area PH; Area 25; Medial Belt Complex	1	rs2907384	rs2907384; rs2907385	FAM20A	Height; Retinol (Vitamin A) levels in elite athletes
698	17:66603036:A:G	rs2907392	2.11375e-09	11	Area dorsal 23 a+b; Area 31p ventral; Medial IntraParietal Area; Area 9 Middle; Area 8B Lateral; Area 10v; Area STGa; Area IntraParietal 2; Area PGi; ParaHippocampal Area 2; Area posterior 47r	1	rs2907392	NA	NA	NA
699	17:68366487:A:G	rs62070139	2.02832e-11	2	Area 5m; Area OP1/SII	1	rs62070139	rs73387155	NA	Waist-to-hip ratio adjusted for BMI; A body shape index; Hip circumference adjusted for BMI; Hip index; Waist-hip index
700	17:73051910:A:G	rs8065776	1.79868e-08	1	Middle Insular Area	2	rs8065776;rs9747852	rs7210415; rs8079549	RN7SL573P, ATP5PD, KCTD2; KCTD2 - TRIM80P	Bipolar disorder; Lymphocyte percentage of white cells; Neutrophil percentage of white cells
700	17:73168206:C:T	rs56156468	1.04019e-08	1	Inferior 6-8 Transitional Area	1	rs56156468	NA	NA	NA
700	17:73232058:A:G	rs7212309	2.12004e-20	4	Primary Motor Cortex; Area 3a; Area 8B Lateral; Area 9 Posterior	2	rs7212309;rs9747852	rs9988; rs7212309	NUP85; NUP85 - GGA3	Waist-hip ratio; Sex hormone-binding globulin levels
701	17:73528243:C:T	rs61412770	8.56781e-11	2	Area IFSp; Area STGa	1	rs61412770	NA	NA	NA
702	17:74948200:G:T	rs79011352	1.43692e-08	1	Area 45	1	rs79011352	NA	NA	NA
703	17:77073647:C:T	rs62063817	2.52353e-08	10	Area 31p ventral; Medial IntraParietal Area; Area dorsal 32; Area p32; Area anterior 47r; Area 9-46d; Area 10v; Area anterior 10p; Middle Insular Area; Area IntraParietal 2	1	rs62063817	NA	NA	NA
704	17:77410626:A:T	rs12185228	1.60749e-10	12	Area 23d; Area 8B Lateral; Area anterior 47r; Area IFSa; Area 9-46d; Area anterior 10p; Area OP1/SII; Middle Insular Area; Area PH; Area Lateral Occipital 3; Area 25; Medial Belt Complex	1	rs12185228	NA	NA	NA
704	17:77419759:G:T	rs62061668	2.56252e-27	25	Parieto-Occipital Sulcus Area 1; Area 23d; Area dorsal 23 a+b; Dorsal area 6; Area p32; Area anterior 47r; Area IFSa; Area 9-46d; Area 10v; Area anterior 10p; Polar 10p; Area 11l; Area 13l; Area OP1/SII; Middle Insular Area; Area STGa; Area TE2 posterior; Area PH; Area IntraParietal 2; Area PGi; ParaHippocampal Area 2; Area 25; Area posterior 47r; Medial Belt Complex; Area anterior 32 prime	1	rs62061668	NA	NA	NA
704	17:77675706:A:G	rs62063808	8.43226e-18	18	Fourth Visual Area; Area 31p ventral; Medial IntraParietal Area; Area p32; Area 8B Lateral; Area anterior 47r; Area 9-46d; Area 10v; Area anterior 10p; Area 11l; Middle Insular Area; Area STGa; Area IntraParietal 2; Area IntraParietal 0; Area PGi; ParaHippocampal Area 2; Area posterior 47r; Area anterior 32 prime	1	rs62063808	NA	NA	NA
705	17:78616019:C:T	rs8074714	2.80111e-22	4	Area V3A; Ventral Area 24d; Supplementary and Cingulate Eye Field; Inferior 6-8 Transitional Area	2	rs8074714;rs9891376	NA	NA	NA
705	17:78703899:A:G	rs9896771	1.66016e-14	2	PreSubiculum; Area s32	1	rs9896771	NA	NA	NA
706	18:4580674:C:G	rs8087982	4.42503e-15	1	Area s32	1	rs8087982	NA	NA	NA
707	18:10776724:C:T	rs2141264	2.52977e-08	10	Dorsal area 6; Area 10r; Polar 10p; Area 11l; Area 13l; Area Lateral IntraParietal dorsal; Area IntraParietal 1; Area Lateral Occipital 3; Area 25; Medial Belt Complex	1	rs2141264	NA	NA	NA
708	18:12852240:C:T	rs80055961	2.17798e-08	1	Area 9 Posterior	1	rs80055961	NA	NA	NA
709	18:26488880:A:G	rs484149	7.78363e-13	14	Area 55b; Dorsal Area 24d; Area 6m anterior; Area Lateral IntraParietal ventral; Dorsal area 6; Area 8B Lateral; Area 8C; Area 6 anterior; RetroInsular Cortex; Area PFcm; Anterior IntraParietal Area; Area IntraParietal 0; Area Posterior Insular 1; Medial Belt Complex	1	rs484149	NA	NA	NA
710	18:27006819:A:G	rs8095487	1.29546e-08	1	Area IFJa	1	rs8095487	NA	NA	NA
711	18:28644841:C:T	rs9304077	2.25005e-08	1	Medial Area 7P	1	rs9304077	NA	NA	NA
712	18:29017366:A:C	rs16961871	8.07775e-09	1	Medial Area 7A	1	rs16961871	NA	NA	NA
713	18:29844062:A:G	rs635901	2.45338e-11	1	Area anterior 47r	1	rs635901	NA	NA	NA
714	18:31386616:C:T	rs1389531	2.52707e-15	1	Area 9-46d	1	rs1389531	rs4534926; rs4799723	ASXL3 - NOL4	Bipolar disorder or major depressive disorder; Worry
715	18:32091359:G:T	rs2469899	6.56252e-26	24	Area V3B; Area dorsal 23 a+b; Area 31p ventral; Lateral Area 7A; Medial IntraParietal Area; Dorsal area 6; Area p32; Area 10r; Area anterior 47r; Area IFSa; Area 10v; Area anterior 10p; Polar 10p; Area 11l; Area 13l; Area STGa; Area IntraParietal 2; Area IntraParietal 1; Area PGi; ParaHippocampal Area 2; Area 25; Area posterior 47r; Medial Belt Complex; Area anterior 32 prime	2	rs2469899;rs2469898	NA	NA	NA
716	18:36708707:A:C	rs60839577	1.24689e-12	2	Middle Insular Area; Area PH	1	rs60839577	NA	NA	NA
716	18:36978780:A:T	rs148337017	2.68514e-08	1	Ventral Visual Complex	1	rs148337017	NA	NA	NA
717	18:40585306:A:C	rs4467165	1.72611e-08	1	Area V3A	1	rs4467165	rs9958208	RIT2	Acute lymphoblastic leukemia (childhood)
718	18:42669892:A:T	rs35398628	7.9682e-10	1	Area 3a	2	rs35398628;rs12457428	rs35398628	SETBP1 - SLC14A2	Externalizing behaviour (multivariate analysis)
719	18:43034126:A:G	rs59104037	9.74733e-11	2	Area 6 anterior; Posterior Insular Area 2	1	rs59104037	NA	NA	NA
720	18:44250168:C:G	rs2469903	9.16635e-22	21	Parieto-Occipital Sulcus Area 1; Dorsal area 6; Ventral Area 6; Area dorsal 32; Area 10d; Area anterior 47r; Area IFSa; Area 46; Area 10v; Area anterior 10p; Polar 10p; Area 11l; Area 13l; Area OP1/SII; Middle Insular Area; Area STGa; Area IntraParietal 2; ParaHippocampal Area 2; Area 25; Medial Belt Complex; Area anterior 32 prime	1	rs2469903	rs2469903	ST8SIA5	Depressive symptoms; Well-being spectrum (multivariate analysis); Neuroticism
721	18:50872623:C:T	rs11664320	1.39362e-25	1	Area IntraParietal 0	2	rs11664320;rs58297911	rs4296324; rs11659803; rs17487277; rs17487484; rs62099231; rs8084351; rs8084280; rs7227069; rs62100765; rs62100767; rs8099145; rs4632195; rs17488316; rs62100775; rs62100776; rs17501820; rs1431181; rs12969597; rs17411061; rs62097986; rs4643406; rs17411548; rs77916462; rs77162730; rs11664320; rs6508230; rs10164055; rs9807529	DCC	Deliberate self-harm; Feeling miserable; Insomnia; Depressed affect; Neurociticism; Experiencing mood swings; Neuroticism (MTAG); Subjective well-being (MTAG); Depressive symptoms (MTAG); Attention deficit hyperactivity disorder (MTAG); Longevity; Anorexia nervosa, attention-deficit/hyperactivity disorder, autism spectrum disorder, bipolar disorder, major depression, obsessive-compulsive disorder, schizophrenia, or Tourette syndrome (pleiotropy); Schizophrenia; Mood instability; Depressive symptoms; Well-being spectrum (multivariate analysis); Life satisfaction; Positive affect; Neuroticism; Disruptive behavior (multivariate analysis); Depression; Educational attainment (years of education); Household income (MTAG); Alzheimer's disease or educational attainment (pleiotropy); Brain region volumes; Multisite chronic pain; Schizophrenia (MTAG); Feeling fed-up; Neuropsychiatric disorders; General factor of neuroticism; Neuroticism conditioned on average household income before tax (multi-trait conditioning and joint analysis); Neuroticism conditioned on self-rated math ability (multi-trait conditioning and joint analysis); Neuroticism conditioned on cognitive performance (multi-trait conditioning and joint analysis); Neuroticism conditioned on Townsend deprivation index (multi-trait conditioning and joint analysis); Neuroticism conditioned on educational attainment (multi-trait conditioning and joint analysis); Neuroticism conditioned on highest math class (multi-trait conditioning and joint analysis); Major depressive disorder; Intelligence; General cognitive ability; Subcortical brain region volumes; Attention deficit hyperactivity disorder or autism spectrum disorder or intelligence (pleiotropy); Brain morphology (MOSTest); Subcortical volume (MOSTest); Educational attainment
722	18:51473193:A:T	rs4131468	1.58248e-08	1	Area anterior 47r	1	rs4131468	NA	NA	NA
723	18:52460505:C:T	rs12458494	2.69141e-17	1	Area 5m ventral	2	rs12458494;rs2008551	NA	NA	NA
724	18:53138692:A:G	rs115758894	2.51712e-08	10	Area 23d; Dorsal area 6; Area 8B Lateral; Area IFSa; Area OP1/SII; Area PH; Area IntraParietal 0; Area Lateral Occipital 3; Area 25; Medial Belt Complex	1	rs115758894	NA	NA	NA
724	18:53200117:A:G	rs9636107	3.63423e-15	1	Area STSd anterior	1	rs9636107	rs9636107	TCF4	Schizophrenia; Autism spectrum disorder or schizophrenia; Schizophrenia (MTAG); Cognitive ability, years of educational attainment or schizophrenia (pleiotropy); Anorexia nervosa, attention-deficit/hyperactivity disorder, autism spectrum disorder, bipolar disorder, major depression, obsessive-compulsive disorder, schizophrenia, or Tourette syndrome (pleiotropy)
725	18:60317224:C:T	rs72943495	7.57738e-12	1	PeriSylvian Language Area	2	rs72943495;rs306223	NA	NA	NA
726	18:66037321:G:T	rs79898306	6.8234e-13	2	Area 6mp; Area 6 anterior	1	rs79898306	NA	NA	NA
727	18:74936212:A:G	rs9951446	1.33864e-08	1	Area posterior 47r	1	rs9951446	NA	NA	NA
728	18:77628953:C:G	rs4798922	9.67847e-13	1	Area anterior 47r	2	rs4798922;rs9963344	rs11665111	NA - KCNG2	Schizophrenia
729	19:7891767:A:G	rs484353	1.15939e-11	13	Sixth Visual Area; RetroSplenial Complex; Area V3B; PreCuneus Visual Area; Area 5m ventral; Area Lateral IntraParietal ventral; Medial IntraParietal Area; Area 10r; Area 10d; Area 10v; Area 11l; Area STGa; Area TG dorsal	1	rs484353	rs484353	EXOSC3P2 - EVI5L	Menarche (age at onset)
730	19:9476261:A:G	rs10164324	2.52041e-08	10	Area 55b; Parieto-Occipital Sulcus Area 1; Area Lateral IntraParietal ventral; Medial IntraParietal Area; Area 2; Ventral Area 6; Area dorsal 32; Area 9 Middle; Area anterior 10p; Area TemporoParietoOcci pital Junction 3	1	rs10164324	rs56233004	ZNF266	Neutrophil count
731	19:10801185:A:G	rs8102380	5.86382e-12	2	Area dorsal 32; Area 9 anterior	1	rs8102380	rs2163832; rs1560708; rs10948; rs2229383; rs2742313; rs8102380	SLC44A2; ILF3	Fat-free mass; Weight; Appendicular lean mass; Stroke; Ischemic stroke; Leisure screen time; Serum total protein level; Height; Hair color
732	19:13108622:C:T	rs4926172	4.27514e-16	3	PreCuneus Visual Area; Area 47m; Para-Insular Area	2	rs4926172;rs62109895	rs4926172; rs10411958; rs10413329	NFIX	General cognitive ability; Intelligence; Sex hormone-binding globulin levels adjusted for BMI; Sex hormone-binding globulin levels; Cognitive aspects of educational attainment; Cognitive performance; Attention deficit hyperactivity disorder or autism spectrum disorder or intelligence (pleiotropy); Intelligence (MTAG)
733	19:18569492:C:T	rs10164323	2.11684e-09	11	Third Visual Area; Fourth Visual Area; Area V3B; Ventral Area 24d; Area 8Ad; Area Lateral IntraParietal dorsal; Area 6 anterior; Area PFt; Dorsal Transitional Visual Area; Area IntraParietal 2; Area posterior 47r	1	rs10164323	rs28375303; rs8106096; rs11673604; rs10442; rs12162221	SSBP4; ISYNA1, SSBP4; ELL - FKBP8	Monocyte count; Basophil count; Intake of total sugars; Systemic lupus erythematosus; White matter microstructure (fractional anisotropy); Whole brain restricted directional diffusion (multivariate analysis); Waist-hip ratio; Externalizing behaviour (multivariate analysis); Waist-hip index
733	19:18762882:C:T	rs1862646	2.64034e-11	1	Area 9 Middle	1	rs1862646	NA	NA	NA
733	19:18908786:C:T	rs7257195	8.67391e-10	1	Area anterior 32 prime	1	rs7257195	NA	NA	NA
734	19:19394640:C:T	rs56212061	1.6449e-25	4	Dorsal area 6; Area posterior 9-46v; Area TE2 posterior; Area 25	2	rs56212061;rs884480	rs10403273; rs56212061; rs112253053; rs113070129; rs7252453; rs8103992; rs8104909	HAPLN4; SUGP1; GATAD2A; CILP2; CILP2 - PBX4; PBX4	Body mass index; Blood protein levels; Adult body size; Sex hormone-binding globulin levels adjusted for BMI; Sex hormone-binding globulin levels; Percent liver fat; Self-reported math ability; Pulse pressure; Lymphocyte count
734	19:19820466:A:G	rs73006746	5.77396e-09	1	Area 8Av	1	rs73006746	NA	NA	NA
735	19:36756273:C:G	rs8113088	1.16061e-12	2	Area 55b; Area 9 Middle	1	rs8113088	rs62113093; rs75947264; rs3111555	ZNF565; LINC00665	Lung function (FVC); Monocyte count
736	19:37365653:C:T	rs826276	2.64136e-11	2	Frontal OPercular Area 2; Area Frontal Opercular 5	1	rs826276	NA	NA	NA
737	19:38622822:A:G	rs67910767	9.80985e-15	2	Second Visual Area; Dorsal area 6	1	rs67910767	NA	NA	NA
738	19:39396557:A:C	rs2241705	2.51753e-08	10	Third Visual Area; Fourth Visual Area; Area 55b; Parieto-Occipital Sulcus Area 1; Dorsal Area 24d; Area 6m anterior; Rostral Area 6; Area 6 anterior; Area STSd posterior; Area Frontal Opercular 5	1	rs2241705	NA	NA	NA
739	19:41566376:G:T	rs2316734	6.62135e-26	24	Area 23d; Area dorsal 23 a+b; Area a24; Area 10r; Area 8B Lateral; Area anterior 47r; Area IFSa; Area 10v; Area anterior 10p; Polar 10p; Area 11l; Area 13l; Area OP1/SII; Middle Insular Area; Area STGa; Area TE2 posterior; Area PH; Area IntraParietal 2; Area IntraParietal 1; Area PGi; ParaHippocampal Area 2; Area 25; Area s32; Area posterior 47r	1	rs2316734	NA	NA	NA
740	19:42661538:A:G	rs77701064	7.41713e-11	1	Area 8Av	1	rs77701064	NA	NA	NA
741	19:51017835:A:G	rs889131	1.5489e-11	1	Area IntraParietal 0	2	rs889131;rs73062150	NA	NA	NA
742	19:51356800:A:G	rs266859	1.62718e-10	12	Parieto-Occipital Sulcus Area 1; Area 23d; Dorsal area 6; Area 10r; Area IFSa; Polar 10p; Area 11l; Area 13l; Area OP1/SII; Area IntraParietal 1; Area 25; Medial Belt Complex	1	rs266859	NA	NA	NA
743	19:59056752:C:G	rs2305122	5.31099e-31	6	Fourth Visual Area; Area 55b; Area 6m anterior; Rostral Area 6; Area 6 anterior; Area PFt	2	rs2305122;rs3794971	NA	NA	NA
744	20:10253082:A:C	rs362574	4.33393e-18	4	Area ventral 23 a+b; Area TE2 anterior; Area TE2 posterior; Para-Insular Area	1	rs362574	rs362987	SNAP25-AS1, SNAP25	Educational attainment
745	20:14517145:A:G	rs1998106	3.71671e-09	1	Area TG dorsal	2	rs1998106;rs1015581	rs73100693	MACROD2	Femoral neck bone mineral density
746	20:21775783:A:G	rs1476398	1.97466e-10	2	Area TE1 posterior; Area TF	1	rs1476398	rs6047620; rs6047635	RPL41P1 - NA; RPL41P1 - LINC01432	Male-pattern baldness; Facial morphology (segment 11)
747	20:24777177:A:G	rs226690	2.76446e-18	4	Sixth Visual Area; Frontal Eye Fields; Area dorsal 23 a+b; Area 8B Lateral	2	rs226690;rs1535066	NA	NA	NA
748	20:33126946:C:T	rs6059905	2.32605e-24	5	Second Visual Area; Area 10d; Rostral Area 6; Area PF Complex; Medial Belt Complex	3	rs6059905;rs6088521;rs6087632	rs6142137; rs819140; rs12624640; rs13044413; rs6088520; rs6058078; rs6087600; rs6059973; rs2378253; rs6088580	AHCY - ITCH; ITCH; DYNLRB1 - MAP1LC3A; MAP1LC3A; PIGU; PIGU, NCOA6; NCOA6, PIGU	Heel bone mineral density; Liver enzyme levels (alanine transaminase); High density lipoprotein cholesterol levels; HDL cholesterol; Hip circumference adjusted for BMI; Smoking status (ever vs never smokers); Smoking initiation (ever regular vs never regular) (MTAG); Creatinine levels; C-reactive protein levels; Glomerular filtration rate (creatinine)
749	20:35500151:C:T	rs1291112	2.06476e-08	1	ParaHippocampal Area 1	1	rs1291112	NA	NA	NA
749	20:35503181:C:G	rs1291118	4.41994e-09	1	Area 9 anterior	1	rs1291118	NA	NA	NA
750	20:37273352:C:T	rs170217	1.34335e-11	1	Area 33 prime	1	rs170217	NA	NA	NA
750	20:37378508:A:G	rs2254245	5.33843e-15	1	Area 33 prime	3	rs2254245;rs6065078;rs6064943	NA	NA	NA
751	20:38281237:C:T	rs211092	7.7857e-13	14	Fourth Visual Area; Parieto-Occipital Sulcus Area 1; Dorsal area 6; Area 6mp; Rostral Area 6; Area 11l; Area Lateral IntraParietal dorsal; Area 6 anterior; Frontal OPercular Area 2; Area PFt; Perirhinal Ectorhinal Cortex; Area TG dorsal; Dorsal Transitional Visual Area; Area PF Complex	1	rs211092	NA	NA	NA
752	20:43593183:A:G	rs3761190	1.24344e-15	2	Area 31p ventral; Area 10v	2	rs3761190;rs34131103	rs6017460; rs6017475	STK4	Platelet count; Mean platelet volume
752	20:43766067:G:T	rs2143943	1.48236e-14	2	Polar 10p; Area 11l	4	rs2143943;rs6073675;rs736389;rs1573699	NA	NA	NA
752	20:43814520:G:T	rs17424723	2.13956e-30	7	Sixth Visual Area; Area 55b; Area Lateral IntraParietal dorsal; Area TA2; Area PFt; Area TemporoParietoOcci pital Junction 3; Area Frontal Opercular 5	3	rs17424723;rs736389;rs1573699	NA	NA	NA
753	20:44721656:C:T	rs4578918	1.37132e-25	2	Area 11l; Area IntraParietal 2	1	rs4578918	rs2425752; rs4578918; rs6131010; rs6074022	NCOA5; NCOA5 - RPL13P2; RPL13P2 - CD40	Neuroticism; Diffuse large B-cell lymphoma or multiple sclerosis; Follicular lymphoma or multiple sclerosis; Marginal zone lymphoma or multiple sclerosis; Multiple sclerosis; Hodgkin's lymphoma; Vaginal microbiome presence (c_Actinobacteria); Depressed affect; Neurociticism; Experiencing mood swings; Well-being spectrum (multivariate analysis); Depression (broad); Educational attainment; Hyperthyroidism; Crohn's disease; Inflammatory bowel disease
754	20:46633010:A:G	rs62202690	1.35012e-11	2	Area Posterior 24 prime; Area PGp	1	rs62202690	NA	NA	NA
755	20:48027917:C:T	rs6063403	6.65184e-10	1	Area OP2-3/VS	3	rs6063403;rs237457;rs237458	NA	NA	NA
755	20:48097481:C:T	rs6090988	8.97829e-18	2	RetroSplenial Complex; Area OP2-3/VS	4	rs6090988;rs35193371;rs237458;rs6090982	rs6090988	KCNB1	Depressive symptoms (MTAG)
756	20:48410403:A:G	rs678634	1.43634e-10	2	IntraParietal Sulcus Area 1; Auditory 4 Complex	1	rs678634	NA	NA	NA
756	20:48438572:C:T	rs6020069	2.4745e-08	1	Area TemporoParietoOcci pital Junction 1	1	rs6020069	NA	NA	NA
757	20:49610597:C:T	rs8118905	3.20844e-11	1	Area STGa	1	rs8118905	rs8118905	MOCS3 - KCNG1	Bipolar disorder
758	20:50941161:C:T	rs6013437	2.57545e-08	1	Primary Motor Cortex	2	rs6013437;rs2143939	NA	NA	NA
758	20:51262302:C:T	rs2689361	4.80417e-16	2	Area 8Av; Area posterior 9-46v	5	rs2689361;rs926488;rs10485622;rs2143939;rs35277443	rs856404	LINC01524	HDL cholesterol
759	20:57459811:C:T	rs4810149	1.96361e-08	1	Area 31a	1	rs4810149	rs6026580; rs8114689	GNAS	Blood urea nitrogen levels; Estimated glomerular filtration rate (creatinine)
760	20:59002955:A:C	rs520838	2.93608e-08	1	Area IFJa	1	rs520838	NA	NA	NA
761	20:60538561:A:G	rs6061396	7.26578e-12	1	Primary Motor Cortex	2	rs6061396;rs4925336	NA	NA	NA
761	20:60857034:A:G	rs2274938	5.5525e-09	1	Lateral Area 7A	2	rs2274938;rs6062172	rs6061461; rs2380129	OSBPL2	Educational attainment; Vertex-wise cortical thickness; Vertex-wise sulcal depth
762	21:15785466:C:T	rs2252199	1.51929e-08	1	Area anterior 47r	1	rs2252199	NA	NA	NA
763	21:21666624:C:T	rs9981281	2.7135e-08	1	Area 8B Lateral	1	rs9981281	NA	NA	NA
764	21:26006863:G:T	rs9980627	2.38909e-08	1	Fusiform Face Complex	1	rs9980627	NA	NA	NA
765	21:28308275:A:C	rs75006665	1.02128e-11	2	Eighth Visual Area; Area dorsal 23 a+b	1	rs75006665	NA	NA	NA
766	21:33369393:A:G	rs8133544	3.20074e-08	1	Area IntraParietal 0	1	rs8133544	NA	NA	NA
767	21:37623447:C:T	rs2298450	7.28228e-12	1	Area 8Ad	1	rs2298450	rs2298450	DOP1B	Schizophrenia
768	21:38779410:C:T	rs2835716	1.42931e-15	1	Area V3A	1	rs2835716	NA	NA	NA
769	21:39462323:C:T	rs2836142	1.8673e-20	3	Area 46; Area 9 anterior; Area 10v	1	rs2836142	rs10460716; rs2836162; rs2836179; rs9305635; rs7280000; rs12482324; rs2211864	KCNJ6, DSCR4; DSCR8; KCNJ15	Waist-hip ratio; Waist-to-hip ratio adjusted for BMI; A body shape index; Waist-hip index; Educational attainment; Educational attainment (MTAG); Hip circumference adjusted for BMI
770	21:41477288:C:T	rs2410213	2.09802e-09	11	Second Visual Area; Area 23d; Area dorsal 32; Area p32; Area IFSa; Area posterior 9-46v; Area anterior 10p; Area OP1/SII; Middle Insular Area; Area TE2 posterior; Area PH	1	rs2410213	NA	NA	NA
771	21:43851827:A:T	rs12482396	3.45027e-08	1	Area anterior 10p	1	rs12482396	rs12482904	UBASH3A	Vitiligo
772	21:46405276:C:T	rs7279521	2.23556e-14	2	Area 5m; Dorsal Area 24d	1	rs7279521	NA	NA	NA
773	21:47301350:A:G	rs62211926	3.39325e-11	2	Area 6m anterior; Ventral Area 6	1	rs62211926	NA	NA	NA
774	21:47886796:A:G	rs8132320	7.08935e-12	1	Area a24	1	rs8132320	NA	NA	NA
775	22:19964418:G:T	rs2240718	9.24127e-16	3	Area 9 Middle; Area 10d; posterior OFC Complex	2	rs2240718;rs2871047	NA	NA	NA
775	22:20082566:C:T	rs55929151	5.21546e-17	3	Area 31p ventral; Medial IntraParietal Area; Ventral Area 6	3	rs55929151;rs1974652;rs149723481	rs112367533; rs11913445	DGCR8; CCDC188 - LINC02891	Self-reported math ability; Moderate to vigorous physical activity levels; Disruptive behavior (multivariate analysis)
776	22:25003934:A:G	rs2076999	2.31501e-13	2	Area OP4/PV; Area Lateral Occipital 3	2	rs2076999;rs9306395	rs6004193; rs743371; rs5760491; rs2006092; rs2006227; rs3859862; rs2006094; rs2330805; rs2073398; rs5760495; rs2330809; rs9612676	GGT1	Gamma glutamyl transferase levels; Cysteine-glutathione disulfide levels; Gamma glutamyl transpeptidase; Alcohol-associated liver disease in non drinkers; Gamma glutamyl transferase levels in low alcohol consumption; Nonalcoholic fatty liver disease (imputed); Blood protein levels; Alcohol-associated liver disease in heavy drinkers; Forns index in high alcohol intake; Alcohol-associated liver disease in light drinkers; Liver enzyme levels (gamma-glutamyl transferase); Serum metabolite levels; Calcium levels; Blood metabolite levels; Urinary metabolite levels in chronic kidney disease
777	22:31590660:C:G	rs8135347	9.87539e-16	3	Area 55b; Perirhinal Ectorhinal Cortex; Area TG dorsal	1	rs8135347	rs5753507; rs12152166; rs2413052	RNF185; LINC01521 - RNU6-338P	Vertex-wise sulcal depth; Cortical surface area; Vertex-wise cortical surface area; Fish- and plant-related diet; Herring liking
777	22:32297296:C:T	rs5998168	1.54142e-23	5	Second Visual Area; Dorsal Area 24d; Dorsal area 6; Rostral Area 6; Anterior Ventral Insular Area	2	rs5998168;rs5998170	rs1012068; rs4820998	DEPDC5; C22orf24	Chronic hepatitis C infection; Monocyte count
778	22:38136676:C:T	rs4821703	1.6292e-10	12	Second Visual Area; Primary Motor Cortex; Area V3B; Lateral Area 7P; Area 47m; Area 13l; Area 6 anterior; Inferior 6-8 Transitional Area; Pirform Cortex; Area TG dorsal; Area TE1 anterior; Area IntraParietal 1	2	rs4821703;rs4821696	rs34134374; rs13058615	TRIOBP	Brain region volumes; Cortical surface area; Brain morphology (MOSTest)
779	22:41089899:A:G	rs7290861	2.16749e-15	2	Fusiform Face Complex; Area anterior 9-46v	3	rs7290861;rs6519227;rs6002000	rs12160628	MCHR1 - SLC25A17	Schizophrenia
779	22:41325068:A:G	rs2899341	4.35501e-15	1	Orbital Frontal Complex	2	rs2899341;rs6519227	rs5758128; rs9611441	XPNPEP3; XPNPEP3 - RBX1	Low density lipoprotein cholesterol levels; Total cholesterol levels; C-reactive protein levels
779	22:41666185:A:C	rs117255386	1.60935e-18	1	Area anterior 47r	2	rs117255386;rs79634727	rs17377987	MEI1	Major depressive disorder in trauma-unexposed individuals
780	22:43371176:C:T	rs926351	3.38407e-17	3	Anterior Ventral Insular Area; Insular Granular Complex; Medial Belt Complex	2	rs926351;rs9607949	rs4822235; rs8137128; rs3819677; rs5759088	PACSIN2	Platelet count; Mean platelet volume
780	22:43539651:A:G	rs5759182	7.95654e-11	2	Frontal Eye Fields; Area V4t	1	rs5759182	NA	NA	NA
781	22:51133518:A:G	rs13055562	1.29493e-12	2	Area 45; Area TG dorsal	1	rs13055562	NA	NA	NA

### Sheet: S14
Supplementary Data 14. Results of SumRank on MDD and cortical thickness
GenomicLocus	uniqID	lead SNP rsID	p_sumrank	n_regions	Brain_region	nIndSigSNPs	IndSigSNPs	snp	MappedGene	Trait
1	1:4186309:C:T	rs6426389	3.14828e-11	1	Primary Sensory Cortex	2	rs6426389;rs4468133	NA	NA	NA
2	1:5302907:A:G	rs2986185	1.20845e-13	1	Medial Area 7A	2	rs2986185;rs12047612	NA	NA	NA
3	1:5830248:A:G	rs4072521	7.87274e-13	14	Second Visual Area; Third Visual Area; Fourth Visual Area; Primary Motor Cortex; PreCuneus Visual Area; Parieto-Occipital Sulcus Area 1; Supplementary and Cingulate Eye Field; Dorsal area 6; Area 11l; Inferior 6-8 Transitional Area; Area PH; Dorsal Transitional Visual Area; Area IntraParietal 0; Medial Belt Complex	1	rs4072521	NA	NA	NA
3	1:6011757:C:T	rs6662680	1.46797e-11	2	Area 8B Lateral; Area STGa	2	rs6662680;rs1295094	NA	NA	NA
4	1:7379198:C:T	rs7543711	2.85137e-14	3	Lateral Area 7A; Area 6m anterior; Inferior 6-8 Transitional Area	1	rs7543711	NA	NA	NA
5	1:8600192:A:G	rs11121199	6.38349e-19	2	Anterior 24 prime; Area PF Complex	4	rs11121199;rs12140566;rs2708628;rs1763838	rs3795310; rs159960; rs301805; rs301799; rs301802; rs301817; rs12080583; rs4908760; rs1884352; rs71509050; rs12131864; rs7526171; rs4480384; rs1381928	RERE; RERE, RERE-AS1	Depressed affect; Feeling miserable; Systemic lupus erythematosus; Vertex-wise sulcal depth; Systolic blood pressure; Loneliness; Asthma; Medication use (adrenergics, inhalants); Asthma-COPD overlap syndrome; Smoking status (ever vs never smokers); Smoking initiation; Asthma or allergic disease (pleiotropy); Smoking status; Thyroid peroxidase antibody positivity; Bipolar disorder or major depressive disorder; Depression; Anorexia nervosa, attention-deficit/hyperactivity disorder, autism spectrum disorder, bipolar disorder, major depression, obsessive-compulsive disorder, schizophrenia, or Tourette syndrome (pleiotropy); Physical activity (Total log acceleration 6pm-8pm); Autoimmune thyroid disease; Depressive symptoms (MTAG); Asthma and major depressive disorder; Nonatopic asthma; Lymphocyte count; Daytime nap; Neutrophil count; Vitiligo; Estimated glomerular filtration rate (creatinine); Depressive symptoms; Positive affect; Neuroticism; Body mass index; Life satisfaction; Nonatopic asthma and/or BMI
6	1:16128519:C:T	rs10927855	3.14558e-14	2	Area STSd anterior; Area TE1 anterior	1	rs10927855	rs3979178	ZBTB17	Stimulated adipocyte lipolysis
7	1:18231328:C:T	rs620570	9.15852e-22	21	Area 23d; Area dorsal 23 a+b; Medial IntraParietal Area; Dorsal area 6; Area p32; Area 10r; Area anterior 47r; Area 9-46d; Area 10v; Area anterior 10p; Polar 10p; Area 13l; Area OP1/SII; Middle Insular Area; Area TE2 posterior; Area PH; Area IntraParietal 2; Area Lateral Occipital 3; Area 25; Medial Belt Complex; Area anterior 32 prime	1	rs620570	NA	NA	NA
8	1:19655612:A:G	rs1142409	1.04175e-08	1	Ventral Visual Complex	1	rs1142409	NA	NA	NA
9	1:20837541:A:C	rs17403898	1.32676e-14	2	Parieto-Occipital Sulcus Area 1; Area 9 Middle	1	rs17403898	NA	NA	NA
10	1:21945869:A:G	rs860480	4.99826e-09	1	Entorhinal Cortex	1	rs860480	NA	NA	NA
11	1:25900240:A:G	rs4659357	2.32331e-11	2	Area 8Av; Area 9 Middle	1	rs4659357	NA	NA	NA
11	1:26188238:A:G	rs213638	2.00039e-13	2	Area 9-46d; Area Posterior Insular 1	2	rs213638;rs213648	rs1127818; rs12047425; rs213624	MTFR1L; AUNIP; PAQR7	Hematocrit; Hemoglobin concentration; Red blood cell count; Hemoglobin; Waist-hip ratio
12	1:30445631:A:G	rs267708	1.90441e-32	5	Area 5m ventral; Area 10v; Area 11l; Perirhinal Ectorhinal Cortex; Area s32	2	rs267708;rs72658983	NA	NA	NA
13	1:32168879:A:G	rs10493049	2.09305e-12	1	Insular Granular Complex	1	rs10493049	rs909001; rs10798888	ADGRB2	Multisite chronic pain; Household income (MTAG); Educational attainment (years of education); Educational attainment (MTAG)
14	1:33765272:A:G	rs1132790	8.95703e-13	1	Superior 6-8 Transitional Area	4	rs1132790;rs4653080;rs12127097;rs2247959	rs6663484	PHC2	Cigarettes smoked per day (MTAG)
15	1:34740456:C:T	rs879319	1.5733e-12	1	Area 33 prime	1	rs879319	NA	NA	NA
16	1:35890306:C:T	rs77512118	1.93058e-08	1	VentroMedial Visual Area 3	1	rs77512118	rs111796550	Y_RNA - ZMYM4	Major depressive disorder
16	1:36600307:C:T	rs12033824	3.28104e-11	1	Primary Visual Cortex	1	rs12033824	NA	NA	NA
17	1:37163132:C:T	rs514130	3.06455e-15	2	Lateral Area 7A; Area 2	8	rs514130;rs16823354;rs4313360;rs6425998;rs478746;rs36040885;rs502845;rs6661126	rs514130	FTLP18 - GRIK3	Schizophrenia
18	1:38236393:C:T	rs502621	1.40648e-12	2	Area 46; Area anterior 32 prime	2	rs502621;rs12120737	rs482818; rs476012	EPHA10 - ACTN4P2	Highest math class taken (MTAG); Eosinophil counts; Eosinophil percentage of white cells
19	1:39926824:A:G	rs4660762	3.25478e-26	6	Sixth Visual Area; Area 6m anterior; Area Lateral IntraParietal ventral; Ventral Area 6; Area IntraParietal 2; Area FST	1	rs4660762	rs982886 x rs1180379	No mapped genes x MACF1	Diffuse plaques (SNP x SNP interaction)
20	1:41146781:C:G	rs4660171	9.94117e-11	1	ParaBelt Complex	1	rs4660171	NA	NA	NA
21	1:43871273:G:T	rs17573239	1.59306e-27	4	Area dorsal 23 a+b; Area anterior 47r; Area 9-46d; VentroMedial Visual Area 1	4	rs17573239;rs882464;rs61769611;rs4660253	rs2782643; rs2039531; rs2251804	SZT2; SZT2, HYI	Hemoglobin levels; Diastolic blood pressure; Systolic blood pressure; Hypertension; Brain morphology (MOSTest); Monocyte count; Mean arterial pressure
21	1:44432500:C:G	rs4660759	2.53444e-08	7	Second Visual Area; Dorsal Area 24d; Ventral Area 24d; Area Lateral IntraParietal dorsal; Area 6 anterior; Area OP1/SII; Area posterior 47r	1	rs4660759	rs2485997; rs11210937	ST3GAL3; ARTN - IPO13	Childhood aggressive behavior; Intelligence; Cognitive performance; Attention deficit hyperactivity disorder or autism spectrum disorder or intelligence (pleiotropy)
22	1:44902285:A:G	rs6429540	5.6413e-19	4	Area 9-46d; Area 9 anterior; Area STGa; Area s32	1	rs6429540	rs6429540	RNF220	Urea levels in elite athletes
23	1:46058425:A:G	rs3014212	1.63421e-10	12	Fourth Visual Area; Area Lateral IntraParietal ventral; Area 8Av; Area 8B Lateral; Area 9 Posterior; Area IFSa; Area posterior 9-46v; Area 46; Area 9 anterior; Area STGa; VentroMedial Visual Area 1; Auditory 4 Complex	1	rs3014212	rs72688461; rs6686944	GPBP1L1; TMEM69	Gamma glutamyl transpeptidase; Mean corpuscular volume
24	1:47676525:A:C	rs10890471	2.22476e-15	3	Area 23c; Area STGa; Auditory 4 Complex	5	rs10890471;rs6588196;rs12184246;rs2821085;rs1008455	rs4926725; rs7534271; rs6701381	PDZK1IP1 - TAL1; TAL1; TAL1 - STIL	Red cell distribution width; Major depressive disorder; Mean platelet volume
24	1:47687084:A:G	rs2249665	3.14398e-08	1	Area IFJp	3	rs2249665;rs12184246;rs1008455	NA	NA	NA
24	1:47980916:G:T	rs6658111	7.7611e-13	14	Parieto-Occipital Sulcus Area 2; IntraParietal Sulcus Area 1; Medial Area 7P; Area 45; Area 43; Area OP4/PV; Posterior Insular Area 2; Area TA2; PreSubiculum; ProStriate Area; Auditory 5 Complex; Area PF opercular; Area V3CD; VentroMedial Visual Area 2	2	rs6658111;rs6588196	rs61784835; rs6658111	RPL21P24 - ATP6V0E1P4	Brain region volumes; aparc-Desikan rh volume parahippocampal; aparc-Desikan lh area lingual; aparc-pial rh area lingual; aseg global intensity 4th-Ventricle; aseg global volume 4th-Ventricle; aparc-a2009s rh area G-oc-temp-med-Lingual; aparc-DKTatlas lh area lingual; aparc-DKTatlas rh volume parahippocampal; aparc-Desikan rh area lingual; aparc-DKTatlas rh area lingual; Vertex-wise sulcal depth; Brain morphology (MOSTest); Cortical thickness (MOSTest); Subcortical volume (MOSTest); Brain morphology (min-P); Cortical surface area (MOSTest); Cortical thickness (min-P); Subcortical volume (min-P); Cortical volume; Cortical surface area (min-P); aseg global volume CSF; aparc-a2009s rh area S-oc-temp-med+Lingual; IDP T1 FAST ROIs L parahipp gyrus post; IDP T1 FAST ROIs R lingual gyrus; Left‚Äìright brain asymmetry; aparc-a2009s lh area G+S-subcentral; Brain shape (segment 1); Vertex-wise cortical thickness; Vertex-wise cortical surface area; Cortical surface area; Whole brain restricted isotropic diffusion (multivariate analysis); Whole brain restricted directional diffusion (multivariate analysis); Whole brain free water diffusion (multivariate analysis); Cortical thickness
25	1:49812304:C:T	rs2356392	7.19584e-17	1	Area 8B Lateral	2	rs2356392;rs1536930	rs12128108; rs56184305; rs12138061	AGBL4; ELAVL4	Body mass index; Broad depression or schizophrenia; Smoking initiation (ever regular vs never regular) (MTAG); Schizophrenia
25	1:50331725:C:T	rs10788920	7.415e-19	3	Area 46; Area OP1/SII; Area TG Ventral	2	rs10788920;rs12756672	rs10788920	AGBL4	Depression
25	1:50870454:A:G	rs11589380	1.81907e-16	2	Sixth Visual Area; ParaHippocampal Area 3	4	rs11589380;rs145798814;rs10888713;rs10888714	rs2653889; rs11587399; rs7553439; rs10888687; rs76910682; rs10788930	LINC02808 - HMGB1P45; FCF1P6 - DMRTA2; FAF1	Brain region volumes; Smoking initiation (ever regular vs never regular) (MTAG); Smoking initiation (ever regular vs never regular); Externalizing behaviour (multivariate analysis); Alzheimer‚Äôs disease polygenic risk score (upper quantile vs lower quantile); Hip circumference adjusted for BMI; Height
26	1:52310756:A:G	rs6702037	1.38946e-12	2	Area 8B Lateral; Insular Granular Complex	1	rs6702037	rs6588417	RAB3B	Mean platelet volume
27	1:53785864:A:G	rs945184	4.32139e-11	1	Area TA2	1	rs945184	NA	NA	NA
28	1:55561893:C:G	rs630853	7.03798e-16	3	Third Visual Area; Fourth Visual Area; Area 23c	1	rs630853	NA	NA	NA
28	1:55901295:A:G	rs139082212	2.97285e-08	1	Area 11l	1	rs139082212	NA	NA	NA
29	1:57976519:C:T	rs11207046	5.69138e-09	1	Frontal Eye Fields	1	rs11207046	NA	NA	NA
30	1:65737637:G:T	rs516504	1.30717e-11	2	Frontal Eye Fields; Area 6mp	1	rs516504	NA	NA	NA
31	1:66546884:A:G	rs6661750	1.61627e-10	1	Area dorsal 32	1	rs6661750	rs4255357; rs2310754; rs11208774; rs11208775; rs1937450; rs6661750	PDE4B	Smoking initiation; Alzheimer's disease or gastroesophageal reflux disease; Major depressive disorder or stress-related disorder; Risk-taking behavior (multivariate analysis); Highest math class taken (MTAG); Gastroesophageal reflux disease; Affective disorder and suicide attempts; Insomnia
32	1:67468124:C:G	rs2065000	4.92771e-22	5	Fourth Visual Area; PeriSylvian Language Area; Area 2; Area PF Complex; Auditory 4 Complex	1	rs2065000	rs3008858; rs1886686; rs201428899; rs2755256; rs61780038; rs11576753; rs2815358	DNAI4; MIER1; SLC35D1	Urea levels; Estimated glomerular filtration rate; Creatinine levels; Cystatin C levels; Systolic blood pressure; Allergic rhinitis; Blood urea nitrogen levels; Reaction time; White blood cell count; Serum creatinine levels; Monocyte count
32	1:67493525:A:G	rs58096117	1.39063e-10	1	Area 8C	1	rs58096117	NA	NA	NA
33	1:69254610:A:G	rs12082973	5.6958e-13	1	Area 9 Middle	3	rs12082973;rs4484967;rs4926377	NA	NA	NA
34	1:71488673:C:T	rs4439319	2.96967e-13	2	Area STGa; Area posterior 24	3	rs4439319;rs1954286;rs6699390	NA	NA	NA
34	1:71549491:A:T	rs75579452	4.36185e-08	1	Area 31p ventral	1	rs75579452	NA	NA	NA
34	1:72107477:C:T	rs915021	1.78843e-11	2	Area 8Ad; Area 9-46d	1	rs915021	rs12404086	NEGR1	Self-reported math ability (MTAG); Self-reported math ability
35	1:72615118:A:G	rs11587434	9.08726e-16	2	Area OP4/PV; VentroMedial Visual Area 2	4	rs11587434;rs1194267;rs12127789;rs7531118	rs7542974; rs12128707; rs11587434; rs1620977	NEGR1	Mental health study participation (completed survey); Acceptance of an invitation to participate in a mental health questionnaire; Intelligence; Intelligence (MTAG); Cognitive performance (MTAG); Cognitive aspects of educational attainment; Cognitive performance; Attention deficit hyperactivity disorder or autism spectrum disorder or intelligence (pleiotropy); Heel bone mineral density; Fruit consumption; Bipolar disorder or body mass index; Insomnia; Autism and major depressive disorder (MTAG); Household income (MTAG); General cognitive ability; Educational attainment (years of education); Body mass index; Relative fat intake; Educational attainment; Endometriosis or depression (pleiotropy)
35	1:72745962:A:G	rs34579341	2.41122e-33	6	Fusiform Face Complex; Dorsal area 6; Area Lateral IntraParietal dorsal; Area PH; Area IntraParietal 0; Medial Belt Complex	7	rs34579341;rs7531118;rs1807758;rs143551908;rs61771932;rs113630461;rs1194267	rs202141514; rs2613496; rs11209947; rs2815749; rs2613500; rs2613505; rs1993709; rs2613503; rs80054503	NEGR1; NEGR1 - RPL31P12; RPL31P12 - NA; RPL31P12 - RNU6-1246P; NA	Insomnia; Smoking initiation (ever regular vs never regular) (MTAG); High density lipoprotein cholesterol levels; Obesity (extreme); Gastroesophageal reflux disease; Predicted visceral adipose tissue; Waist-hip ratio; Triglyceride levels; Body mass index; Obesity (early onset extreme); Neuroticism; Insomnia symptoms (never/rarely vs. usually); Insomnia symptoms (never/rarely vs. sometimes/usually); Type 2 diabetes; Triglycerides; Smoking initiation (ever regular vs never regular)
35	1:72963345:C:T	rs75638902	8.75779e-10	1	Area 31p ventral	2	rs75638902;rs78057114	NA	NA	NA
35	1:73059446:A:G	rs12128239	4.80345e-09	1	Area 23d	6	rs12128239;rs113630461;rs7531118;rs1807758;rs143551908;rs17543217	NA	NA	NA
35	1:73252425:A:G	rs2692858	7.47309e-22	4	Second Visual Area; Dorsal area 6; Inferior 6-8 Transitional Area; Area OP4/PV	5	rs2692858;rs35998080;rs35449387;rs12037168;rs61771932	NA	NA	NA
35	1:73852090:C:T	rs6673919	7.84647e-30	1	Insular Granular Complex	10	rs6673919;rs12037168;rs1697229;rs61767168;rs1576437;rs12410714;rs11210328;rs35998080;rs35449387;rs12024899	rs4593766; rs6424545; rs10890032; rs12022895; rs6684973; rs1160682; rs10789369; rs1923216; rs2340403; rs6677536; rs61767420; rs11581459; rs6671130; rs11210228; rs11210229; rs7543202; rs1475064; rs1475065; rs11807366; rs640561; rs10465817; rs7534840; rs11210274; rs12042444	LINC01360; LINC01360 - NA; LINC01360 - SMG7-AS1; LINC01360 - S100A16; LINC01360 - LINC02238; NA	Insomnia; Schizophrenia; Schizophrenia (MTAG); Major depressive disorder (MTAG); Major depressive disorder or stress-related disorder; Neuropsychiatric disorders; Smoking status (current vs never); Smoking initiation (ever regular vs never regular) (MTAG); Smoking initiation (ever regular vs never regular); Smoking status; Smoking status (ever vs never smokers); Age at first birth; Alcohol use disorder; Problematic alcohol use; Smoking initiation; Problematic alcohol use (MTAG); Alcohol consumption (drinks per week) (MTAG); Educational attainment (years of education); Lifetime smoking index; Appendicular lean mass; Smoking cessation (MTAG); Self-reported math ability (MTAG); Self-reported math ability; Problematic opioid prescription use; Educational attainment; Highest math class taken (MTAG); Highest math class taken
35	1:74028873:C:T	rs11210285	2.78607e-36	6	Dorsal area 6; Area 8B Lateral; Area OP1/SII; Area PH; Area 25; Medial Belt Complex	10	rs11210285;rs61767168;rs17573281;rs1576437;rs12410714;rs11210328;rs35449387;rs12024899;rs12037168;rs7532534	NA	NA	NA
35	1:74130132:C:T	rs77982542	1.80164e-09	1	Medial Area 7P	1	rs77982542	NA	NA	NA
35	1:74236492:G:T	rs12403088	4.84783e-11	2	Area 8BM; Auditory 5 Complex	1	rs12403088	NA	NA	NA
36	1:79770059:C:T	rs6671217	3.6682e-08	1	Area 23c	1	rs6671217	NA	NA	NA
37	1:80806845:C:G	rs1994673	8.74259e-31	3	Area IFSa; Polar 10p; Area 13l	1	rs1994673	rs12065553; rs200006126; rs575840515	HMGB1P18 - NA; HMGB1P18 - HNRNPA1P64	Major depressive disorder; Body mass index; Weight; Adult body size
37	1:81026855:A:G	rs78717348	4.27799e-08	1	Area TemporoParietoOcci pital Junction 3	1	rs78717348	NA	NA	NA
38	1:82287859:A:T	rs709694	5.3441e-11	2	Area 5m ventral; ParaHippocampal Area 3	1	rs709694	NA	NA	NA
39	1:83106499:A:G	rs6670790	3.37843e-15	3	Area 8Ad; Area TemporoParietoOcci pital Junction 3; Area IntraParietal 2	1	rs6670790	NA	NA	NA
39	1:83186542:G:T	rs12755156	8.34653e-11	2	RetroSplenial Complex; Area 6mp	1	rs12755156	NA	NA	NA
40	1:84042477:G:T	rs12130691	4.21267e-11	2	Dorsal Area 24d; Frontal OPercular Area 3	2	rs12130691;rs6666147	NA	NA	NA
40	1:84223038:A:G	rs6663404	2.62087e-15	1	Area Posterior 24 prime	2	rs6663404;rs6666147	NA	NA	NA
41	1:85175314:A:G	rs12137124	4.33096e-09	1	Posterior Insular Area 2	1	rs12137124	NA	NA	NA
42	1:87432473:A:G	rs4655920	4.1869e-16	3	Area dorsal 23 a+b; Supplementary and Cingulate Eye Field; Area 2	3	rs4655920;rs4656137;rs490627	NA	NA	NA
42	1:87881215:A:G	rs11162010	7.72001e-19	3	Area V3A; Medial Area 7P; Area IFJa	6	rs11162010;rs4655962;rs10782600;rs61771684;rs6576899;rs1336947	rs10873841	LINC01364 - RNA5SP52	Cortical surface area; Vertex-wise cortical surface area
43	1:88745673:A:G	rs617169	7.96898e-16	2	Area a24; Area TG dorsal	2	rs617169;rs926795	NA	NA	NA
44	1:90739930:C:T	rs4507991	1.25558e-12	2	Eighth Visual Area; Area STGa	2	rs4507991;rs4446947	NA	NA	NA
45	1:95088721:A:C	rs11165186	3.94241e-08	1	Area TE1 anterior	1	rs11165186	NA	NA	NA
45	1:95361793:C:T	rs859062	1.40527e-10	1	Medial Superior Temporal Area	1	rs859062	NA	NA	NA
46	1:96449073:A:G	rs10783034	1.47654e-10	1	Area dorsal 32	1	rs10783034	rs4295919; rs7522677	NA - LINC02790; LINC02790	Smoking initiation (ever regular vs never regular) (MTAG); Morningness
46	1:96854533:A:G	rs500155	3.8394e-15	2	Primary Motor Cortex; Medial Belt Complex	2	rs500155;rs321587	NA	NA	NA
46	1:96905140:A:G	rs12756558	4.38362e-13	1	Parieto-Occipital Sulcus Area 1	2	rs12756558;rs11165655	NA	NA	NA
47	1:98600210:C:T	rs11165955	1.15509e-18	4	Area 6m anterior; Area posterior 9-46v; Area PH; Area Lateral Occipital 3	1	rs11165955	NA	NA	NA
48	1:105295570:C:T	rs11583243	3.02085e-08	1	Area 5m	1	rs11583243	NA	NA	NA
49	1:107325507:C:T	rs12041275	7.68898e-09	1	Area PFt	1	rs12041275	NA	NA	NA
49	1:107551386:C:T	rs4084429	4.77587e-19	4	Third Visual Area; Dorsal area 6; RetroInsular Cortex; Medial Belt Complex	2	rs4084429;rs79789671	NA	NA	NA
50	1:108080928:A:G	rs4915051	6.62864e-16	1	Area TG dorsal	1	rs4915051	NA	NA	NA
51	1:108558600:A:G	rs1620439	1.71129e-09	1	Medial IntraParietal Area	2	rs1620439;rs34298872	NA	NA	NA
52	1:113056990:C:T	rs3790609	3.07763e-15	2	Medial Area 7P; VentroMedial Visual Area 3	2	rs3790609;rs9308256	rs3790609; rs3790598	WNT2B; CAPZA1	Educational attainment (years of education); Educational attainment (MTAG); Monocyte count; Vertex-wise cortical thickness; Brain shape (segment 117); Whole brain restricted isotropic diffusion (multivariate analysis); Whole brain free water diffusion (multivariate analysis); Whole brain restricted directional diffusion (multivariate analysis); Cortical thickness
52	1:113651447:A:C	rs2950632	2.51557e-08	10	Parieto-Occipital Sulcus Area 1; Area dorsal 23 a+b; Dorsal area 6; Area 10r; Area 11l; Area IntraParietal 1; Area posterior 47r; Medial Belt Complex; Area anterior 32 prime; Area posterior 24	1	rs2950632	NA	NA	NA
53	1:114920097:C:T	rs12753188	1.74801e-16	1	Medial Belt Complex	1	rs12753188	rs12083692	TRIM33	Lung function (FEV1/FVC)
54	1:117960377:A:G	rs1315646	8.62878e-18	4	Superior Temporal Visual Area; Dorsal Area 24d; Area 3a; Rostral Area 6	1	rs1315646	rs907662; rs1768790; rs1289939; rs1934249; rs2767322; rs73002120	LINC01525; MAN1A2; MAN1A2 - VPS25P1	Self-rated health; Neutrophil count; Insomnia; White blood cell count; Educational attainment (MTAG); Highest math class taken; Highest math class taken (MTAG); Educational attainment
54	1:117960424:A:G	rs1299463	1.11556e-13	2	Fourth Visual Area; Area Lateral IntraParietal dorsal	1	rs1299463	NA	NA	NA
55	1:151556980:C:T	rs77169354	3.12764e-11	1	Area IFJp	1	rs77169354	NA	NA	NA
55	1:151689611:C:G	rs11587006	2.75995e-09	1	Medial Area 7A	2	rs11587006;rs6664467	NA	NA	NA
56	1:154232610:A:G	rs3828077	2.11288e-14	1	Area dorsal 23 a+b	4	rs3828077;rs12749447;rs12067325;rs6427298	rs12028949; rs12027999; rs12023901	TPM3; UBAP2L	Lifetime smoking; Smoking initiation; Smoking initiation (ever regular vs never regular) (MTAG); Smoking initiation (ever regular vs never regular); Insomnia
57	1:154587994:C:T	rs4486443	2.81622e-11	2	Dorsal area 6; Area anterior 9-46v	1	rs4486443	NA	NA	NA
58	1:155105882:G:T	rs4971066	7.9177e-14	3	Area 55b; Area Lateral IntraParietal ventral; Area OP2-3/VS	1	rs4971066	rs4440846	HMGN2P18 - KRTCAP2	Perceived intensity of sucrose
59	1:164732838:A:G	rs2789442	5.17357e-11	2	Superior Frontal Language Area; Area 9 Posterior	1	rs2789442	NA	NA	NA
59	1:164818795:A:C	rs12137588	5.14514e-11	1	Anterior IntraParietal Area	2	rs12137588;rs10494423	NA	NA	NA
60	1:168941495:C:T	rs76893778	7.30696e-10	1	Inferior 6-8 Transitional Area	1	rs76893778	NA	NA	NA
61	1:171737544:A:G	rs12735285	1.84046e-09	1	Medial Area 7A	1	rs12735285	NA	NA	NA
62	1:173301516:A:G	rs1342038	5.26856e-09	1	Area STGa	1	rs1342038	rs1342038	NA - PRDX6-AS1	Diabetic retinopathy
62	1:173467454:A:G	rs57951216	4.55292e-08	1	Area Posterior Insular 1	3	rs57951216;rs74202626;rs28680958	NA	NA	NA
62	1:174256505:C:T	rs80143117	4.07641e-18	4	Area V3B; Medial IntraParietal Area; Area 6mp; Area 10v	4	rs80143117;rs16847237;rs74202626;rs28680958	rs10489261	RABGAP1L	Body mass index
62	1:174468991:C:T	rs6425283	1.83471e-12	1	Area PFcm	3	rs6425283;rs28680958;rs926349	rs6672986; rs6681618; rs7512930; rs7552830; rs2049992; rs6666767; rs6425280; rs12088073; rs11487328; rs333418; rs170768; rs1793319; rs1793291; rs1754349; rs61828140; rs61828142; rs6425305	RPL30P1 - RABGAP1L-DT; RABGAP1L	Educational attainment (years of education); Educational attainment (MTAG); White blood cell count (neutrophil); General cognitive ability; Problematic alcohol use (MTAG); Cognitive performance (MTAG); Highest math class taken (MTAG); Smoking cessation (MTAG); Longevity; Migraine; Tea intake (UKB data field 1488); N-acetylleucine levels in elite athletes; White blood cell count; Neutrophil count
63	1:175902660:A:G	rs6693299	1.54991e-15	2	Area 9 anterior; Area STGa	2	rs6693299;rs2481646	rs352327	RNU2-12P - NA	Spatial processing
64	1:177835648:C:T	rs3118733	2.97176e-11	1	Auditory 4 Complex	1	rs3118733	NA	NA	NA
64	1:177892326:C:G	rs2282287	1.00069e-10	2	Second Visual Area; Area OP2-3/VS	1	rs2282287	NA	NA	NA
64	1:178235142:A:G	rs143652799	3.11013e-14	2	Area 5m ventral; Area 8C	1	rs143652799	NA	NA	NA
65	1:179750510:C:T	rs10913886	4.68899e-09	1	Area 10v	2	rs10913886;rs6664021	NA	NA	NA
66	1:181542356:C:T	rs59476715	4.12207e-10	1	Area posterior 47r	2	rs59476715;rs199941	NA	NA	NA
66	1:181825199:C:G	rs4651115	2.94067e-08	1	Area PFcm	1	rs4651115	NA	NA	NA
67	1:191084822:A:G	rs2168078	2.07676e-11	1	Area 8C	1	rs2168078	rs12138317	LINC01720 - HNRNPA1P46	Schizophrenia
67	1:191112913:A:C	rs7414331	8.5628e-09	1	Area 8C	1	rs7414331	NA	NA	NA
67	1:191212870:C:T	rs1454358	2.89457e-12	2	Area V3B; Area 10d	2	rs1454358;rs1760387	rs9287117	LINC01680 - LINC02770	Insomnia
68	1:193629813:G:T	rs61832029	1.10703e-11	2	Sixth Visual Area; Area V3A	2	rs61832029;rs6684994	NA	NA	NA
69	1:194308977:C:T	rs6664256	2.70562e-09	1	Area 9 Middle	1	rs6664256	NA	NA	NA
70	1:195690745:A:C	rs12038958	2.64753e-09	1	Rostral Area 6	1	rs12038958	NA	NA	NA
71	1:196708891:G:T	rs2336221	3.84673e-11	2	Polar 10p; Area 25	1	rs2336221	rs426736; rs200749956; rs111884070	CFHR3; CFHR1 - CFHR4	Meningococcal disease; Blood protein levels; Complement factor H-related protein 3 levels
72	1:197743506:A:G	rs1539414	2.26933e-18	2	Dorsal Area 24d; Area PGi	4	rs1539414;rs10801609;rs17564924;rs9633354	rs2759663; rs2488389; rs2224873; rs12131588; rs11588864; rs2488401; rs17641524; rs2488393; rs1539414; rs12121863; rs12125942	CRB1; DENND1B; DENND1B - C1orf53	Feeling worry; Feeling hurt; Mouth ulcers; Depression (broad); Inflammatory bowel disease; Crohn's disease; Ulcerative colitis; Endometriosis or depression (pleiotropy); Lymphocyte percentage of white cells; Neutrophil percentage of white cells; Pulse pressure; Worry; Neuroticism; Neurociticism; Anxiety; Biological sex; Primary biliary cholangitis; Depression; Educational attainment (MTAG); Cortical thickness; Vertex-wise cortical thickness; Primary biliary cirrhosis; Educational attainment (years of education); Educational attainment; Well-being spectrum (multivariate analysis)
72	1:197844038:A:G	rs78381757	2.77557e-09	1	ParaBelt Complex	2	rs78381757;rs17562659	NA	NA	NA
72	1:198188749:A:G	rs6691189	2.55932e-15	2	Area 6m anterior; Orbital Frontal Complex	6	rs6691189;rs67475806;rs75695732;rs6664018;rs61307088;rs6695276	NA	NA	NA
72	1:198517308:C:T	rs6675366	7.63271e-14	1	Area 31pd	9	rs6675366;rs16843497;rs143741825;rs59591884;rs6695276;rs35894681;rs75695732;rs6664018;rs61307088	rs6675366	ATP6V1G3 - PTPRC	Bipolar disorder vs obsessive compulsive disorder (ordinary least squares (OLS))
73	1:200594522:C:T	rs10919988	2.12076e-09	11	Sixth Visual Area; Second Visual Area; PreCuneus Visual Area; Area dorsal 23 a+b; Dorsal area 6; Area OP2-3/VS; RetroInsular Cortex; Area PFcm; Area IntraParietal 2; Area IntraParietal 0; Area anterior 32 prime	1	rs10919988	NA	NA	NA
73	1:200596204:A:G	rs10919990	4.95619e-14	15	Sixth Visual Area; Second Visual Area; Fourth Visual Area; Primary Motor Cortex; Area V3B; PreCuneus Visual Area; Area dorsal 23 a+b; Dorsal area 6; RetroInsular Cortex; Anterior IntraParietal Area; Area PH; Dorsal Transitional Visual Area; Area IntraParietal 0; Area Lateral Occipital 3; Medial Belt Complex	2	rs10919990;rs10919993	NA	NA	NA
74	1:204344685:G:T	rs2942147	2.00043e-20	20	Parieto-Occipital Sulcus Area 1; Area dorsal 23 a+b; Dorsal area 6; Area p32; Area 10r; Area IFSa; Area 10v; Area anterior 10p; Area 11l; Area OP1/SII; Middle Insular Area; Area STGa; Area TE2 posterior; Area IntraParietal 2; Area IntraParietal 1; Area PGi; ParaHippocampal Area 2; Area posterior 47r; Medial Belt Complex; Area anterior 32 prime	2	rs2942147;rs2942148	NA	NA	NA
74	1:204365997:C:T	rs2942145	9.08569e-22	21	Parieto-Occipital Sulcus Area 1; Area dorsal 23 a+b; Supplementary and Cingulate Eye Field; Medial IntraParietal Area; Dorsal area 6; Area p32; Area 10r; Area anterior 47r; Area IFSa; Area anterior 10p; Polar 10p; Area 11l; Area 13l; Area OP1/SII; Middle Insular Area; Area STGa; ParaHippocampal Area 2; Area 25; Area posterior 47r; Medial Belt Complex; Area anterior 32 prime	2	rs2942145;rs2942144	rs1512114	PLEKHA6 - PPP1R15B	Multiple severe cisplatin-induced neurotixicitiies in testicular cancer survivors
75	1:208454371:C:T	rs1781034	5.82725e-16	3	Medial Area 7P; Area 46; Hippocampus	3	rs1781034;rs1620298;rs1781021	rs12735671; rs2801191	PLXNA2 - LINC01735; PLXNA2 - NA	Externalizing behaviour (multivariate analysis); General risk tolerance (MTAG)
75	1:208720077:A:G	rs1539168	6.39839e-11	2	Area 47m; VentroMedial Visual Area 3	1	rs1539168	NA	NA	NA
76	1:210947800:A:G	rs1340124	1.10103e-08	1	Superior 6-8 Transitional Area	1	rs1340124	NA	NA	NA
77	1:213925511:C:T	rs67306937	1.38596e-08	1	Area 3a	1	rs67306937	NA	NA	NA
77	1:214094291:A:G	rs17761554	4.59488e-20	3	Area dorsal 23 a+b; Area PGi; ParaHippocampal Area 2	3	rs17761554;rs1367951;rs235924	NA	NA	NA
77	1:214302012:C:T	rs1795052	1.57696e-08	1	Area 31a	1	rs1795052	NA	NA	NA
78	1:214666184:C:T	rs4655356	1.60357e-16	3	PreCuneus Visual Area; Area IntraParietal 0; Area 31pd	1	rs4655356	NA	NA	NA
79	1:216297621:A:G	rs9727182	2.55708e-09	1	Primary Visual Cortex	1	rs9727182	NA	NA	NA
80	1:217065312:C:T	rs7519967	1.50686e-09	1	Primary Auditory Cortex	3	rs7519967;rs4147268;rs12139054	NA	NA	NA
80	1:217085251:A:C	rs12135538	5.04617e-09	1	Area 9 Middle	1	rs12135538	rs12029460	ESRRG	G_Parabacteroides abundance
81	1:226278185:A:G	rs6692329	6.64394e-12	2	Sixth Visual Area; Area 3a	2	rs6692329;rs10127776	NA	NA	NA
81	1:226613399:G:T	rs4653737	1.88371e-15	2	Area 9 Middle; Superior 6-8 Transitional Area	3	rs4653737;rs6668851;rs907190	NA	NA	NA
81	1:227014835:C:T	rs6697001	5.74848e-14	2	Dorsal Area 24d; Auditory 4 Complex	4	rs6697001;rs6426557;rs6667260;rs6426542	rs1296171; rs2246221; rs2855562	PSEN2	Worry; Heel bone mineral density; Estimated glomerular filtration rate (creatinine)
82	1:230246806:C:T	rs880328	1.0017e-12	1	Area PH	1	rs880328	NA	NA	NA
83	1:232227266:A:C	rs9726561	7.31503e-09	1	Medial Area 7A	1	rs9726561	NA	NA	NA
84	1:238947651:A:T	rs77942957	7.5245e-15	2	Area Lateral Occipital 2; Polar 10p	2	rs77942957;rs16837703	NA	NA	NA
85	1:241804070:C:T	rs584695	3.07186e-10	1	Ventral Area 24d	1	rs584695	rs628720	OPN3	Educational attainment
85	1:241810798:A:G	rs2342689	2.66096e-08	1	Fusiform Face Complex	1	rs2342689	NA	NA	NA
85	1:241810974:A:G	rs1537801	2.7618e-27	6	Sixth Visual Area; Ventral Area 24d; Area 2; Area anterior 47r; Rostral Area 6; Area PGi	1	rs1537801	NA	NA	NA
86	1:243731693:C:T	rs10927040	9.09375e-19	2	Second Visual Area; Rostral Area 6	2	rs10927040;rs10927031	rs3766673; rs6675851; rs4596870; rs113771327; rs12076373; rs10927065; rs4132509	AKT3, AKT3	Smoking initiation (ever regular vs never regular) (MTAG); Vertex-wise cortical surface area; Vertex-wise cortical thickness; Eosinophil counts; Non-glioblastoma glioma; Vertex-wise sulcal depth; Adult diffuse glioma (IDH mutation); RR interval (heart rate)
86	1:244249034:A:G	rs1014647	4.30126e-14	1	Area 8C	1	rs1014647	NA	NA	NA
86	1:244338537:A:T	rs34354966	2.30426e-14	3	Third Visual Area; Area 55b; Dorsal Transitional Visual Area	2	rs34354966;rs11587569	NA	NA	NA
87	1:246274069:C:T	rs35015067	1.05035e-09	1	Entorhinal Cortex	3	rs35015067;rs4654209;rs12119262	NA	NA	NA
88	2:2181881:C:T	rs17247331	6.60433e-09	1	Area PFcm	1	rs17247331	rs61595816	MYT1L	Adventurousness
89	2:2496669:C:T	rs72771148	2.16633e-08	1	Area dorsal 23 a+b	1	rs72771148	NA	NA	NA
90	2:4951120:G:T	rs17020193	1.97072e-12	1	Area PGi	1	rs17020193	rs74390814; rs17020193	NA - RNU6-649P	Highest math class taken; Cognitive performance (MTAG)
91	2:5814206:A:C	rs71436130	3.18807e-08	1	Superior 6-8 Transitional Area	1	rs71436130	NA	NA	NA
91	2:5912702:A:C	rs2564068	6.13487e-12	2	Second Visual Area; Area IFSp	4	rs2564068;rs1896830;rs78307667;rs28451640	NA	NA	NA
92	2:6665456:C:T	rs3919811	3.90075e-08	1	Area V3CD	1	rs3919811	NA	NA	NA
93	2:10969328:C:T	rs1734444	2.8572e-15	2	Area anterior 10p; Area 6 anterior	2	rs1734444;rs115983125	NA	NA	NA
94	2:12797076:C:T	rs67383474	1.88281e-14	2	Area 6m anterior; Area PGi	1	rs67383474	NA	NA	NA
94	2:12948478:A:G	rs16859383	1.98074e-17	3	Area 9 Posterior; Anterior Ventral Insular Area; ParaBelt Complex	2	rs16859383;rs7556820	NA	NA	NA
95	2:15406061:A:C	rs11904635	2.54094e-20	4	Dorsal Area 24d; Area 3a; Area p32 prime; Rostral Area 6	1	rs11904635	NA	NA	NA
96	2:16366462:A:C	rs57535173	5.15137e-11	2	Area Posterior 24 prime; Dorsal Transitional Visual Area	1	rs57535173	NA	NA	NA
97	2:22113489:A:G	rs2139352	3.80452e-18	2	Area OP2-3/VS; posterior OFC Complex	1	rs2139352	rs17725296	NA - RN7SL117P	Cerebrospinal T-tau levels
98	2:22431291:G:T	rs6726012	2.7992e-26	1	PeriSylvian Language Area	4	rs6726012;rs10181985;rs10178735;rs2136377	rs1554266; rs1554269; rs6738860; rs4557006; rs6759922	RN7SL117P - RNA5SP87; NA	Insomnia; Depression; Educational attainment (years of education); Educational attainment (MTAG); Educational attainment; Post-traumatic stress disorder (MTAG); Subjective well-being (MTAG)
98	2:22683935:G:T	rs10184479	2.3709e-32	4	Frontal Eye Fields; Area 6m anterior; ParaBelt Complex; posterior OFC Complex	8	rs10184479;rs1351879;rs17044091;rs12997451;rs10495727;rs13394164;rs10181985;rs10178735	rs11903391; rs7559638; rs1396728; rs10199182	LINC01830; LINC01884	Schizophrenia (MTAG); Hexanoylglutamine levels in elite athletes; Schizophrenia
98	2:22912603:A:C	rs3860475	3.53759e-08	1	Fourth Visual Area	2	rs3860475;rs13394164	NA	NA	NA
98	2:23011804:C:T	rs13417145	9.98515e-11	2	Lateral Area 7A; Ventral Area 6	1	rs13417145	NA	NA	NA
99	2:23304145:G:T	rs12995650	1.02935e-14	3	Area 6mp; Perirhinal Ectorhinal Cortex; Area PF Complex	1	rs12995650	NA	NA	NA
100	2:24085606:A:G	rs17762102	1.63431e-25	5	Area 10r; Polar 10p; Area TE2 posterior; Area IntraParietal 1; Area Lateral Occipital 3	1	rs17762102	rs200560025; rs6713865; rs6714016; rs115697725; rs112187834; rs7575873; rs377110161; rs201165754; rs768541348; rs200742198; rs138730630	KLHL29; KLHL29 - ATAD2B; ATAD2B; UBXN2A; MFSD2B	Hematocrit; Birth weight; Plateletcrit; Mean corpuscular hemoglobin; Red blood cell count; Spleen iron concentration; White blood cell count; Smoking cessation; Neutrophil-to-lymphocyte ratio; Lymphocyte count; Platelet count; Red cell distribution width; Appendicular lean mass; Brain morphology (MOSTest)
101	2:24698211:C:T	rs4665264	1.23724e-11	2	Area Lateral Occipital 1; Area 46	3	rs4665264;rs1550384;rs4665722	rs2339975; rs9752152	ITSN2 - NCOA1; NCOA1	Water consumption (glasses per day) (UKB data field 1528); Body mass index
101	2:25093465:A:G	rs6722726	4.68403e-12	2	PreCuneus Visual Area; Area OP1/SII	1	rs6722726	NA	NA	NA
102	2:26992070:C:T	rs3769126	1.32407e-68	16	RetroSplenial Complex; Fusiform Face Complex; PeriSylvian Language Area; Parieto-Occipital Sulcus Area 1; Dorsal Area 24d; Area 3a; Dorsal area 6; Area 8B Lateral; Area anterior 47r; Rostral Area 6; Area 6 anterior; Area IntraParietal 0; Area PF Complex; Area PGi; Area 31pd; Medial Belt Complex	6	rs3769126;rs2164043;rs3769134;rs1866560;rs1275509;rs11126678	rs12474330; rs12470698; rs1368888; rs11887277	CDKN2AIPNLP2 - DPYSL5; DPYSL5	Reflection (response to stress); Body mass index; Electrocardiogram morphology (amplitude at temporal datapoints); Obesity-related traits
102	2:27361246:C:T	rs2304680	1.65068e-11	2	Area 1; Area posterior 10p	4	rs2304680;rs1275509;rs3769134;rs1866560	NA	NA	NA
103	2:28058433:C:T	rs13027666	1.85537e-17	1	Area 31pd	3	rs13027666;rs10181342;rs4665386	rs4447576; rs10173848	RBKS, MRPL33; BABAM2, MRPL33	Metabolite levels; Lung function (FEV1/FVC)
104	2:29030006:G:T	rs12475612	2.26385e-11	2	Area p32; ParaBelt Complex	1	rs12475612	rs61226201	SPDYA	Educational attainment
105	2:33764176:A:G	rs13388394	8.77163e-10	1	Hippocampus	2	rs13388394;rs13415927	rs13388394	FAM98A, RASGRP3	Subcortical volume (MOSTest); White matter microstructure (mode of anisotropy); Subcortical volume (min-P); aseg rh volume Cerebellum-White-Matter; wg rh intensity-contrast parahippocampal; aseg lh volume Cerebellum-White-Matter; Brain morphology (MOSTest)
106	2:34140357:A:G	rs1705124	2.51623e-08	10	Second Visual Area; Area 5m ventral; Area 2; Area p32; Area 8B Lateral; Area 10d; Area anterior 47r; Area OP1/SII; Area PFcm; Area IntraParietal 1	1	rs1705124	NA	NA	NA
106	2:34284360:C:T	rs10191825	1.00872e-26	6	Primary Motor Cortex; Area V3A; Supplementary and Cingulate Eye Field; Area 6mp; Area IFJa; Area TG Ventral	1	rs10191825	NA	NA	NA
106	2:34494891:A:T	rs55916960	1.65857e-08	1	Area STSd anterior	1	rs55916960	NA	NA	NA
107	2:36738571:C:T	rs3770833	3.4593e-08	1	Area dorsal 32	1	rs3770833	NA	NA	NA
107	2:37042210:A:C	rs4670620	2.52627e-08	9	Area a24; Area 10d; Area 9-46d; Area 10v; Area anterior 10p; Middle Insular Area; Perirhinal Ectorhinal Cortex; Dorsal Transitional Visual Area; Area posterior 10p	2	rs4670620;rs4670618	NA	NA	NA
107	2:37099339:C:T	rs2252032	1.1592e-11	12	Sixth Visual Area; Medial Area 7P; Area 2; Area 3a; Area 8B Lateral; Area 45; ProStriate Area; Area TE1 anterior; Area TE1 posterior; Area TF; Area PHT; Area PGi	1	rs2252032	rs13021393; rs13021775; rs1861435; rs2003585; rs7561572; rs7588378; rs11124554; rs3770776; rs2372785; rs2110994	VIT - STRN; STRN	Cortical thickness; Vertex-wise cortical thickness; Reaction time; C-reactive protein levels; Triglyceride levels; Mean platelet volume; Whole brain restricted isotropic diffusion (multivariate analysis); Whole brain restricted directional diffusion (multivariate analysis); Vertex-wise sulcal depth; Cortical surface area; Vertex-wise cortical surface area; Subcortical volume (MOSTest); Hypertrophic cardiomyopathy (sarcomere negative); Brain morphology (MOSTest); Whole brain free water diffusion (multivariate analysis); Alanine transaminase levels; White matter microstructure (axial diusivities); Red cell distribution width
107	2:37142754:A:G	rs11124552	7.80885e-13	14	Fusiform Face Complex; Area 5m ventral; Area 3a; Area 8B Lateral; Area 10d; Area 8C; Area 10v; Inferior 6-8 Transitional Area; Frontal OPercular Area 2; Perirhinal Ectorhinal Cortex; Area TG dorsal; Dorsal Transitional Visual Area; Area PF Complex; Area s32	1	rs11124552	NA	NA	NA
107	2:37346151:A:G	rs3770768	2.53677e-08	10	Fourth Visual Area; Frontal Eye Fields; Area 1; Dorsal area 6; Rostral Area 6; Area 9 anterior; Area 11l; Area IntraParietal 0; Area PGi; ParaHippocampal Area 2	1	rs3770768	NA	NA	NA
107	2:37487989:C:G	rs3770767	2.12312e-09	10	Medial Area 7A; Area 10d; Area IFJa; Area 10v; Area 6 anterior; Area TG dorsal; Dorsal Transitional Visual Area; Area PF Complex; Area 31a; Area posterior 24	1	rs3770767	NA	NA	NA
108	2:40077971:C:T	rs9679549	2.93104e-11	2	Area IFJa; Polar 10p	1	rs9679549	NA	NA	NA
109	2:40363716:C:T	rs2110921	1.16108e-11	13	Sixth Visual Area; Fourth Visual Area; Area 55b; Area V3A; Area dorsal 23 a+b; Area 6m anterior; Area Lateral IntraParietal ventral; Area 3a; Area 8B Lateral; Rostral Area 6; Area 6 anterior; Area PGi; Area posterior 47r	1	rs2110921	NA	NA	NA
109	2:40627712:A:G	rs6544336	7.56324e-12	1	Area TF	3	rs6544336;rs77978522;rs2888678	NA	NA	NA
110	2:44081092:A:C	rs4148215	1.94592e-08	1	Area 10v	1	rs4148215	NA	NA	NA
110	2:44190392:C:T	rs6706737	7.04731e-11	2	Area anterior 47r; posterior OFC Complex	1	rs6706737	rs13415134	LRPPRC	Alcohol use disorder (consumption score)
110	2:44362022:A:T	rs6744323	1.64086e-08	1	Area dorsal 23 a+b	1	rs6744323	NA	NA	NA
111	2:44907657:G:T	rs13423477	1.50197e-11	1	Primary Auditory Cortex	1	rs13423477	NA	NA	NA
112	2:45433671:A:C	rs3912012	2.52601e-08	10	Area 31p ventral; Medial IntraParietal Area; Area 10r; Area 9 Middle; Area 10v; Area anterior 10p; Area STGa; Area IntraParietal 2; Area PGi; ParaHippocampal Area 2	1	rs3912012	NA	NA	NA
113	2:46870757:C:T	rs6724790	2.77448e-08	1	Area PFcm	1	rs6724790	NA	NA	NA
114	2:50108722:A:T	rs76869859	1.438e-14	2	Third Visual Area; Area 13l	2	rs76869859;rs116748071	NA	NA	NA
114	2:50654256:A:T	rs112887286	1.20278e-18	4	IntraParietal Sulcus Area 1; Area 9 Middle; Area Lateral IntraParietal dorsal; Area posterior 47r	4	rs112887286;rs1019318;rs116748071;rs12476510	NA	NA	NA
114	2:51109855:C:T	rs2216309	5.2014e-11	1	Area Lateral Occipital 1	1	rs2216309	NA	NA	NA
114	2:51129285:A:G	rs6741326	7.19179e-13	2	Fusiform Face Complex; Area 33 prime	3	rs6741326;rs13031157;rs6719188	NA	NA	NA
115	2:56409264:C:T	rs80010773	1.77304e-08	1	Area PHT	1	rs80010773	rs80010773	LINC01813 - CCDC85A	Right unilateral cleft lip
116	2:57782987:A:G	rs10166231	4.38074e-18	2	Fourth Visual Area; Area PF opercular	3	rs10166231;rs864737;rs77902252	NA	NA	NA
116	2:57844871:C:T	rs116509735	2.22588e-08	1	Area Frontal Opercular 5	1	rs116509735	NA	NA	NA
116	2:58159670:A:G	rs2678883	1.31699e-39	8	Area V3A; Medial Area 7P; Medial Area 7A; Area OP4/PV; Area OP2-3/VS; Area PF opercular; VentroMedial Visual Area 1; Auditory 4 Complex	11	rs2678883;rs4672229;rs1100190;rs76869793;rs2871780;rs11885093;rs11682175;rs13016665;rs2717049;rs2716991;rs2678902	rs10496076; rs10196378; rs10186791; rs7557715; rs112345168; rs1568450; rs2717071; rs2717018; rs2683616; rs1402398; rs2947349; rs2717068; rs2717063; rs2678915; rs1356544; rs908730; rs2678904; rs2678871; rs2139053; rs2139054; rs2176546; rs2678880; rs2717031; rs2717033; rs2678892; rs2678893; rs2717036; rs2678897; rs1518393; rs1518394; rs2717041; rs2717043; rs12713370; rs1518395; rs2312147	NA - ACTG1P22; ACTG1P22 - NA; ACTG1P22 - VRK2; NA - VRK2; VRK2	Alcohol consumption; Hip circumference adjusted for BMI; Neurociticism; Cortical thickness (MOSTest); A body shape index; Waist circumference adjusted for body mass index; Alcohol consumption (drinks per week); Alcohol use disorder (consumption score); Problematic alcohol use (MTAG); Alcohol consumption (drinks per week) (MTAG); Generalized epilepsy; Alcohol use disorder; Problematic alcohol use; Epilepsy; Whole brain restricted directional diffusion (multivariate analysis); Brain morphology (MOSTest); Vertex-wise cortical surface area; Cortical surface area (MOSTest); Cortical surface area; Brain rsFMRI measurement (functional connectivity) (Net100_Pair28_47); Vertex-wise sulcal depth; Brain rsFMRI measurement (functional connectivity) (Net100_Pair15_45); Whole brain restricted isotropic diffusion (multivariate analysis); Schizophrenia; Autism spectrum disorder or schizophrenia; Cortical thickness; Vertex-wise cortical thickness; Neuroticism conditioned on cognitive performance (multi-trait conditioning and joint analysis); Neuroticism conditioned on average household income before tax (multi-trait conditioning and joint analysis); Neuroticism conditioned on educational attainment (multi-trait conditioning and joint analysis); Irritable mood; Subjective well-being (MTAG); Common executive function; Neuroticism conditioned on self-rated math ability (multi-trait conditioning and joint analysis); Neuroticism conditioned on highest math class (multi-trait conditioning and joint analysis); Neuroticism conditioned on Townsend deprivation index (multi-trait conditioning and joint analysis); Neuroticism (MTAG); Depressive symptoms; Depressive symptoms (MTAG); Neuroticism; Experiencing mood swings; Well-being spectrum (multivariate analysis); Self-reported math ability (MTAG); Self-reported math ability; Smoking initiation; Smoking initiation (ever regular vs never regular) (MTAG); Smoking initiation (ever regular vs never regular); Daytime nap; Cortical surface area (min-P); Bread consumption (slices per week) (UKB data field 1438); Depressed affect; Depression; Major depressive disorder; Life satisfaction; Positive affect; Feeling miserable
116	2:58425614:C:T	rs13032432	1.27746e-09	1	Area OP4/PV	1	rs13032432	NA	NA	NA
116	2:58751109:A:G	rs2192899	1.00096e-13	1	Area 5m	3	rs2192899;rs1922784;rs10191966	rs2192899	LINC01122	General cognitive ability
116	2:59045392:A:G	rs13418941	2.23417e-18	3	Area 9 Middle; Area 11l; ParaHippocampal Area 2	2	rs13418941;rs10191966	NA	NA	NA
116	2:59331770:A:G	rs56245787	8.28507e-14	1	Primary Auditory Cortex	1	rs56245787	rs10490103	LINC01122	Metabolite levels
116	2:59505612:C:T	rs1861148	2.50308e-08	1	Area Lateral Occipital 2	1	rs1861148	rs1861148; rs1861145; rs11689998	LINC01793; LINC01793 - NA	Highest math class taken (MTAG); Cognitive performance (MTAG); General cognitive ability
116	2:59511950:A:G	rs7608940	2.61825e-11	2	Area 2; Area PF opercular	2	rs7608940;rs11125777	NA	NA	NA
117	2:59829923:C:T	rs1990519	8.17093e-12	2	Anterior Agranular Insula Complex; Area TE2 posterior	1	rs1990519	rs2539706; rs2251081; rs1118655	NA - RNU6-508P	Smoking initiation (ever regular vs never regular) (MTAG); Smoking initiation (ever regular vs never regular); Reaction time; Fruit consumption
117	2:59883352:C:T	rs13386661	1.47636e-19	4	Area Lateral IntraParietal ventral; Area 10v; Area 6 anterior; posterior OFC Complex	1	rs13386661	NA	NA	NA
118	2:60519588:G:T	rs2058550	4.64922e-20	2	Area 46; Medial Belt Complex	3	rs2058550;rs359265;rs359270	rs10174860; rs4671381; rs6545798; rs2110403	NA - MIR4432HG; RNA5SP94 - MIR4432HG	Risk-taking tendency (4-domain principal component model); Smoking status (ever vs never smokers); Insomnia; Risk-taking behavior (multivariate analysis)
119	2:61782047:C:T	rs778757	1.34931e-11	2	Ventral Area 6; Middle Insular Area	1	rs778757	rs3087898	XPO1	Triglyceride levels
120	2:63325900:C:G	rs112408624	4.35068e-15	3	RetroSplenial Complex; Fusiform Face Complex; Dorsal Transitional Visual Area	1	rs112408624	NA	NA	NA
121	2:65255140:A:G	rs2540969	2.54528e-08	10	Area 8Av; Area IFJa; Area IFSp; Area posterior 9-46v; Area anterior 10p; Area 11l; Frontal OPercular Area 2; Perirhinal Ectorhinal Cortex; Dorsal Transitional Visual Area; Ventral Visual Complex	1	rs2540969	NA	NA	NA
122	2:66654097:A:T	rs12621789	4.11688e-11	2	Area anterior 10p; Area Posterior Insular 1	1	rs12621789	rs6546232; rs939136	MEIS1-AS3; MEIS1	Monocyte count; Mean platelet volume; Triglyceride levels
123	2:79814143:A:G	rs6717351	3.16216e-22	4	Area posterior 9-46v; Area TE2 posterior; Area 25; Medial Belt Complex	1	rs6717351	NA	NA	NA
123	2:79978451:C:G	rs12620196	4.62411e-08	1	IntraParietal Sulcus Area 1	1	rs12620196	NA	NA	NA
124	2:80671593:A:G	rs55767232	1.29122e-08	1	Area dorsal 32	2	rs55767232;rs59857055	NA	NA	NA
125	2:83168844:C:T	rs139078210	1.42383e-11	1	Area 11l	1	rs139078210	NA	NA	NA
126	2:97632449:G:T	rs11891457	8.43822e-15	3	Hippocampus; Area TE2 anterior; Insular Granular Complex	1	rs11891457	rs149026780; rs9631085	ANKRD36	Monocyte chemoattractant protein-3 levels; Schizophrenia
127	2:99259239:C:G	rs3769694	2.1423e-11	2	Primary Motor Cortex; PreCuneus Visual Area	2	rs3769694;rs3754876	rs12618769	MGAT4A	Bipolar disorder
128	2:100089212:A:G	rs896249	1.86978e-20	2	Frontal Eye Fields; Area 31p ventral	2	rs896249;rs2290256	rs3792142	REV1	Self-reported math ability (MTAG)
129	2:100500674:C:T	rs12105749	9.0848e-15	1	Area posterior 10p	1	rs12105749	NA	NA	NA
129	2:100728256:A:G	rs72819174	2.35695e-12	2	Area 6 anterior; Area 31a	1	rs72819174	rs72819174	AFF3	Educational attainment
130	2:101191950:A:G	rs12469806	1.32203e-09	1	Area Lateral IntraParietal dorsal	1	rs12469806	NA	NA	NA
131	2:103792140:A:C	rs75284942	4.30789e-08	1	Frontal OPercular Area 4	1	rs75284942	NA	NA	NA
131	2:104412205:A:G	rs11123969	1.74105e-24	4	Second Visual Area; Area posterior 9-46v; Polar 10p; Area IntraParietal 1	4	rs11123969;rs266050;rs80140481;rs6543232	NA	NA	NA
131	2:104452843:A:G	rs2678658	2.83875e-11	1	Area anterior 47r	5	rs2678658;rs74460882;rs3860446;rs266050;rs10188273	NA	NA	NA
131	2:104579288:A:G	rs7576016	6.00741e-09	1	Sixth Visual Area	1	rs7576016	NA	NA	NA
131	2:104689814:A:C	rs6543239	4.56495e-08	1	Area 55b	1	rs6543239	rs12621166; rs7568863	LINC01965	Externalizing behaviour (multivariate analysis); Smoking initiation (ever regular vs never regular) (MTAG)
132	2:104980505:A:G	rs56371741	5.61016e-30	2	Primary Sensory Cortex; Area 8Ad	2	rs56371741;rs112338729	rs950394; rs62152282	NA - AHCYP3; LINC01965 - AHCYP3	Schizophrenia
133	2:105293348:C:T	rs4585048	1.57884e-11	2	Area 8Av; Medial Belt Complex	1	rs4585048	NA	NA	NA
134	2:106897262:C:T	rs11124101	3.70099e-08	1	Sixth Visual Area	1	rs11124101	rs12617748; rs11124101	UXS1 - RPL22P10; SRSF3P4 - RPS21P2	Blood protein levels; Height
134	2:107238199:A:G	rs75262670	9.03482e-09	1	Superior 6-8 Transitional Area	1	rs75262670	NA	NA	NA
134	2:107458730:C:T	rs6732722	3.45e-08	1	Area PF Complex	1	rs6732722	NA	NA	NA
135	2:108059710:A:C	rs169099	1.10872e-18	3	Dorsal Area 24d; Perirhinal Ectorhinal Cortex; Dorsal Transitional Visual Area	1	rs169099	NA	NA	NA
136	2:109789793:C:T	rs6759516	4.19647e-18	4	Sixth Visual Area; PeriSylvian Language Area; Area 47s; Area 31pd	2	rs6759516;rs3889200	NA	NA	NA
136	2:109859434:C:T	rs13005715	1.38368e-16	1	Area 6mp	2	rs13005715;rs3889200	NA	NA	NA
137	2:110399319:C:T	rs4953856	3.02443e-10	1	RetroSplenial Complex	1	rs4953856	NA	NA	NA
137	2:110475025:A:G	rs34260881	3.93803e-08	1	Area STSd posterior	1	rs34260881	NA	NA	NA
138	2:112720228:C:G	rs35189728	5.04793e-11	2	Area PGs; Area s32	1	rs35189728	rs2871876; rs4264571; rs10195619	MERTK	Heel bone mineral density; Chronic elevation of alanine aminotransferase (cALT) levels
139	2:113988492:A:G	rs10175462	3.23062e-09	1	Entorhinal Cortex	1	rs10175462	rs11123170; rs10175462; rs7576384	PAX8-AS1, PAX8	Blood urea nitrogen levels; Renal function-related traits (BUN); Cervical cancer; Cancer (pleiotropy); Insulin-like growth factor 1 levels; Urate levels; Urea levels; Cervical intraepithelial neoplasia grade 3 and invasive cervical cancer; Calcium levels; Cystatin C levels
140	2:123818296:G:T	rs299544	4.84262e-14	15	Sixth Visual Area; PreCuneus Visual Area; Area 23c; Dorsal Area 24d; Medial IntraParietal Area; Area 2; Area 3a; Area 9 Middle; Area 8B Lateral; Area 9 Posterior; Rostral Area 6; Area 6 anterior; Area IntraParietal 0; Area PGi; Area posterior 47r	1	rs299544	NA	NA	NA
141	2:124957555:C:G	rs13414601	5.39069e-16	2	Fourth Visual Area; Area 2	2	rs13414601;rs780031	NA	NA	NA
141	2:125066976:C:T	rs17011399	1.60774e-11	1	Ventral Visual Complex	3	rs17011399;rs57425722;rs780031	NA	NA	NA
142	2:126056796:A:C	rs9679251	1.31273e-11	2	Primary Visual Cortex; Auditory 4 Complex	1	rs9679251	NA	NA	NA
143	2:127176360:C:T	rs12104795	1.46407e-19	4	RetroSplenial Complex; Area 8Ad; Area IFSp; Area IntraParietal 2	2	rs12104795;rs17013432	rs28515082	NA - SLC6A14P3	Systolic blood pressure
144	2:136599217:A:T	rs3820790	7.81332e-13	14	Area V3A; Fusiform Face Complex; PeriSylvian Language Area; Parieto-Occipital Sulcus Area 1; Dorsal Area 24d; Ventral Area 24d; Dorsal area 6; Area 8B Lateral; Area IFJa; Area 6 anterior; Dorsal Transitional Visual Area; Area PF Complex; Area 31pd; Auditory 4 Complex	1	rs3820790	NA	NA	NA
145	2:138202920:A:C	rs72979657	4.36827e-11	2	Area 7PC; Frontal OPercular Area 2	1	rs72979657	NA	NA	NA
145	2:138353736:C:T	rs352188	4.34799e-19	4	Frontal Eye Fields; RetroSplenial Complex; Area 9 Middle; Area PFt	2	rs352188;rs352186	NA	NA	NA
146	2:141842279:C:T	rs6429862	2.12334e-08	1	Area anterior 10p	1	rs6429862	NA	NA	NA
147	2:142277072:A:G	rs11677666	7.56436e-12	2	Area 46; Area s32	1	rs11677666	NA	NA	NA
147	2:142496236:A:T	rs72983877	4.85343e-08	1	Polar 10p	1	rs72983877	NA	NA	NA
148	2:142787223:A:G	rs16847952	3.65961e-10	1	Perirhinal Ectorhinal Cortex	1	rs16847952	rs1562706	LRP1B	Educational attainment
149	2:144229658:A:G	rs13004074	6.36614e-22	5	Primary Visual Cortex; Frontal Eye Fields; Area 2; Area dorsal 32; Area 10d	4	rs13004074;rs34228014;rs10928182;rs35942385	NA	NA	NA
149	2:144272229:A:G	rs4233566	1.20015e-11	1	VentroMedial Visual Area 2	3	rs4233566;rs35942385;rs10928182	NA	NA	NA
149	2:144484493:C:T	rs10189240	2.37034e-11	2	Area V3A; Anterior Agranular Insula Complex	2	rs10189240;rs4384716	rs73961845	ARHGAP15	Educational attainment (years of education); Educational attainment (MTAG)
150	2:145682219:C:T	rs11680871	5.38469e-23	1	Area 8C	6	rs11680871;rs1528189;rs2246363;rs72853300;rs6430071;rs4508546	rs6430070; rs148912137; rs11682379	TEX41, LINC01966; TEX41	Hematocrit; Red blood cell count; Facial morphology (segment 7); Sib-shared facial trait 951; Facial segment 58; 3D morphology of the temple lines
150	2:145753813:A:G	rs786246	3.09375e-08	1	Area TE1 anterior	1	rs786246	NA	NA	NA
151	2:147974251:C:T	rs59931442	3.34296e-14	2	Area dorsal 32; Medial Belt Complex	3	rs59931442;rs72861877;rs4662502	NA	NA	NA
152	2:148628003:C:T	rs17691284	2.7485e-16	2	Seventh Visual Area; Area dorsal 32	2	rs17691284;rs6430293	rs730356; rs17741978; rs17742342; rs17692648; rs1234423	RNA5SP106 - ACVR2A; ACVR2A; MBD5	Worry; Systolic blood pressure; Educational attainment (years of education); Educational attainment (MTAG); Educational attainment; Neuroticism; Height
152	2:149024933:A:G	rs961207	1.01335e-12	2	Supplementary and Cingulate Eye Field; Inferior 6-8 Transitional Area	1	rs961207	NA	NA	NA
153	2:149485115:A:G	rs16829185	4.80304e-12	1	RetroInsular Cortex	1	rs16829185	NA	NA	NA
154	2:151444333:C:G	rs4233661	4.33462e-08	1	Area 8C	1	rs4233661	NA	NA	NA
155	2:152981383:C:T	rs7603232	5.09647e-19	2	Area 8Av; VentroMedial Visual Area 1	4	rs7603232;rs6433949;rs6721741;rs13027494	rs4664080; rs12617139	STAM2	Pulse pressure; Smoking initiation (ever regular vs never regular) (MTAG)
155	2:153399594:A:G	rs2678301	1.78832e-12	1	Rostral Area 6	3	rs2678301;rs6721741;rs12612608	NA	NA	NA
156	2:155219508:G:T	rs1524915	2.50338e-13	2	Ventral Area 6; Area IFSp	3	rs1524915;rs799739;rs1035584	NA	NA	NA
156	2:155434231:C:T	rs2435166	1.16076e-11	13	Second Visual Area; Area 23d; Area IFSa; Area posterior 9-46v; Area 13l; Area OP1/SII; Area TE2 posterior; Area PH; Area IntraParietal 0; Area PGi; ParaHippocampal Area 2; Area 31pd; Area posterior 47r	1	rs2435166	NA	NA	NA
157	2:156619274:C:T	rs34640282	3.39006e-12	1	Middle Temporal Area	2	rs34640282;rs12694437	NA	NA	NA
157	2:156764503:C:T	rs7557832	3.23687e-17	1	posterior OFC Complex	2	rs7557832;rs12694437	NA	NA	NA
157	2:156990306:A:C	rs12694551	2.27693e-08	1	Area V3CD	5	rs12694551;rs17186802;rs12471739;rs68055022;rs72902141	NA	NA	NA
157	2:157026751:A:G	rs1356745	6.13445e-12	1	Insular Granular Complex	6	rs1356745;rs1949527;rs68055022;rs72902141;rs17186802;rs12471739	rs12994955	LINC01876 - NR4A2	Major depressive disorder or stroke (pleiotropy)
158	2:160234761:C:G	rs4664283	4.54808e-09	1	Superior 6-8 Transitional Area	1	rs4664283	NA	NA	NA
158	2:160479753:C:T	rs357006	8.13889e-16	3	PreCuneus Visual Area; Orbital Frontal Complex; Area 6 anterior	3	rs357006;rs2556088;rs10203954	rs62173239; rs1549578	BAZ2B; LY75-CD302, LY75	White blood cell count; Aspartate aminotransferase levels
158	2:161060184:A:G	rs4665162	4.10763e-08	1	Auditory 4 Complex	2	rs4665162;rs7424771	rs17831251; rs4664308	PLA2R1	Membranous nephropathy; Idiopathic membranous nephropathy
158	2:161183263:A:G	rs79092508	3.34378e-11	2	Area anterior 9-46v; posterior OFC Complex	2	rs79092508;rs7424771	NA	NA	NA
158	2:161410412:G:T	rs11685952	2.47639e-08	1	Primary Sensory Cortex	2	rs11685952;rs7424771	NA	NA	NA
158	2:161503223:C:T	rs6432641	7.65402e-15	2	Area Lateral Occipital 1; Area OP1/SII	1	rs6432641	NA	NA	NA
159	2:161957941:C:T	rs10184811	1.01151e-27	5	Sixth Visual Area; Fusiform Face Complex; Dorsal Area 24d; Area 3a; Area PF Complex	5	rs10184811;rs12692627;rs6710990;rs197265;rs13013777	rs197261; rs1267068; rs1267042	NA - TANK-AS1; TANK-AS1, TANK; TANK - LINC01806	Depressive symptoms (MTAG); Smoking status (ever vs never smokers); Intelligence; Insomnia; Major depressive disorder; Attention deficit hyperactivity disorder or autism spectrum disorder or intelligence (pleiotropy)
159	2:162139812:A:G	rs1146025	4.89704e-09	1	Area 52	1	rs1146025	NA	NA	NA
159	2:162360492:A:T	rs13035499	1.03133e-08	1	ProStriate Area	1	rs13035499	NA	NA	NA
159	2:162370462:C:T	rs116270371	2.06932e-08	1	Medial Belt Complex	1	rs116270371	NA	NA	NA
159	2:162689516:C:T	rs56027511	8.45125e-11	2	RetroSplenial Complex; Rostral Area 6	1	rs56027511	rs56037433	SLC4A10	Bipolar disorder or attention deficit hyperactivity disorder
159	2:162823836:C:G	rs76760048	1.41204e-10	1	ProStriate Area	1	rs76760048	NA	NA	NA
160	2:163846622:A:C	rs6432744	2.07089e-08	1	Primary Visual Cortex	1	rs6432744	NA	NA	NA
161	2:164652188:A:T	rs74315778	1.60929e-08	1	Area IFJp	1	rs74315778	NA	NA	NA
161	2:164928199:A:G	rs35566160	1.28386e-11	1	VentroMedial Visual Area 3	2	rs35566160;rs357306	rs2892895; rs16849211; rs13031230; rs10930114; rs10930115	FIGN - PRPS1P1; CTNNA2 - NA; NA	Myocardial infarction; Pulse pressure; Mean arterial pressure; Hypertension; Systolic blood pressure; Diastolic blood pressure; Stable angina pectoris; Coronary artery disease; Age of smoking initiation (MTAG)
161	2:164933794:A:T	rs67535963	4.74959e-14	2	Sixth Visual Area; Area s32	2	rs67535963;rs357306	NA	NA	NA
162	2:167203306:C:T	rs13026637	9.14469e-09	1	Area IFJp	1	rs13026637	NA	NA	NA
163	2:172315113:A:T	rs16859390	4.44084e-11	2	Area OP2-3/VS; Area V4t	1	rs16859390	NA	NA	NA
163	2:172813218:A:G	rs4280427	1.44891e-16	1	posterior OFC Complex	3	rs4280427;rs10930502;rs115567901	rs9789538; rs7598246; rs112432457; rs788171	DYNC1I2 - SLC25A12; METAP1D	Reaction time; Insomnia; Educational attainment (years of education); Educational attainment
164	2:173797297:A:G	rs13025467	9.28646e-16	2	Supplementary and Cingulate Eye Field; Frontal OPercular Area 1	3	rs13025467;rs750374;rs34125188	rs17758391; rs13025467; rs12996953	RAPGEF4	Educational attainment (MTAG); Educational attainment; Leucylglycine levels in elite athletes; Highest math class taken (MTAG)
165	2:175023386:A:G	rs77457056	2.35525e-19	2	Area 1; Area anterior 10p	7	rs77457056;rs6744754;rs3192048;rs17255455;rs34027857;rs10930671;rs1562311	rs77998199; rs11688834; rs115330285; rs78164392; rs77345174	RPSAP24 - OLA1; OLA1	Reaction time; Educational attainment; Serum levels of protein OLA1; Blood protein levels
165	2:175310899:A:G	rs7569879	1.0898e-15	2	Area dorsal 23 a+b; Polar 10p	6	rs7569879;rs56000618;rs62174228;rs35770966;rs17255455;rs10930671	NA	NA	NA
165	2:175386708:A:G	rs76990418	2.76951e-08	1	Fusiform Face Complex	1	rs76990418	NA	NA	NA
166	2:180258708:A:G	rs4346344	2.11905e-11	2	Anterior IntraParietal Area; Area STSd posterior	1	rs4346344	NA	NA	NA
167	2:180692201:C:T	rs165377	6.99391e-12	2	Area 2; Area IntraParietal 2	1	rs165377	NA	NA	NA
168	2:183441726:C:T	rs7604873	1.16776e-08	1	Area OP1/SII	1	rs7604873	NA	NA	NA
168	2:183512726:A:G	rs10180264	2.87943e-08	1	Area dorsal 23 a+b	1	rs10180264	NA	NA	NA
168	2:183732037:A:G	rs9288087	2.42998e-14	3	Ventral Area 6; Area 10d; Area PF Complex	1	rs9288087	NA	NA	NA
169	2:184483143:C:T	rs6737900	5.72751e-12	2	Anterior IntraParietal Area; Medial Belt Complex	3	rs6737900;rs36066348;rs28679356	rs4666634	NA - CACYBPP2	Regular attendance at a pub or social club
170	2:185773141:A:C	rs66726164	1.1178e-16	2	Anterior Ventral Insular Area; Area STSd anterior	9	rs66726164;rs11681373;rs78706988;rs12477430;rs6709418;rs6752032;rs2369934;rs75786365;rs11890128	NA	NA	NA
170	2:185867871:C:T	rs2217370	2.34549e-24	5	Sixth Visual Area; Area dorsal 23 a+b; Area 8B Lateral; Area PGi; Area posterior 47r	1	rs2217370	NA	NA	NA
170	2:186061890:A:G	rs17762120	2.18625e-21	3	Area dorsal 23 a+b; Area PGi; ParaHippocampal Area 2	5	rs17762120;rs78706988;rs6709418;rs6752032;rs2369934	NA	NA	NA
171	2:188153333:C:T	rs1728666	2.54286e-08	10	Primary Motor Cortex; Frontal Eye Fields; Supplementary and Cingulate Eye Field; Area 33 prime; Area 8BM; Area IFJa; Polar 10p; Area TA2; Area Frontal Opercular 5; Area TG Ventral	1	rs1728666	rs11680724; rs10931281; rs62172531; rs4667159; rs7606059; rs71017386; rs62172376; rs13426120; rs13425233; rs7586970	BCL11A - RNU6-989P; NA - RNU6-989P; RNU6-989P - CALCRL; CALCRL; CALCRL - TFPI; TFPI	Inguinal hernia; Body size at age 10; Waist-to-hip ratio adjusted for BMI; Hip index; Waist circumference adjusted for body mass index; Hip circumference adjusted for BMI; Subcortical volume (MOSTest); Whole brain restricted directional diffusion (multivariate analysis); Serum albumin levels; White blood cell count; Coronary heart disease; Waist-to-hip ratio adjusted for BMI (additive genetic model)
172	2:191836690:C:T	rs7565237	5.99554e-12	2	Polar 10p; Area Lateral Occipital 3	2	rs7565237;rs6711082	rs766899706; rs7565237	GLS; STAT1	Appendicular lean mass; Mean corpuscular hemoglobin
173	2:192942018:A:G	rs35602760	9.74033e-12	2	Area 9-46d; RetroInsular Cortex	1	rs35602760	NA	NA	NA
174	2:193891520:A:G	rs13028914	1.70992e-19	3	Primary Motor Cortex; Primary Sensory Cortex; Frontal Eye Fields	1	rs13028914	rs4850810; rs12693677; rs17656017; rs13019859	PCGEM1 - SLC44A3P1; NA; SESTD1 - NA	Educational attainment; Educational attainment (years of education); Cognitive ability, years of educational attainment or schizophrenia (pleiotropy); Schizophrenia
175	2:195882599:A:G	rs6713469	7.34967e-09	1	Area 3a	1	rs6713469	NA	NA	NA
176	2:198236244:A:G	rs2565157	1.24245e-27	3	Area 33 prime; Area IFJp; posterior OFC Complex	1	rs2565157	rs1896857; rs919433; rs6711624; rs55725278; rs4685; rs788022; rs699319; rs788021; rs6434928; rs2914983; rs2565164; rs58725813; rs58335266; rs7605813; rs7601800; rs3792159; rs1518367	ANKRD44-IT1, ANKRD44; ANKRD44, ANKRD44-IT1; ANKRD44 - NPM1P46; SF3B1; SF3B1 - RNU6-1029P; RNU6-1029P - COQ10B; COQ10B; HSPE1-MOB4, HSPD1; HSPD1, HSPE1-MOB4; HSPE1-MOB4, MOB4; PLCL1	Alcohol dependence (age at onset); Intracranial, abdominal aortic or thoracic aortic aneurysm (pleiotropy); Platelet count; Schizophrenia (MTAG); Vertex-wise cortical thickness; Vertex-wise sulcal depth; Bipolar disorder (MTAG); Cortical thickness; Vertex-wise cortical surface area; Depression; Major depressive disorder; Cognitive ability, years of educational attainment or schizophrenia (pleiotropy); Schizophrenia; Autism spectrum disorder or schizophrenia; Brain morphology (MOSTest); Major depression and alcohol dependence; Hay fever and/or eczema; Insomnia; Bipolar disorder or major depressive disorder; Anorexia nervosa, attention-deficit/hyperactivity disorder, autism spectrum disorder, bipolar disorder, major depression, obsessive-compulsive disorder, schizophrenia, or Tourette syndrome (pleiotropy)
177	2:201222403:A:T	rs2033804	4.485e-22	4	Posterior InferoTemporal complex; Supplementary and Cingulate Eye Field; Medial Area 7A; Area 9 anterior	4	rs2033804;rs733365;rs17531061;rs10931897	rs296790	SPATS2L	Reaction time; Fasting plasma glucose
178	2:202626625:A:C	rs2075194	6.4781e-16	3	Area 8Ad; Area 46; Area 9 anterior	1	rs2075194	NA	NA	NA
179	2:202964986:A:C	rs6755174	8.30957e-09	1	Area posterior 24	1	rs6755174	NA	NA	NA
180	2:203501862:C:T	rs56016492	9.33505e-12	2	Orbital Frontal Complex; Area TG Ventral	1	rs56016492	NA	NA	NA
181	2:205852499:C:T	rs868164	4.23957e-08	1	Second Visual Area	1	rs868164	NA	NA	NA
182	2:206577114:A:G	rs3771045	1.29924e-08	1	Dorsal area 6	1	rs3771045	NA	NA	NA
183	2:208076457:C:T	rs56404650	9.04576e-14	1	Primary Motor Cortex	6	rs56404650;rs717973;rs12469545;rs72952221;rs62188627;rs36050180	rs55772859; rs62188629	MYOSLID	Insomnia; Depression
184	2:208531683:C:T	rs1055229	1.31292e-14	1	Area Lateral Occipital 1	1	rs1055229	rs2551644; rs2551944; rs2551980	CREB1; METTL21A; METTL21A - RPS29P9	Estimated glomerular filtration rate (creatinine); HDL cholesterol levels
185	2:210122676:A:T	rs17689745	3.92893e-30	5	Area 10r; Polar 10p; Area TE2 posterior; Area IntraParietal 1; Area Lateral Occipital 3	7	rs17689745;rs1374343;rs2084208;rs1374335;rs62213401;rs6738205;rs13425205	NA	NA	NA
185	2:210182091:A:G	rs34664825	6.30295e-12	2	Area IFJp; Orbital Frontal Complex	3	rs34664825;rs1374335;rs2084208	NA	NA	NA
186	2:212712950:A:C	rs13035912	1.02491e-15	3	Supplementary and Cingulate Eye Field; Area IFJa; Polar 10p	4	rs13035912;rs16847152;rs7422793;rs13006489	NA	NA	NA
186	2:212752193:C:T	rs6727114	1.91429e-08	1	Area STSd anterior	3	rs6727114;rs13006489;rs16847152	NA	NA	NA
187	2:213882715:A:G	rs58717082	1.58493e-08	1	Area 46	1	rs58717082	NA	NA	NA
188	2:215118029:A:T	rs7426381	6.10244e-09	1	Area STSd posterior	1	rs7426381	rs13023832	SPAG16	Attention deficit hyperactivity disorder (MTAG)
188	2:215404525:C:T	rs10192241	1.2053e-15	1	Area 9 Middle	3	rs10192241;rs7599588;rs34912461	rs4507103	VWC2L	Self-reported math ability (MTAG)
189	2:222330169:C:T	rs13026588	4.68134e-09	1	Area V3A	1	rs13026588	NA	NA	NA
190	2:222724015:C:T	rs34623567	2.65928e-11	2	Primary Motor Cortex; Insular Granular Complex	1	rs34623567	NA	NA	NA
190	2:222880364:A:G	rs4674623	4.46775e-19	1	Middle Temporal Area	4	rs4674623;rs348979;rs2395844;rs11889908	rs2395841; rs62178707	HSPA9P1 - RPL23AP28	Post-traumatic stress disorder (phenotype risk score); Insomnia
191	2:226272581:A:C	rs10191064	4.91911e-12	2	Primary Visual Cortex; RetroSplenial Complex	1	rs10191064	rs7572027; rs1400724; rs4674993; rs2163413	NYAP2	Smoking status; Lifetime smoking; Smoking initiation (ever regular vs never regular) (MTAG); Smoking initiation (ever regular vs never regular); Age of smoking initiation (MTAG)
192	2:228409084:A:T	rs35783401	6.55169e-36	9	Second Visual Area; Parieto-Occipital Sulcus Area 1; Dorsal Area 24d; Area 6mp; Area IFJa; Area posterior 9-46v; Inferior 6-8 Transitional Area; Anterior Ventral Insular Area; Area PF Complex	1	rs35783401	NA	NA	NA
193	2:233419972:C:T	rs1307667	9.50148e-09	1	Area PF opercular	1	rs1307667	rs1190452; rs7571154; rs13393800; rs10206657	EIF4E2; EIF4E2 - EFHD1	Lymphocyte count; Platelet count; Height; Highest math class taken (MTAG); Educational attainment
193	2:233555290:C:T	rs6754978	1.8041e-12	1	Polar 10p	2	rs6754978;rs12999865	NA	NA	NA
193	2:233621834:A:G	rs36007169	4.09835e-18	1	Area 10v	3	rs36007169;rs12999865;rs2166441	rs6755070; rs34880628; rs1801251; rs2592105	GIGYF2; KCNJ13, GIGYF2	Appendicular lean mass; Hip circumference adjusted for BMI; Coronary artery disease; Estimated glomerular filtration rate (creatinine); Estimated glomerular filtration rate (cystatin c); Major depressive disorder
194	2:235490801:C:T	rs1526107	2.51426e-08	10	Area 23d; Area 10r; Polar 10p; Area 13l; Frontal OPercular Area 3; Area TE2 posterior; Area IntraParietal 1; Area Lateral Occipital 3; Area 25; Area s32	1	rs1526107	NA	NA	NA
195	2:237048179:C:T	rs6431431	3.06728e-18	3	RetroSplenial Complex; Area TG dorsal; Area TG Ventral	3	rs6431431;rs6431434;rs6705037	NA	NA	NA
196	2:239349562:A:G	rs3769125	1.16261e-11	13	Area V3A; PeriSylvian Language Area; Parieto-Occipital Sulcus Area 1; Area 31p ventral; Area 6m anterior; Dorsal area 6; Area 10d; Area anterior 47r; Area IFJa; Area IntraParietal 0; Area 31pd; Medial Belt Complex; Auditory 4 Complex	1	rs3769125	rs74979875; rs3739070; rs3769124	TRAF3IP1; ASB1	Intraocular pressure; Iris characteristics; Pulmonary function
197	2:241800005:A:C	rs56072426	3.03968e-18	4	Fourth Visual Area; Area 1; Area anterior 9-46v; Area PH	3	rs56072426;rs62186562;rs11888153	NA	NA	NA
198	3:2305340:G:T	rs13068282	1.78088e-11	2	Area 9 Middle; Area STSd posterior	1	rs13068282	NA	NA	NA
198	3:2572921:C:T	rs13073522	1.42656e-19	2	Area 2; Area IFSa	1	rs13073522	NA	NA	NA
199	3:3329213:A:G	rs80239530	5.76287e-09	1	Area STSd posterior	1	rs80239530	NA	NA	NA
200	3:3740506:A:G	rs13081027	2.52066e-08	1	Area 5m ventral	1	rs13081027	NA	NA	NA
201	3:5767413:C:T	rs11130572	4.38701e-08	1	Area 8Av	1	rs11130572	NA	NA	NA
201	3:5940480:A:C	rs9846727	2.63255e-11	2	Area dorsal 23 a+b; Area Lateral IntraParietal ventral	3	rs9846727;rs73003746;rs1996300	NA	NA	NA
202	3:8247860:C:T	rs60368176	1.27177e-09	1	Area 9 anterior	1	rs60368176	rs59756727; rs55859553	LMCD1-AS1	BMI x environmental factors (including physical activity) interaction; BMI x environmental factors (excluding physical activity) interaction; Educational attainment (years of education)
203	3:16748531:A:C	rs9818121	3.10685e-12	2	Area TE2 posterior; Area PGi	3	rs9818121;rs6442648;rs12486599	NA	NA	NA
203	3:16866253:A:G	rs9867227	1.00812e-14	1	Area 10v	4	rs9867227;rs12486599;rs6779928;rs17272677	rs9846711; rs9867227	PLCL2	Cognitive ability, years of educational attainment or schizophrenia (pleiotropy); Neuroticism; Feeling fed-up
204	3:18708280:C:G	rs6550560	4.9384e-25	1	Ventral Area 24d	4	rs6550560;rs4348014;rs7648957;rs13096484	rs4619804; rs9845443; rs5021426; rs7615602; rs7618456; rs9838564; rs4645151; rs4603973; rs6550597; rs6775319; rs4269101; rs7625384; rs4532156; rs9827285; rs9847248; rs4364183; rs7428918	SATB1-AS1	Body mass index; Insomnia; Neuroticism; Educational attainment; Dried fruit liking; Generalized anxiety disorder (phenotype risk score); Anxiety; Waist-hip ratio; Prostate cancer; Physical activity (overall physical activity time); C-reactive protein levels; F-fruit liking (derived food-liking factor); Subjective well-being; Apples liking; F-salad vegetables liking (derived food-liking factor); F-vegetarian liking (derived food-liking factor); Generalized anxiety disorder (mental health questionnaire or predicted); Serum 25-Hydroxyvitamin D levels; F-low caloric food liking (derived food-liking factor)
205	3:20855399:C:T	rs13434328	2.01345e-08	1	Area 2	1	rs13434328	NA	NA	NA
206	3:22100442:A:G	rs779159	4.31041e-11	1	Area Lateral Occipital 3	2	rs779159;rs779164	NA	NA	NA
207	3:24292825:C:T	rs2044756	2.93254e-11	1	Area 9 Posterior	1	rs2044756	NA	NA	NA
208	3:24561047:A:G	rs143677168	3.42207e-08	1	PreCuneus Visual Area	1	rs143677168	NA	NA	NA
209	3:26624841:A:G	rs62247384	5.88802e-20	4	Area V3B; Area 6mp; Area 10v; Area STGa	2	rs62247384;rs36095334	NA	NA	NA
209	3:26711291:C:T	rs1817789	4.29836e-08	1	Area STGa	1	rs1817789	NA	NA	NA
210	3:27249355:A:G	rs6806325	3.35661e-18	3	PreCuneus Visual Area; Area 10v; Ventral Visual Complex	1	rs6806325	NA	NA	NA
211	3:28745091:C:T	rs6549876	2.0863e-11	1	Area TG dorsal	2	rs6549876;rs4680702	rs2371340	RBMS3	Schizophrenia
211	3:28819360:A:G	rs4234342	2.29327e-11	2	Area 6 anterior; Auditory 4 Complex	1	rs4234342	NA	NA	NA
212	3:29549799:C:T	rs9809202	1.49099e-11	2	Area PGi; Area 31pd	2	rs9809202;rs78599488	NA	NA	NA
212	3:29786145:C:T	rs35041884	1.85164e-20	1	Area IFSp	3	rs35041884;rs35961148;rs7623195	NA	NA	NA
213	3:30072451:C:T	rs11925126	2.54883e-15	3	Area Lateral Occipital 1; Area STSd posterior; Area TE2 posterior	1	rs11925126	rs34170044	RBMS3 - U3	Height
214	3:34462869:C:T	rs11714343	1.25988e-08	1	Area 47m	1	rs11714343	NA	NA	NA
215	3:39119995:A:T	rs112501843	3.92859e-20	4	RetroSplenial Complex; Area OP2-3/VS; RetroInsular Cortex; Area PFcm	1	rs112501843	NA	NA	NA
216	3:41257246:C:G	rs17054111	6.20594e-09	1	Area IFJa	1	rs17054111	NA	NA	NA
217	3:43027004:G:T	rs36132109	2.0082e-08	1	Ventral Area 6	1	rs36132109	rs36132109	GASK1A	Monocyte chemoattractant protein-1 levels
217	3:43167735:A:G	rs9840881	4.32052e-08	1	Medial Area 7A	1	rs9840881	NA	NA	NA
217	3:43181146:C:T	rs73083260	4.10906e-09	1	Parieto-Occipital Sulcus Area 1	1	rs73083260	NA	NA	NA
217	3:43303197:C:T	rs1320162	8.33195e-16	2	Frontal OPercular Area 4; Area posterior 10p	3	rs1320162;rs75854701;rs17075317	rs76887862	POMGNT2 - SNRK	Externalizing behaviour (multivariate analysis)
218	3:44345079:A:G	rs13081044	1.02309e-20	3	Area 8Ad; Area 46; Area IntraParietal 2	5	rs13081044;rs7630279;rs2135530;rs9859399;rs2888367	NA	NA	NA
218	3:44591834:C:T	rs2372774	1.49318e-20	3	Area 46; Area 9 anterior; Insular Granular Complex	5	rs2372774;rs2135530;rs9683370;rs7630279;rs13087917	rs4346585	ZKSCAN7-AS1 - SOCS5P3	Depression; Major depressive disorder (MTAG)
219	3:47354803:C:G	rs62248938	2.23028e-14	2	ParaHippocampal Area 3; Area STSv posterior	1	rs62248938	rs62248938; rs62248598; rs62260778	KLHL18; SCAP; MAP4	Platelet response to aspirin
220	3:49087238:A:G	rs6762848	4.89577e-15	1	Area STSv posterior	4	rs6762848;rs11130204;rs11130211;rs55786114	rs62263033; rs62261464	SPINK8 - FBXW12; SHISA5 - PFKFB4	Educational attainment (years of education); Bitter beverage consumption
220	3:49249871:C:T	rs11130185	3.18659e-23	3	Primary Sensory Cortex; Area 1; Area 10v	6	rs11130185;rs11130204;rs11130211;rs62260755;rs62264271;rs55786114	rs6792510; rs12497850; rs6786055; rs9311434; rs7428387; rs13316620; rs6446218; rs4521268; rs7632267; rs4536858; rs4499638; rs6790914; rs10865954; rs4367098; rs13064780; rs58936320; rs7614738; rs3774800	NCKIPSD; IP6K2; PRKAR2A; SLC25A20; WDR6; QRICH1; QARS1; LAMB2P1; CCDC71; CCDC71 - KLHDC8B; KLHDC8B; C3orf84; IHO1; IHO1 - C3orf62; C3orf62; USP4	Mitochondrial DNA copy number; Parkinson's disease or first degree relation to individual with Parkinson's disease; Parkinson's disease; C-reactive protein levels; Vertex-wise sulcal depth; Whole brain restricted directional diffusion (multivariate analysis); Eosinophil counts; Whole brain restricted isotropic diffusion (multivariate analysis); Whole brain free water diffusion (multivariate analysis); Body fat distribution (leg fat ratio); Body fat distribution (trunk fat ratio); Bread type: White vs wholemeal/wholegrain and brown (UKB data field 1448); Disruptive behavior (multivariate analysis); Irritable mood; Behcet's disease; Insomnia; Insomnia symptoms (never/rarely vs. usually); Insomnia symptoms (never/rarely vs. sometimes/usually); Educational attainment; Coffee consumption; Depression; Red cell distribution width
220	3:49832788:A:G	rs73079003	3.12115e-08	1	Frontal OPercular Area 4	2	rs73079003;rs13316695	rs6774721; rs7623687; rs111327216; rs73077107; rs73079003	USP4 - GPX1; RHOA; DAG1; BSN; CDHR4	Depressed affect; Intelligence; Intelligence (MTAG); Systolic blood pressure; Attention deficit hyperactivity disorder or autism spectrum disorder or intelligence (pleiotropy); Coronary artery disease; Coronary artery disease (myocardial infarction, percutaneous transluminal coronary angioplasty, coronary artery bypass grafting, angina or chromic ischemic heart disease); Waist circumference adjusted for body mass index; Blood protein levels; Glucose levels
220	3:50070853:A:G	rs6446195	2.64851e-29	7	Fourth Visual Area; Rostral Area 6; Area 10v; Area anterior 10p; Area 6 anterior; Area OP1/SII; Area TG dorsal	7	rs6446195;rs2624838;rs3774749;rs11130211;rs13316695;rs62260755;rs6446187	rs11130222	CAMKV, RN7SL217P	Educational attainment (years of education); Educational attainment; Alzheimer's disease or educational attainment (pleiotropy)
220	3:50337422:A:G	rs1283	7.2947e-15	2	ParaBelt Complex; Area s32	5	rs1283;rs11130204;rs11130211;rs62260755;rs2624838	rs74461473; rs62260803; rs80094684	SLC38A3; HYAL1; CACNA2D2	Educational attainment (years of education); Conotruncal heart defects (maternal effects); Waist circumference adjusted for body mass index; Body mass index
221	3:51907156:C:T	rs4687602	3.45279e-18	3	Ventral Area 24d; Supplementary and Cingulate Eye Field; Area 6mp	4	rs4687602;rs7619650;rs114142815;rs2311059	NA	NA	NA
222	3:52581435:C:T	rs3199918	1.0211e-38	8	Sixth Visual Area; Area 6m anterior; Area Lateral IntraParietal ventral; Area 3a; Area 8B Lateral; Rostral Area 6; Area PFt; Area PGi	6	rs3199918;rs11130314;rs2581790;rs353547;rs2276834;rs9853056	NA	NA	NA
222	3:52660759:A:C	rs142345884	3.4174e-11	1	Area anterior 32 prime	1	rs142345884	NA	NA	NA
222	3:52950659:C:T	rs12629687	3.54339e-29	2	Supplementary and Cingulate Eye Field; Area 47l (47 lateral)	8	rs12629687;rs2581790;rs1080500;rs353547;rs2276834;rs9853056;rs11130314;rs2276825	rs7617468; rs2240917; rs2256332; rs2535633; rs2276823; rs6445541; rs7630552; rs7620690; rs10865977; rs2336664; rs2336670; rs2581816; rs11915851; rs2581789	ITIH4; STIMATE-MUSTN1; STIMATE-MUSTN1, STIMATE; STIMATE, STIMATE-MUSTN1; SFMBT1; SFMBT1 - SERBP1P3	Waist-to-hip ratio adjusted for BMI; Waist-hip index; Bipolar I disorder; Body mass index; Red cell distribution width; Worry; Waist circumference adjusted for body mass index; A body shape index; Hemoglobin A1c levels; Midgestational total 25-hydroxyvitamin D levels (fetal genetic effect); General cognitive ability; Hip circumference; Common executive function
223	3:54439738:A:G	rs6781509	9.91153e-12	2	Area 46; Area PF Complex	2	rs6781509;rs9826779	NA	NA	NA
224	3:55669024:C:T	rs815459	1.05473e-10	1	Area 10d	2	rs815459;rs815473	NA	NA	NA
225	3:56299005:C:T	rs2316894	3.19942e-14	2	Medial Area 7P; Frontal OPercular Area 3	5	rs2316894;rs2316896;rs9845373;rs73082442;rs73082478	rs11177183 x rs11923324	No mapped genes x ERC2	Total PHF-tau (SNP x SNP interaction)
226	3:60140246:C:G	rs6776492	2.28203e-09	1	Ventral Area 6	1	rs6776492	NA	NA	NA
227	3:61143781:A:G	rs9917755	2.13276e-12	1	Area 5m	3	rs9917755;rs4535219;rs7642109	NA	NA	NA
228	3:64184136:A:G	rs696015	4.76429e-11	2	Third Visual Area; Area V3A	1	rs696015	NA	NA	NA
229	3:65122417:A:T	rs34107440	3.74213e-12	2	Insular Granular Complex; Auditory 4 Complex	3	rs34107440;rs35748165;rs28880106	NA	NA	NA
229	3:65188453:C:G	rs988487	3.24841e-08	1	Area 8B Lateral	3	rs988487;rs28880106;rs35748165	rs988487; rs9827817	LINC02040 - N/A; No mapped genes	Core binding factor acute myeloid leukemia
230	3:66049046:A:G	rs28591194	3.46747e-11	2	Area IFSp; Insular Granular Complex	1	rs28591194	NA	NA	NA
231	3:68000378:C:T	rs4419393	8.60336e-12	1	Auditory 4 Complex	1	rs4419393	NA	NA	NA
232	3:68448880:A:C	rs7629299	2.7529e-08	1	Second Visual Area	1	rs7629299	NA	NA	NA
233	3:70332789:A:G	rs2049223	8.43534e-11	1	Area 9-46d	2	rs2049223;rs7650291	NA	NA	NA
234	3:71564943:A:G	rs17662328	1.99489e-38	7	Seventh Visual Area; Area 23d; Area ventral 23 a+b; Area 8C; Hippocampus; ParaHippocampal Area 1; Area posterior 10p	5	rs17662328;rs76929866;rs11928310;rs6772376;rs36023390	rs11707890; rs11720523; rs62244860; rs6780776; rs34346645; rs57929572; rs6803008; rs1499895; rs1499894; rs56343799; rs111242991; rs7624274; rs7610856; rs11714337; rs35480566; rs62244884; rs55736314; rs62244886; rs11720121; rs7640614; rs62244888; rs6549400; rs62244890	FOXP1	Brain region volumes; Non-melanoma skin cancer; Keratinocyte cancer (MTAG); Intelligence; General cognitive ability; Cognitive aspects of educational attainment; Cognitive performance; Cognitive performance (MTAG); Capers liking; F-coffee/alcohol liking (derived food-liking factor); Vitiligo; Whole brain free water diffusion (multivariate analysis); Autism spectrum disorder or schizophrenia; Corneal resistance factor (MTAG); Central corneal thickness (MTAG); Alcohol liking; Horseradish liking; Skin cancer; Highest math class taken (MTAG); Highest math class taken; Educational attainment (years of education); F-acquired taste liking (derived food-liking factor); F-strong flavour liking (derived food-liking factor); F-strong vegetable liking (derived food-liking factor); Leisure sedentary behaviour (television watching); Household income (MTAG); F-sharp flavour liking (derived food-liking factor); Schizophrenia; FEV1; Lung function (FVC); Educational attainment; Cognitive ability (MTAG); Educational attainment (MTAG); Salami liking; Leisure screen time; Insomnia; Attention deficit hyperactivity disorder or autism spectrum disorder or intelligence (pleiotropy); F-wine liking (derived food-liking factor); C-reactive protein levels
234	3:71814431:C:T	rs116310555	1.91337e-14	1	Second Visual Area	4	rs116310555;rs6807450;rs4387935;rs62248064	rs75972158; rs116310555	EIF4E3; GPR27 - PROK2	Serum albumin levels; Neuroticism conditioned on self-rated math ability (multi-trait conditioning and joint analysis); Neuroticism conditioned on cognitive performance (multi-trait conditioning and joint analysis); Neuroticism conditioned on highest math class (multi-trait conditioning and joint analysis); Neuroticism conditioned on Townsend deprivation index (multi-trait conditioning and joint analysis)
234	3:71986032:G:T	rs9823127	4.59233e-09	1	Area 23d	1	rs9823127	NA	NA	NA
235	3:73245152:A:G	rs4677237	1.64049e-08	1	Polar 10p	1	rs4677237	NA	NA	NA
235	3:73326446:C:T	rs6784750	1.90326e-08	1	Area 8C	1	rs6784750	rs13064098	RNU6-1270P - PDZRN3	Externalizing behaviour (multivariate analysis)
236	3:76264527:A:C	rs34363795	6.28719e-21	3	Dorsal area 6; Area IntraParietal 0; Medial Belt Complex	1	rs34363795	rs35261864	ROBO2	Schizophrenia
237	3:77301121:A:G	rs60194061	2.3761e-23	4	Posterior InferoTemporal complex; Area p32 prime; Area OP4/PV; VentroMedial Visual Area 1	5	rs60194061;rs1441958;rs7649370;rs4684030;rs67468823	rs60194061; rs11924337	ROBO2	Morning person
238	3:78626606:A:G	rs76272804	1.38647e-15	3	Area Lateral IntraParietal ventral; Pirform Cortex; Frontal OPercular Area 3	1	rs76272804	NA	NA	NA
239	3:80425753:A:T	rs4619753	1.19849e-12	1	Area TG dorsal	1	rs4619753	rs9990395	NA	Schizophrenia
240	3:81204777:G:T	rs899059	1.30366e-10	2	Fourth Visual Area; Auditory 4 Complex	2	rs899059;rs2372758	NA	NA	NA
241	3:87878743:A:G	rs75185394	1.95849e-08	1	Area 5m ventral	1	rs75185394	NA	NA	NA
242	3:89521131:A:G	rs17026944	2.52568e-08	10	Medial Area 7P; Area 13l; Area TA2; ProStriate Area; ParaHippocampal Area 3; Area TE2 anterior; Area TE2 posterior; Area PFm Complex; VentroMedial Visual Area 1; Area 31pd	2	rs17026944;rs2117137	NA	NA	NA
243	3:96081510:C:T	rs4318565	2.5686e-08	1	Area posterior 47r	1	rs4318565	NA	NA	NA
244	3:101245806:C:T	rs4260407	1.69948e-11	2	Frontal Eye Fields; Area 3a	1	rs4260407	NA	NA	NA
245	3:102047060:A:G	rs1369350	6.95423e-12	2	Area PF Complex; Medial Belt Complex	1	rs1369350	NA	NA	NA
246	3:103710627:C:T	rs67320422	2.65148e-08	1	Primary Auditory Cortex	1	rs67320422	NA	NA	NA
246	3:103837900:A:G	rs4894922	3.65968e-08	1	Area IntraParietal 2	1	rs4894922	NA	NA	NA
247	3:104747151:G:T	rs2399030	4.18876e-08	1	ProStriate Area	1	rs2399030	NA	NA	NA
248	3:107308283:C:T	rs649925	4.00646e-15	2	Area 5m; Area 8Ad	1	rs649925	NA	NA	NA
249	3:107986215:C:G	rs9856386	6.96165e-13	2	Medial Area 7A; Dorsal area 6	1	rs9856386	NA	NA	NA
250	3:110151153:G:T	rs55736289	2.37922e-14	3	Area IFSp; Area 9 anterior; Area IntraParietal 0	2	rs55736289;rs2063567	NA	NA	NA
251	3:113149236:A:G	rs6778800	2.43937e-13	2	Ventral Area 24d; Supplementary and Cingulate Eye Field	3	rs6778800;rs2054823;rs6771972	NA	NA	NA
252	3:114789616:C:T	rs6796518	6.07636e-13	2	Area OP2-3/VS; VentroMedial Visual Area 1	2	rs6796518;rs9875452	NA	NA	NA
252	3:115237226:A:G	rs937542	1.28967e-08	1	Area a24	2	rs937542;rs9875452	NA	NA	NA
253	3:115893629:C:T	rs2864075	2.5934e-11	2	Area p32; Area V3CD	1	rs2864075	NA	NA	NA
253	3:115992415:C:T	rs74918516	1.75932e-15	2	Medial IntraParietal Area; Area IntraParietal 2	2	rs74918516;rs77229512	rs74918516	LSAMP	Premature atrial contraction frequency; Insomnia
254	3:116982750:G:T	rs6438386	4.50208e-11	2	Second Visual Area; Ventral Area 6	2	rs6438386;rs6804808	NA	NA	NA
255	3:117396701:C:G	rs7618876	1.9802e-08	1	Area 5m	4	rs7618876;rs4568174;rs1093462;rs9875044	NA	NA	NA
255	3:117493964:C:T	rs4146338	1.47078e-29	3	Area 1; Orbital Frontal Complex; Area 43	10	rs4146338;rs6776422;rs1093462;rs1499982;rs6773631;rs4688086;rs9875044;rs4568174;rs4602427;rs4325949	rs62264957; rs55718530; rs705219; rs1499972; rs1604060	NA; LINC02024 - IGSF11	Self-reported math ability; Insomnia; Smoking status; Schizophrenia
255	3:117848144:C:T	rs9879999	1.27112e-15	2	Area 9 Middle; Area 6 anterior	5	rs9879999;rs6438409;rs6776422;rs58624759;rs6773631	rs9835138	LINC02024 - IGSF11	Insomnia
256	3:118970425:C:G	rs73187827	3.27541e-08	1	Area Lateral Occipital 3	1	rs73187827	NA	NA	NA
257	3:123314602:G:T	rs12488179	7.25212e-12	2	Second Visual Area; Supplementary and Cingulate Eye Field	1	rs12488179	rs78456557	HACD2	Caffeine consumption from coffee or tea
258	3:132712424:C:T	rs35947442	8.2298e-14	3	Area 5m; Area 13l; VentroMedial Visual Area 2	1	rs35947442	NA	NA	NA
258	3:132731499:A:G	rs4017462	7.13305e-12	2	Anterior 24 prime; Area PGi	2	rs4017462;rs4444708	rs1013391; rs7617456; rs6439381; rs9875380	NPHP3-AS1 - TMEM108; NA - TMEM108; TMEM108	Cortical thickness; IgE grass sensitization; Vertex-wise cortical thickness; Systolic blood pressure
259	3:135105603:A:G	rs9812176	1.86142e-12	2	Supplementary and Cingulate Eye Field; PreSubiculum	1	rs9812176	NA	NA	NA
260	3:135663482:C:T	rs9819440	6.44671e-12	1	Sixth Visual Area	3	rs9819440;rs6793835;rs11720497	rs66626713	RBM6 - NDUFS6P1	Male-pattern baldness
261	3:143031250:C:T	rs6796444	5.84415e-09	1	Primary Sensory Cortex	1	rs6796444	rs6796444	SLC9A9	G_Bacteroidales abundance
262	3:147845821:C:T	rs9824396	4.56241e-08	1	Area Lateral Occipital 3	1	rs9824396	rs12495832	LINC02032 - HNRNPA1P20	Chin dimples
263	3:152206062:G:T	rs9990017	3.63523e-15	3	Area 31p ventral; Area 47m; Anterior IntraParietal Area	2	rs9990017;rs7650259	rs182314334; rs111901248; rs13320382; rs9990017	MBNL1; MBNL1 - ATP5MGP5; MBNL1 - NA	Prostate cancer; Glucose levels; Glycated hemoglobin levels; Mortality after unrelated donor allogeneic hematopoietic cell transplantation (recipient effect)
264	3:157294232:C:T	rs12492543	6.22173e-10	1	Dorsal Transitional Visual Area	1	rs12492543	NA	NA	NA
265	3:157893443:A:G	rs7645383	2.16802e-30	5	Area Lateral Occipital 1; Area 31p ventral; Ventral Area 6; Area anterior 10p; Area IntraParietal 2	7	rs7645383;rs1730020;rs1210359;rs77469524;rs1656368;rs1608113;rs9833383	rs201851995; rs1589526; rs4318510; rs6441175; rs6762154; rs827803; rs699929; rs144943143; rs1730054; rs1730008	RSRC1	Systolic blood pressure x smoking status (current vs non-current) interaction (2df test); Diastolic blood pressure x smoking status (current vs non-current) interaction (2df test); Systolic blood pressure x smoking status (ever vs never) interaction (2df test); Diastolic blood pressure x smoking status (ever vs never) interaction (2df test); Autism spectrum disorder (MTAG); Depressive symptoms (MTAG); Depression; Depressive symptoms; Waist-hip ratio; Adult body size; Metabolic biomarkers (multivariate analysis); Body fat percentage; Subjective well-being (MTAG); Anorexia nervosa, attention-deficit/hyperactivity disorder, autism spectrum disorder, bipolar disorder, major depression, obsessive-compulsive disorder, schizophrenia, or Tourette syndrome (pleiotropy); Lobe attachment (rater-scored or self-reported)
266	3:161762349:C:T	rs6789187	3.73652e-22	4	Area 31p ventral; Supplementary and Cingulate Eye Field; Area 46; Area 43	2	rs6789187;rs12638401	rs9850597; rs28730912	NA	Smoking initiation (ever regular vs never regular) (MTAG); Smoking initiation (ever regular vs never regular); Schizophrenia
267	3:165488865:C:T	rs2686401	1.30405e-14	2	Area anterior 9-46v; Area STSd posterior	3	rs2686401;rs2118657;rs1628033	rs4680604; rs2668202; rs2668206	LINC01322; BCHE, LINC01322	Serum levels of protein IRF6; Serum levels of protein EHMT2; Serum levels of protein ARL11; Serum levels of protein CCDC126; Serum levels of protein BGN; Serum levels of protein PMEPA1
268	3:166806389:A:G	rs4521230	7.37972e-16	3	Area 10v; Area anterior 10p; Area OP1/SII	2	rs4521230;rs9838820	NA	NA	NA
268	3:167173092:C:T	rs13064579	1.1787e-13	1	Area STGa	3	rs13064579;rs6779528;rs9857464	rs4129073; rs11706682	SERPINI2; WDR49	Oily fish consumption; Pork consumption; Fish- and plant-related diet
269	3:167900613:A:G	rs2249148	9.50131e-09	1	Auditory 4 Complex	1	rs2249148	rs2686586	GOLIM4 - EGFEM1P	Thiazide-induced adverse metabolic effects in hypertensive patients
270	3:168220116:C:T	rs329082	2.47621e-08	1	Frontal OPercular Area 3	1	rs329082	NA	NA	NA
271	3:170105378:C:T	rs6786542	2.63124e-08	1	Area Lateral IntraParietal ventral	2	rs6786542;rs67298747	NA	NA	NA
272	3:171447399:A:G	rs7638344	9.35307e-16	3	Area 5L; Area 7PC; Area 9 Posterior	1	rs7638344	rs201588971	PLD1	wg lh intensity-contrast postcentral
273	3:172818010:G:T	rs77917157	9.3652e-21	4	Area 31p ventral; Medial IntraParietal Area; Area 10v; Area anterior 10p	1	rs77917157	NA	NA	NA
273	3:173117548:G:T	rs546738	4.78827e-08	1	Area 31a	1	rs546738	rs1187820; rs39654; rs694786	NA - NLGN1; SPATA16 - NLGN1	Smoking initiation (ever regular vs never regular) (MTAG); Smoking initiation (ever regular vs never regular); Age of smoking initiation (MTAG); Body mass index; Insomnia
274	3:173418466:A:C	rs987741	2.56972e-10	1	ParaHippocampal Area 2	1	rs987741	NA	NA	NA
275	3:174857936:A:G	rs59314054	2.36853e-08	1	Area PGi	1	rs59314054	NA	NA	NA
276	3:175759770:C:G	rs2862341	2.24859e-15	2	Area 8Av; Anterior Agranular Insula Complex	1	rs2862341	rs72622559; rs7646954	NA - ACTG1P23; ACTG1P23 - EI24P1	Educational attainment (years of education); Educational attainment (MTAG); Externalizing behaviour (multivariate analysis)
276	3:175957386:C:T	rs62287464	1.42582e-11	2	Primary Motor Cortex; Area 8Ad	1	rs62287464	NA	NA	NA
277	3:177704708:C:T	rs7630831	3.97927e-08	1	Area a24	1	rs7630831	NA	NA	NA
278	3:178215780:C:T	rs1540628	4.99326e-10	1	Dorsal Transitional Visual Area	1	rs1540628	NA	NA	NA
279	3:180487291:A:C	rs9846886	2.64302e-12	2	Area 10v; Area STSd posterior	1	rs9846886	NA	NA	NA
280	3:181196540:A:T	rs9835927	8.56444e-16	1	Area 23d	2	rs9835927;rs6762456	rs9841616; rs12485391	SOX2-OT	Schizophrenia; Smoking status
281	3:185771638:C:T	rs58245033	6.60794e-14	1	Fusiform Face Complex	1	rs58245033	rs77805826; rs112545201; rs57912727; rs80080062; rs6809651; rs74607912; rs4234589; rs9844949; rs10513801; rs1516725	ETV5, ETV5-AS1; ETV5; DGKG, ETV5	Estimated glomerular filtration rate in non-diabetics; Estimated glomerular filtration rate; Body mass index; High density lipoprotein cholesterol levels; Total cholesterol levels; Platelet distribution width; Free cholesterol levels in large HDL; Cholesteryl ester levels in large HDL; Total lipid levels in large HDL; Concentration of large HDL particles; Free cholesterol to total lipids ratio in medium HDL; Cholesteryl ester levels in very large HDL; Concentration of very large HDL particles; Cholesterol levels in very large HDL; Free cholesterol to total lipids ratio in very large HDL; Cholesterol levels in large HDL; Phospholipid levels in large HDL; HDL cholesterol; HDL cholesterol levels x alcohol consumption (drinkers vs non-drinkers) interaction (2df); HDL cholesterol levels x alcohol consumption (regular vs non-regular drinkers) interaction (2df); HDL cholesterol levels in current drinkers; Educational attainment (years of education); Glomerular filtration rate (creatinine); Body mass index (joint analysis main effects and physical activity interaction); Body mass index in physically inactive individuals; Body mass index in physically active individuals; Estimated glomerular filtration rate (creatinine); Body mass index and HDL-C (pairwise); HDL cholesterol levels; Glomerular filtration rate in non diabetics (creatinine); BMI (adjusted for smoking behaviour); Bipolar disorder or body mass index; Waist circumference; Body mass index (joint analysis main effects and smoking interaction); BMI in non-smokers; Hip circumference; BMI in smokers; Obesity
282	3:191691557:A:G	rs6444598	4.0671e-12	1	Supplementary and Cingulate Eye Field	2	rs6444598;rs779329	NA	NA	NA
283	3:193217022:G:T	rs56320859	3.81198e-08	1	Ventral Visual Complex	2	rs56320859;rs1489927	rs7372540	ATP13A4	Major depressive episode treated with electroconvulsive therapy
283	3:193419289:C:T	rs9852115	2.03982e-20	3	Area 23c; Area 9 Posterior; Area PH	4	rs9852115;rs76444399;rs1489927;rs9856156	NA	NA	NA
284	4:1278255:A:C	rs13149715	3.15199e-14	2	Area a24; Area 9 anterior	3	rs13149715;rs3885694;rs875475	rs12508446; rs1732124	SPON2; CTBP1-DT	QT interval; High-sensitivity cardiac troponin I concentration
285	4:2998481:A:T	rs2251457	2.68501e-16	3	Primary Visual Cortex; Area 5m ventral; Area 9 Posterior	2	rs2251457;rs362331	rs624833; rs6824567; rs12647647; rs2960296; rs2488808; rs2488813; rs2960306; rs1024323	ADD1; NOP14-AS1, NOP14; NOP14; GRK4	Lifetime smoking index; Age of smoking initiation; Age of smoking initiation (MTAG); Educational attainment (years of education); Educational attainment (MTAG); Household income; Educational attainment; Smoking behaviour (cigarettes smoked per day)
285	4:3260057:A:G	rs362280	6.5523e-15	3	Area 10d; Area anterior 47r; Area PGi	5	rs362280;rs2071668;rs12508004;rs363096;rs362331	NA	NA	NA
285	4:3385176:A:T	rs10012797	7.91657e-09	1	Area TemporoParietoOcci pital Junction 1	4	rs10012797;rs16844249;rs2071668;rs12508004	NA	NA	NA
286	4:6470365:C:T	rs12647372	1.49866e-09	1	Orbital Frontal Complex	1	rs12647372	NA	NA	NA
287	4:15128711:C:T	rs4257651	4.6405e-08	1	Area IFSa	1	rs4257651	rs2702576; rs1823949	CPEB2, C1QTNF7-AS1; C1QTNF7-AS1	Educational attainment (years of education); Educational attainment (MTAG); Total lipid levels in large VLDL; Concentration of large VLDL particles; Triglyceride levels in large VLDL; Triglyceride levels in VLDL; Triglyceride levels in medium VLDL
288	4:17266769:A:G	rs498884	1.2828e-15	3	Area a24; Area 9-46d; Area posterior 10p	1	rs498884	NA	NA	NA
289	4:18038125:A:G	rs10033987	5.98899e-15	3	Area IFSp; Area 9-46d; Area anterior 32 prime	2	rs10033987;rs4698215	rs6837198; rs6855926	LCORL - LINC02438	Hemoglobin A1c levels; Type 2 diabetes
290	4:18937317:A:G	rs207284	3.20566e-12	2	Area p32 prime; Area IntraParietal 0	2	rs207284;rs7680267	NA	NA	NA
290	4:18984233:C:T	rs2601594	1.16499e-11	13	PreCuneus Visual Area; Area 5m ventral; Lateral Area 7A; Supplementary and Cingulate Eye Field; Area 6m anterior; Medial Area 7A; Area Lateral IntraParietal ventral; Medial IntraParietal Area; Area 2; Area 6mp; Area 8B Lateral; Rostral Area 6; Area Lateral IntraParietal dorsal	1	rs2601594	NA	NA	NA
290	4:19139455:C:T	rs6813448	6.74072e-13	1	Area posterior 9-46v	1	rs6813448	NA	NA	NA
291	4:20090530:A:G	rs4543112	4.56368e-12	2	Area PFcm; Hippocampus	3	rs4543112;rs7678521;rs813216	NA	NA	NA
291	4:20359286:A:G	rs73238750	8.45569e-11	2	Area 8B Lateral; Area 9 anterior	3	rs73238750;rs813216;rs505954	NA	NA	NA
292	4:21850645:G:T	rs12508810	1.44772e-11	2	Area 8B Lateral; Area OP1/SII	1	rs12508810	rs60799144; rs113972083; rs12498561	KCNIP4-IT1, KCNIP4; KCNIP4, KCNIP4-IT1; KCNIP4	Appendicular lean mass; Insomnia; Morning person
293	4:23476298:A:T	rs10010833	1.5688e-12	2	Area p32 prime; Area 8B Lateral	1	rs10010833	NA	NA	NA
294	4:24260771:G:T	rs6831313	3.78108e-09	1	Area anterior 47r	1	rs6831313	NA	NA	NA
294	4:24402451:A:G	rs75603647	7.01204e-10	1	Area 3a	1	rs75603647	NA	NA	NA
294	4:24632648:G:T	rs115629609	1.97544e-08	1	Orbital Frontal Complex	2	rs115629609;rs76808279	NA	NA	NA
295	4:25879439:C:T	rs4692546	1.28798e-08	1	Area PGi	1	rs4692546	NA	NA	NA
296	4:28245083:C:T	rs56406366	2.65449e-15	2	Area PGi; Area posterior 47r	2	rs56406366;rs11931384	rs58186411	NA	Smoking cessation (MTAG)
297	4:28982708:C:G	rs7664481	4.28848e-08	1	Primary Visual Cortex	1	rs7664481	NA	NA	NA
298	4:30796107:C:T	rs4557224	1.7722e-12	1	ParaHippocampal Area 3	2	rs4557224;rs9996030	rs6828872; rs4557224; rs6822350	PCDH7	Refractive error; Educational attainment (years of education); Body mass index; Educational attainment (MTAG); Principal component-derived dietary pattern 12
299	4:31907971:A:G	rs13108629	9.54981e-15	2	Third Visual Area; Area 9 Middle	1	rs13108629	rs36160616	NA	Highest math class taken
300	4:33593955:A:G	rs79982227	4.06732e-08	1	RetroInsular Cortex	1	rs79982227	NA	NA	NA
300	4:34078369:A:G	rs60584005	1.3493e-17	2	Area Lateral IntraParietal ventral; Area 52	4	rs60584005;rs111371663;rs35045625;rs34151233	NA	NA	NA
300	4:34412342:A:G	rs7659626	4.50996e-12	2	Area 23c; Area 9 anterior	3	rs7659626;rs59539521;rs13146479	NA	NA	NA
300	4:34753926:A:G	rs12710769	2.24155e-11	2	Anterior Agranular Insula Complex; Area 25	2	rs12710769;rs13146479	NA	NA	NA
300	4:34942676:A:G	rs4404567	1.02844e-08	1	Primary Sensory Cortex	2	rs4404567;rs921852	NA	NA	NA
301	4:35853745:A:G	rs12499688	5.26259e-11	2	Area 7m; Area TE2 posterior	1	rs12499688	NA	NA	NA
302	4:36648773:C:G	rs4833152	2.54203e-08	10	Sixth Visual Area; Second Visual Area; Lateral Area 7A; Dorsal area 6; Area dorsal 32; Area 10d; Area 10v; Area OP1/SII; Area TemporoParietoOcci pital Junction 3; Area Posterior Insular 1	1	rs4833152	NA	NA	NA
303	4:38345002:C:G	rs11096940	3.11272e-08	1	Frontal OPercular Area 4	1	rs11096940	NA	NA	NA
304	4:39884596:A:G	rs36003581	5.12678e-15	2	Superior 6-8 Transitional Area; Area IntraParietal 1	2	rs36003581;rs478721	NA	NA	NA
305	4:42063982:A:C	rs4312790	4.2948e-08	1	Area V3A	1	rs4312790	rs7670668; rs2581458	LINC00682 - TMEM33; TMEM33 - DCAF4L1	Insomnia
306	4:44755974:A:G	rs1107086	1.44011e-11	1	Area 23d	2	rs1107086;rs11729623	NA	NA	NA
307	4:47213987:G:T	rs1583952	1.70053e-15	1	Area IntraParietal 0	1	rs1583952	NA	NA	NA
308	4:47870368:A:G	rs6447589	9.40264e-10	1	RetroSplenial Complex	1	rs6447589	NA	NA	NA
308	4:48211923:A:G	rs2136504	3.09956e-12	2	Primary Auditory Cortex; Area 9-46d	1	rs2136504	rs73138446	TEC	Monohexosylceramide (d18:2/22:0) levels
309	4:48976381:C:T	rs2572361	1.17231e-11	13	Fusiform Face Complex; Supplementary and Cingulate Eye Field; Area 6m anterior; Area 9 Posterior; Area OP2-3/VS; Area 52; Area PFcm; Frontal OPercular Area 3; Area Posterior Insular 1; Insular Granular Complex; Area TG Ventral; Medial Belt Complex; Auditory 4 Complex	1	rs2572361	NA	NA	NA
310	4:56363100:C:T	rs12500162	1.66293e-20	2	Area a24; Area 9 anterior	3	rs12500162;rs6857642;rs1118370	rs7663650; rs11133381; rs11724094; rs13115570; rs13134752; rs78829811; rs34658078; rs13111128; rs13132085	SRD5A3-AS1, SRD5A3; TMEM165, CLOCK; CLOCK; PDCL2; PDCL2 - NMU	Waist-to-hip ratio adjusted for BMI; Coronary artery disease; Male-pattern baldness; Height; Vertex-wise cortical thickness; Brain morphology (MOSTest); Calcium levels; Urinary albumin-to-creatinine ratio
310	4:56433955:A:G	rs77052204	2.94104e-14	3	Area ventral 23 a+b; Area anterior 47r; VentroMedial Visual Area 1	1	rs77052204	NA	NA	NA
311	4:59675483:C:T	rs7657612	2.00112e-11	1	Area anterior 47r	3	rs7657612;rs13147033;rs6813383	rs13118804	NA - LINC02619	Chromosomal aberration frequency (chromatid type) in genotoxic compound exposure
312	4:61578110:A:T	rs9998676	2.13317e-09	1	Primary Sensory Cortex	1	rs9998676	NA	NA	NA
312	4:61836190:C:T	rs1486493	3.7328e-08	1	Area STGa	1	rs1486493	NA	NA	NA
312	4:62081525:C:T	rs12645195	2.88612e-08	1	Rostral Area 6	1	rs12645195	NA	NA	NA
312	4:62292197:C:T	rs7686044	7.0188e-15	3	Second Visual Area; Area 33 prime; Auditory 5 Complex	1	rs7686044	NA	NA	NA
313	4:62765805:A:G	rs7437338	2.7356e-08	1	Orbital Frontal Complex	1	rs7437338	NA	NA	NA
313	4:62898054:A:T	rs12499940	7.72056e-12	1	Area 23c	1	rs12499940	NA	NA	NA
314	4:66764289:C:T	rs7662724	2.63688e-12	2	Area dorsal 32; Area PFm Complex	1	rs7662724	NA	NA	NA
315	4:68187403:A:G	rs1961567	2.69741e-12	2	Area 7m; Area 9 Middle	2	rs1961567;rs28566700	NA	NA	NA
316	4:76706696:C:T	rs324734	1.83354e-11	2	PreCuneus Visual Area; Entorhinal Cortex	1	rs324734	NA	NA	NA
317	4:80207740:C:T	rs6811299	1.24036e-27	2	Sixth Visual Area; Area PF Complex	3	rs6811299;rs17494639;rs13106961	rs28454198; rs2867610	LINC01088, NAA11; NAA11, LINC01088	Subjective well-being; Schizophrenia; Depression
318	4:80766054:A:G	rs4444770	2.62113e-12	2	Area a24; Area 9-46d	2	rs4444770;rs35547621	NA	NA	NA
319	4:90912225:C:T	rs755053	7.5542e-09	1	Primary Motor Cortex	1	rs755053	rs6856813; rs1838223	MMRN1 - CCSER1; MMRN1 - NA	Insomnia; Precuneus cortex volume
320	4:97751638:A:G	rs12509492	1.24699e-11	2	Area dorsal 32; Area TemporoParietoOcci pital Junction 2	1	rs12509492	NA	NA	NA
321	4:98549415:A:G	rs79294424	4.59912e-08	1	Area a24	1	rs79294424	NA	NA	NA
322	4:101844975:A:C	rs115653962	2.64505e-08	1	Area STGa	1	rs115653962	NA	NA	NA
323	4:102284427:A:G	rs7668224	7.65591e-12	1	PeriSylvian Language Area	1	rs7668224	rs4586943	BANK1	Total testosterone levels; Testosterone levels
323	4:102478507:C:T	rs4699235	3.3174e-12	2	Primary Visual Cortex; Frontal OPercular Area 3	1	rs4699235	NA	NA	NA
324	4:105041146:A:C	rs7694007	1.43909e-12	1	Supplementary and Cingulate Eye Field	1	rs7694007	NA	NA	NA
325	4:105442302:C:T	rs972583	8.25738e-12	1	Area Posterior Insular 1	1	rs972583	NA	NA	NA
326	4:106676766:A:G	rs3943980	2.49924e-08	1	ParaHippocampal Area 2	1	rs3943980	NA	NA	NA
327	4:109751595:C:T	rs11725501	2.65151e-08	1	Premotor Eye Field	1	rs11725501	rs16976804 x rs6533389	No mapped genes x COL25A1	Neurofibrillary tangles (SNP x SNP interaction)
328	4:113427134:A:G	rs4834289	1.99291e-12	2	ProStriate Area; ParaHippocampal Area 1	3	rs4834289;rs977383;rs62314721	rs701760	NEUROG2-AS1	Meat-related diet
329	4:115515656:C:T	rs35578985	3.27425e-13	2	Third Visual Area; Area PGi	1	rs35578985	rs13127912; rs13127707; rs13127941; rs12643074; rs1380932; rs1460786; rs112169253; rs34948407; rs56149980; rs6813283; rs35789595; rs35578985; rs6849357; rs13112553; rs12511581; rs11098259; rs11098260; rs12499938	ARSJ - UGT8; NA - UGT8	Phosphatidylglycerol(32:1)_[M+OAc]1- levels; Cognitive function (mixed linear model); Hematocrit; Red blood cell count; Sulfatide (d18:1/24:0) levels; Hemoglobin
330	4:116811858:C:T	rs10018157	3.57996e-12	2	Dorsal Area 24d; Area 8B Lateral	1	rs10018157	NA	NA	NA
331	4:118170206:C:T	rs4324616	5.35973e-11	2	Parieto-Occipital Sulcus Area 2; Area 43	1	rs4324616	NA	NA	NA
332	4:118641112:A:G	rs9997715	5.99792e-11	1	Frontal OPercular Area 4	1	rs9997715	NA	NA	NA
332	4:119756407:G:T	rs114938162	6.31829e-16	2	Area 8Ad; Area TG dorsal	6	rs114938162;rs73841751;rs76441614;rs7669243;rs11932674;rs72670230	NA	NA	NA
333	4:121536939:A:G	rs10518365	2.53477e-08	10	Area 5m ventral; Area 10r; Area 9 Middle; Area 10d; Area anterior 47r; Area IFSp; Area 9 anterior; Area 10v; Area 52; Area IntraParietal 0	1	rs10518365	NA	NA	NA
333	4:121573903:A:G	rs10518372	1.63912e-10	11	Primary Visual Cortex; Sixth Visual Area; Area 2; Area a24; Area p32; Area 8B Lateral; Area 9 anterior; Area 10v; Anterior IntraParietal Area; Dorsal Transitional Visual Area; Area Posterior Insular 1	1	rs10518372	rs4543139	MAD2L1-DT - PRDM5	Vertex-wise cortical thickness
333	4:121587850:G:T	rs4833660	2.54782e-08	10	Primary Visual Cortex; Sixth Visual Area; RetroSplenial Complex; Dorsal area 6; Area a24; Area 9 Middle; Area 9-46d; Area 9 anterior; Area IntraParietal 0; Area Posterior Insular 1	1	rs4833660	NA	NA	NA
333	4:121669978:A:G	rs17051240	2.53119e-08	10	Primary Visual Cortex; RetroSplenial Complex; Area anterior 47r; Area 9 anterior; Area 13l; Area OP1/SII; Dorsal Transitional Visual Area; Area IntraParietal 2; Area IntraParietal 0; Area Posterior Insular 1	1	rs17051240	NA	NA	NA
334	4:123184827:A:G	rs45515895	2.48385e-08	1	Area 8BM	1	rs45515895	rs45515895	KIAA1109	Mean platelet volume
334	4:123186393:A:G	rs45510091	1.25867e-17	1	Ventral Area 24d	2	rs45510091;rs114179985	rs45510091; rs55854228	KIAA1109; IL2 - NA	Depressive symptoms; Feeling miserable; Depression; Post-traumatic stress disorder (phenotype risk score); Post-traumatic stress disorder (mental health questionnaire or predicted); Generalized anxiety disorder (phenotype risk score); Insomnia; Feeling fed-up
335	4:131061953:C:T	rs2172478	2.47126e-14	1	Area anterior 10p	4	rs2172478;rs2011980;rs28363914;rs34504424	NA	NA	NA
335	4:131097748:A:C	rs17050872	9.13454e-09	1	Area OP1/SII	2	rs17050872;rs34504424	NA	NA	NA
336	4:133949052:A:G	rs28578935	2.8274e-08	1	Area a24	1	rs28578935	NA	NA	NA
337	4:137724001:C:T	rs2634916	3.42664e-08	1	Area IFSa	1	rs2634916	NA	NA	NA
338	4:138561017:A:G	rs35427974	1.06252e-11	2	Area PFt; Area 31pd	5	rs35427974;rs6836865;rs6840410;rs10031640;rs35190312	NA	NA	NA
338	4:138677231:A:T	rs56356591	4.71834e-17	3	Area 55b; ParaHippocampal Area 2; Area 31pd	3	rs56356591;rs6833653;rs6836865	NA	NA	NA
339	4:140843697:A:C	rs35663346	1.17176e-09	1	Area 11l	3	rs35663346;rs17313183;rs9996478	NA	NA	NA
339	4:140878643:C:T	rs769656	8.99025e-16	1	Area 11l	4	rs769656;rs17313183;rs9996478;rs56369810	rs57800857	MAML3	Body mass index; Walking pace; Body fat percentage; Metabolic biomarkers (multivariate analysis); High density lipoprotein cholesterol levels
340	4:143788460:C:T	rs877032	1.87614e-18	2	RetroSplenial Complex; Area 52	3	rs877032;rs4975311;rs4690699	NA	NA	NA
341	4:147738423:A:G	rs13147082	1.03195e-11	2	Parieto-Occipital Sulcus Area 1; Area 10v	2	rs13147082;rs984696	NA	NA	NA
342	4:149770061:C:T	rs853704	2.96586e-08	1	Area 33 prime	1	rs853704	NA	NA	NA
343	4:157993607:G:T	rs2880691	3.84128e-09	1	Ventral Area 24d	1	rs2880691	rs11729279	RPPH1-3P - Y_RNA	Serum levels of protein DNAJB2
344	4:159840477:C:T	rs4690916	1.76932e-11	2	Area a24; Area posterior 10p	1	rs4690916	rs11726992; rs4318611; rs4691522; rs2116597; rs7693082; rs17287504	PPID - FNIP2; FNIP2; C4orf45	Alzheimer's disease or educational attainment (pleiotropy); Educational attainment; Participation in an health questionnaire (not invited vs invited); General cognitive ability; Leisure sedentary behaviour (television watching); Educational attainment (years of education)
345	4:161901196:A:T	rs34848827	2.42149e-20	4	Area p32 prime; Perirhinal Ectorhinal Cortex; Area TG dorsal; Area IntraParietal 0	2	rs34848827;rs7693079	NA	NA	NA
345	4:162038446:A:C	rs28811416	2.55546e-12	2	Medial IntraParietal Area; Area TG Ventral	3	rs28811416;rs7693079;rs6858081	NA	NA	NA
346	4:164519194:C:T	rs7655694	1.47747e-08	1	posterior OFC Complex	2	rs7655694;rs13150896	NA	NA	NA
347	4:172866718:C:T	rs231586	1.30036e-11	2	Area 46; Area 9 anterior	2	rs231586;rs13111782	NA	NA	NA
348	4:176745062:C:T	rs17062106	8.90941e-12	1	Insular Granular Complex	1	rs17062106	NA	NA	NA
348	4:176871122:A:G	rs62340585	1.21185e-19	1	Area 13l	2	rs62340585;rs13111443	NA	NA	NA
349	4:177606402:A:T	rs17651713	1.29262e-16	3	Area dorsal 23 a+b; Area PGi; ParaHippocampal Area 2	2	rs17651713;rs620653	rs12509218	NA - VEGFC	Chin dimples
350	4:183727718:C:T	rs6845978	1.94103e-09	1	PeriSylvian Language Area	1	rs6845978	NA	NA	NA
351	4:186138878:A:G	rs3108292	2.10027e-09	11	Second Visual Area; Dorsal area 6; Area 10r; Area IFSa; Area posterior 9-46v; Area 13l; Area Lateral IntraParietal dorsal; Area OP1/SII; Area TE2 posterior; Area PH; Medial Belt Complex	1	rs3108292	NA	NA	NA
352	5:1480630:A:G	rs246991	7.69435e-13	14	Parieto-Occipital Sulcus Area 1; Area dorsal 23 a+b; Dorsal area 6; Area 8Ad; Area 46; Area 9-46d; Area 10v; Area anterior 10p; Area 11l; Area STGa; ParaHippocampal Area 2; Area posterior 47r; Medial Belt Complex; Area anterior 32 prime	1	rs246991	NA	NA	NA
353	5:3248398:C:T	rs58628646	8.1795e-15	2	Area 5m; Area 10v	1	rs58628646	NA	NA	NA
354	5:7164434:A:C	rs17202485	2.38785e-08	1	Parieto-Occipital Sulcus Area 1	1	rs17202485	NA	NA	NA
354	5:7316354:A:C	rs9885544	3.69704e-13	1	Area 10r	3	rs9885544;rs17206022;rs2894876	NA	NA	NA
354	5:7319767:C:T	rs6872364	1.25693e-08	1	Dorsal area 6	2	rs6872364;rs17206022	NA	NA	NA
354	5:7571893:C:T	rs67562215	3.03677e-11	1	Polar 10p	1	rs67562215	NA	NA	NA
355	5:13274310:C:T	rs4377703	1.67714e-09	1	Area 25	1	rs4377703	NA	NA	NA
356	5:20134134:C:G	rs2388133	7.77089e-11	2	Area 23c; Para-Insular Area	1	rs2388133	NA	NA	NA
356	5:20143940:A:G	rs10060069	2.26958e-08	1	Anterior 24 prime	1	rs10060069	NA	NA	NA
357	5:22568639:C:T	rs918829	3.62913e-11	1	Area 2	1	rs918829	NA	NA	NA
358	5:24881239:C:T	rs17400970	1.20265e-08	1	Dorsal Transitional Visual Area	1	rs17400970	NA	NA	NA
358	5:24966657:A:G	rs11486598	2.28283e-08	1	Area PGi	1	rs11486598	rs333527	Y_RNA - NA	General cognitive ability
359	5:25416205:A:G	rs2252299	8.8121e-11	2	Area 2; Area PFt	1	rs2252299	NA	NA	NA
360	5:25794279:C:T	rs425587	8.13336e-25	5	Parieto-Occipital Sulcus Area 1; Dorsal area 6; Area 8Av; Area 11l; Area IntraParietal 0	1	rs425587	NA	NA	NA
361	5:27025148:A:G	rs3811933	2.54886e-08	1	Area Frontal Opercular 5	1	rs3811933	NA	NA	NA
362	5:27852566:C:T	rs11742469	5.94267e-09	1	Insular Granular Complex	1	rs11742469	NA	NA	NA
363	5:30647342:C:G	rs17594296	1.18937e-08	1	Area STGa	2	rs17594296;rs2018523	NA	NA	NA
363	5:30759479:A:G	rs10073189	9.44443e-12	2	Area 9 Middle; Area posterior 24	5	rs10073189;rs1392449;rs1392448;rs2141712;rs6861759	NA	NA	NA
363	5:30840139:G:T	rs1921086	1.55819e-15	2	Frontal OPercular Area 2; Area TE2 posterior	6	rs1921086;rs12517434;rs2018523;rs1392449;rs1392448;rs2141712	rs35733856; rs4406147; rs1921086; rs2066928; rs2178487	HPRT1P2 - RPL19P11; NA	Self-reported math ability (MTAG); Self-reported math ability; Educational attainment; Neurological blood protein biomarker levels; Externalizing behaviour (multivariate analysis); Knee osteoarthritis; Highest math class taken; Age at first birth
363	5:30844110:A:T	rs2141710	2.90476e-08	1	Medial IntraParietal Area	1	rs2141710	NA	NA	NA
364	5:42925465:A:G	rs17300176	1.45225e-08	1	posterior OFC Complex	1	rs17300176	NA	NA	NA
365	5:44164087:A:G	rs4866874	2.44329e-08	1	Area 1	1	rs4866874	NA	NA	NA
365	5:44629545:A:G	rs75209549	1.21194e-12	1	ParaHippocampal Area 3	3	rs75209549;rs116475073;rs10077856	NA	NA	NA
365	5:44993759:A:T	rs62369865	2.61192e-21	3	Area posterior 9-46v; Auditory 5 Complex; Area TE2 posterior	2	rs62369865;rs7711446	rs111869282; rs62369897; rs62369904; rs6885307	NA; ZDHHC11B - NA; MRPS30 - HCN1	Electrocardiogram morphology (amplitude at temporal datapoints); Height; Sib-shared facial trait 833; Facial segment 45; 3D morphology of the nose alae; Age at first birth
366	5:50156120:G:T	rs79663391	4.8246e-09	1	Seventh Visual Area	1	rs79663391	NA	NA	NA
367	5:51501387:A:G	rs4571424	5.37805e-12	2	Dorsal Area 24d; Area 6 anterior	1	rs4571424	NA	NA	NA
367	5:51666559:C:T	rs10068366	1.7194e-16	2	Area V3B; Area anterior 32 prime	2	rs10068366;rs10069763	NA	NA	NA
368	5:52584176:A:G	rs115365293	1.11988e-08	1	Area TG Ventral	1	rs115365293	NA	NA	NA
369	5:53342469:C:T	rs6884003	5.75219e-11	2	Lateral Area 7A; posterior OFC Complex	1	rs6884003	NA	NA	NA
370	5:57505879:C:T	rs66659549	5.60957e-12	2	Eighth Visual Area; Area 6m anterior	1	rs66659549	NA	NA	NA
371	5:57988420:A:G	rs290573	4.5936e-09	1	Area TG Ventral	1	rs290573	NA	NA	NA
372	5:60800336:A:G	rs10223052	1.39075e-21	2	Area PGs; VentroMedial Visual Area 3	3	rs10223052;rs72757152;rs159543	rs7719676; rs10223052	ZSWIM6	Household income; Schizophrenia; Occupational attainment; Refractive error; Educational attainment (college completion); Educational attainment (years of education); Household income (MTAG); Intelligence (MTAG); Schizophrenia vs anorexia nervosa (ordinary least squares (OLS)); Alzheimer's disease or educational attainment (pleiotropy); Noncognitive aspects of educational attainment
373	5:61409357:A:G	rs10461471	3.04205e-08	1	Primary Visual Cortex	2	rs10461471;rs56380089	NA	NA	NA
373	5:61524141:C:T	rs10471541	4.34409e-15	3	Primary Visual Cortex; Frontal OPercular Area 2; Area Frontal Opercular 5	2	rs10471541;rs889192	NA	NA	NA
373	5:61660355:C:T	rs247227	1.82206e-19	3	Primary Visual Cortex; Anterior Ventral Insular Area; Medial Belt Complex	4	rs247227;rs247229;rs10939931;rs889192	NA	NA	NA
374	5:65109841:A:G	rs17244017	1.62065e-10	12	Area 31p ventral; Medial IntraParietal Area; Area 10r; Area posterior 9-46v; Area 9-46d; Area 10v; Area anterior 10p; Polar 10p; Area 11l; Area TE2 posterior; Area IntraParietal 1; Area Lateral Occipital 3	1	rs17244017	NA	NA	NA
375	5:65499401:A:G	rs253214	4.17438e-19	19	Area 23d; Area dorsal 23 a+b; Medial IntraParietal Area; Dorsal area 6; Area 10r; Area 10v; Polar 10p; Area 11l; Area 13l; Area Lateral IntraParietal dorsal; Frontal OPercular Area 3; Area STGa; Area TE2 posterior; Area IntraParietal 2; Area PGi; ParaHippocampal Area 2; Area 25; Area posterior 47r; Medial Belt Complex	1	rs253214	NA	NA	NA
376	5:67469298:A:T	rs13177175	5.73265e-14	2	Posterior InferoTemporal complex; Area STGa	1	rs13177175	rs35032493	EEF1B2P2 - LINC02219	Educational attainment
377	5:68107758:A:T	rs6890196	2.21005e-08	1	Area a24	1	rs6890196	NA	NA	NA
378	5:73262982:A:G	rs387007	1.25017e-17	4	Sixth Visual Area; Area dorsal 23 a+b; Area 11l; Area TG dorsal	1	rs387007	NA	NA	NA
379	5:73671489:A:T	rs294996	2.8813e-15	16	Sixth Visual Area; Area dorsal 23 a+b; Area 31p ventral; Medial IntraParietal Area; Area dorsal 32; Area 9 Middle; Area 8B Lateral; Area anterior 47r; Area 10v; Area anterior 10p; Middle Insular Area; Area STGa; Area IntraParietal 2; Area PGi; ParaHippocampal Area 2; Area posterior 47r	1	rs294996	NA	NA	NA
380	5:76580868:A:G	rs77898149	1.44483e-08	1	Insular Granular Complex	1	rs77898149	NA	NA	NA
381	5:76981614:A:G	rs35181783	7.31385e-12	1	RetroSplenial Complex	1	rs35181783	NA	NA	NA
381	5:77155277:A:G	rs7731818	2.78052e-08	1	Insular Granular Complex	1	rs7731818	rs6877994	TBCA	Height; Appendicular lean mass
381	5:77357582:G:T	rs34435	3.67707e-19	4	Area dorsal 23 a+b; Medial IntraParietal Area; Area 9 Middle; Area posterior 47r	1	rs34435	NA	NA	NA
382	5:77799193:C:T	rs10474555	3.44854e-19	2	Area V3A; Fusiform Face Complex	2	rs10474555;rs4704496	NA	NA	NA
383	5:87098260:C:T	rs10942510	1.01337e-08	1	Area p32 prime	3	rs10942510;rs3915320;rs55704226	NA	NA	NA
383	5:87897271:A:C	rs324885	1.49885e-12	1	Area IntraParietal 2	2	rs324885;rs55704226	rs56022653; rs226488; rs324885	LINC00461	Attention deficit hyperactivity disorder (MTAG); Attention deficit hyperactivity disorder or autism spectrum disorder or intelligence (pleiotropy); Disruptive behavior (multivariate analysis); Major depressive disorder vs ADHD (ordinary least squares (OLS)); Household income (MTAG); Educational attainment (years of education)
383	5:88001798:C:T	rs2161228	4.14465e-14	1	Area 55b	3	rs2161228;rs1422189;rs79000406	rs2161228	MEF2C-AS2	Waist-hip ratio
384	5:92077131:C:T	rs154802	4.46187e-11	1	Area 9 anterior	1	rs154802	NA	NA	NA
384	5:92437726:C:T	rs1496333	5.54632e-12	1	ProStriate Area	2	rs1496333;rs10514370	NA	NA	NA
384	5:92488009:A:G	rs67779882	4.25409e-25	4	Area 8B Lateral; Area 9 Posterior; Middle Insular Area; Area IntraParietal 0	3	rs67779882;rs163952;rs10514370	rs4308464; rs4342312; rs4370258	LINC02058 - POLD2P1; NA; NA - POLD2P1	Intelligence; Attention deficit hyperactivity disorder or autism spectrum disorder or intelligence (pleiotropy); Cognitive aspects of educational attainment; Cognitive performance; Highest math class taken; Self-reported math ability
384	5:92797166:C:T	rs115877304	1.14333e-22	5	IntraParietal Sulcus Area 1; Area 5m ventral; Area STSv posterior; Area TE2 anterior; Area STSv anterior	5	rs115877304;rs10866759;rs114891177;rs55923251;rs140597060	rs17083079; rs7442779; rs115877304; rs114468556	POLD2P1 - NR2F1-AS1; NR2F1-AS1	Cortical thickness (min-P); aparc-a2009s rh area G-occipital-sup; aparc-a2009s rh volume G-occipital-sup; Educational attainment; Self-reported math ability; Cortical surface area; Educational attainment (years of education); Vertex-wise cortical surface area; Brain shape (segment 1); Whole brain restricted isotropic diffusion (multivariate analysis); Whole brain restricted directional diffusion (multivariate analysis); Vertex-wise sulcal depth; Cortical thickness; Vertex-wise cortical thickness; Educational attainment (MTAG); Cognitive performance (MTAG)
385	5:94325891:A:G	rs380413	2.53353e-08	10	Primary Visual Cortex; Sixth Visual Area; RetroSplenial Complex; Area 10r; Area 9 Middle; Area anterior 47r; Area 9 anterior; Area PFcm; Area IntraParietal 0; Area Posterior Insular 1	1	rs380413	NA	NA	NA
386	5:95809328:C:T	rs4326166	2.89452e-08	1	Area 8Av	1	rs4326166	NA	NA	NA
387	5:97335144:C:T	rs257240	2.53304e-08	10	RetroSplenial Complex; Dorsal Area 24d; Supplementary and Cingulate Eye Field; Area 6m anterior; Rostral Area 6; RetroInsular Cortex; Area PFcm; Area PF Complex; Insular Granular Complex; Medial Belt Complex	1	rs257240	NA	NA	NA
387	5:97358354:C:T	rs11955623	1.10151e-10	1	Second Visual Area	1	rs11955623	NA	NA	NA
388	5:99620289:A:T	rs72771094	1.96164e-12	2	Area 10d; Area 46	1	rs72771094	NA	NA	NA
389	5:103651710:C:T	rs62362377	4.71173e-09	1	Primary Auditory Cortex	2	rs62362377;rs78051326	NA	NA	NA
389	5:103708205:C:G	rs75121303	5.93366e-24	3	Frontal Eye Fields; Area 8B Lateral; Area PGi	7	rs75121303;rs2963230;rs13186682;rs17345277;rs2028529;rs428538;rs2896539	rs113474273; rs7713825	NA	General cognitive ability; Smoking initiation (ever regular vs never regular) (MTAG); Age of smoking initiation (MTAG)
389	5:104013782:A:G	rs21126	6.72037e-28	1	Area 31pd	8	rs21126;rs428538;rs2896539;rs2963230;rs17345277;rs2028529;rs78051326;rs67597604	rs13166522; rs67909927; rs7706513; rs13165289; rs11747766; rs13187104; rs11958220; rs11747125; rs11955377; rs969397; rs1363098; rs1582419; rs4515268; rs1363097; rs1363096; rs4482879; rs4703040; rs6869862; rs6867409; rs4438849; rs4521446; rs1421668; rs12657531; rs12658007; rs12658019; rs12659965; rs62362442; rs11738197; rs7710489; rs35792668; rs35207728; rs1363105; rs254011; rs254027; rs2431108; rs171697; rs77960; rs185260; rs30266; rs191800971; rs325501; rs325506; rs21126; rs396755; rs410915; rs12055234; rs161645; rs6421926; rs323509	LINC02163 - RNU6-334P; NA; NA - RNU6-334P	Major depressive disorder or stress-related disorder; Pulse pressure; Depressive symptoms; Schizophrenia (MTAG); Major depressive disorder (MTAG); Metabolic biomarkers (multivariate analysis); Triglycerides; Body fat percentage; High density lipoprotein cholesterol levels; Insomnia; Falling risk; Daytime nap; Neuroticism (MTAG); Loneliness; Well-being spectrum (multivariate analysis); Educational attainment (years of education); Subjective well-being; Highest math class taken; Educational attainment (MTAG); Highest math class taken (MTAG); Educational attainment; Body size at age 10; Chronotype; Self-reported math ability (MTAG); Major depressive disorder; Trauma exposure; Neuroticism; Help-seeking from a GP; Loneliness (MTAG); Depression; Neuropsychiatric disorders; Disruptive behavior (multivariate analysis); Life satisfaction; Positive affect; Autism and major depressive disorder (MTAG); Attention deficit hyperactivity disorder or autism spectrum disorder (pleiotropy); Tea intake (UKB data field 1488); Asthma and major depressive disorder; Bipolar disorder (MTAG); Morning person; Depression (quantitative trait); Noncognitive aspects of educational attainment; Depression (broad); Major depressive disorder vs anorexia nervosa (ordinary least squares (OLS)); Bipolar disorder vs anorexia nervosa (ordinary least squares (OLS))
389	5:104281968:A:C	rs4703316	1.24482e-11	1	Anterior Ventral Insular Area	2	rs4703316;rs2896539	NA	NA	NA
389	5:104442755:G:T	rs35110818	1.46747e-11	2	Lateral Area 7A; Area 2	1	rs35110818	NA	NA	NA
390	5:106137217:C:T	rs296284	1.75267e-11	2	Parieto-Occipital Sulcus Area 1; Area PGp	2	rs296284;rs295019	NA	NA	NA
391	5:106839280:A:T	rs26248	4.85959e-09	1	Area 6mp	1	rs26248	NA	NA	NA
391	5:106918329:A:G	rs71575448	6.52972e-13	1	Area IFJp	3	rs71575448;rs12652503;rs4957704	rs71575448	EFNA5	Insomnia
391	5:107025529:C:T	rs11960012	6.30059e-10	1	Primary Auditory Cortex	3	rs11960012;rs12652503;rs4957704	NA	NA	NA
391	5:107209814:C:T	rs8180457	3.25388e-11	1	Dorsal Area 24d	1	rs8180457	rs1054256; rs8180457	FBXL17	Insomnia
391	5:107444808:A:T	rs158179	1.97045e-19	1	RetroSplenial Complex	1	rs158179	NA	NA	NA
392	5:112485448:C:T	rs7707546	2.20134e-08	1	Medial Area 7P	1	rs7707546	NA	NA	NA
393	5:117368617:C:T	rs67841017	2.72574e-09	1	Area 52	2	rs67841017;rs151108733	NA	NA	NA
394	5:117889760:A:G	rs7716116	1.79705e-12	2	Area 5m; Orbital Frontal Complex	2	rs7716116;rs10223171	NA	NA	NA
395	5:119038182:C:T	rs330184	3.77853e-11	2	Area 6 anterior; Area 43	1	rs330184	NA	NA	NA
396	5:120109243:A:C	rs13358641	3.06751e-17	1	Area Lateral IntraParietal ventral	7	rs13358641;rs10900742;rs10478485;rs11958476;rs4621580;rs9285892;rs144209167	rs11241565; rs10068422	RNU4-69P - NA	Educational attainment (college completion); Lung function (FEV1/FVC)
396	5:120488308:A:G	rs113537508	6.87106e-25	4	Second Visual Area; Area dorsal 23 a+b; Area posterior 9-46v; Area IntraParietal 1	2	rs113537508;rs72789702	NA	NA	NA
397	5:122296599:A:G	rs30061	3.94217e-08	1	Area 8BM	1	rs30061	NA	NA	NA
397	5:122390961:A:G	rs6595426	3.58199e-12	2	Area V3A; Supplementary and Cingulate Eye Field	1	rs6595426	NA	NA	NA
398	5:123161988:A:G	rs257021	9.41434e-09	1	Area 23d	1	rs257021	NA	NA	NA
399	5:124221582:A:G	rs6595557	4.94469e-08	1	Area 10v	3	rs6595557;rs11743963;rs10041724	rs116755193	LINC02240	Bipolar disorder or major depressive disorder; Anorexia nervosa, attention-deficit/hyperactivity disorder, autism spectrum disorder, bipolar disorder, major depression, obsessive-compulsive disorder, schizophrenia, or Tourette syndrome (pleiotropy); Depression
399	5:124312028:A:C	rs6861089	2.81657e-11	2	Area p32 prime; Area IFSp	3	rs6861089;rs11743963;rs10041724	rs10060023	LINC02240	Educational attainment (years of education)
400	5:124959002:A:C	rs7724795	4.76083e-12	1	Area Posterior Insular 1	1	rs7724795	NA	NA	NA
400	5:124998392:A:G	rs6878761	9.94061e-16	2	Area 5m; Area 5m ventral	2	rs6878761;rs1994665	NA	NA	NA
401	5:125543529:A:G	rs10900785	1.29661e-08	1	Area a24	1	rs10900785	NA	NA	NA
402	5:128309803:A:G	rs2577434	2.25131e-08	1	Superior Temporal Visual Area	1	rs2577434	rs10037758	SLC27A6	Lobe attachment (rater-scored or self-reported)
403	5:132198942:C:T	rs4705974	3.92341e-11	2	Area OP1/SII; Auditory 4 Complex	2	rs4705974;rs6867581	rs2292030; rs12513758; rs17691542	SHROOM1; AFF4	Apolipoprotein A-IV levels; Alcohol consumption (drinks per week) (MTAG); Problematic alcohol use (MTAG)
404	5:133897439:C:T	rs35096828	6.88748e-09	1	Area PFcm	1	rs35096828	rs11242222; rs35096828	JADE2	Age at first birth; Calcium levels
405	5:136640986:A:G	rs58172011	6.58725e-11	2	Superior Frontal Language Area; Area 2	1	rs58172011	NA	NA	NA
406	5:137623683:C:T	rs4835675	9.87216e-12	2	Area 5m ventral; VentroMedial Visual Area 3	1	rs4835675	rs11567972; rs4835677; rs113322698	CDC25C; KDM3B	Cortical surface area; Vertex-wise sulcal depth; Sleep duration
406	5:137940044:A:G	rs79030432	2.55712e-11	1	Area Posterior 24 prime	1	rs79030432	NA	NA	NA
407	5:141058719:A:G	rs364305	1.54884e-08	1	Orbital Frontal Complex	1	rs364305	NA	NA	NA
407	5:141190521:A:G	rs248473	2.87343e-15	16	Sixth Visual Area; Second Visual Area; RetroSplenial Complex; Fusiform Face Complex; Area 2; Area 3a; Ventral Area 6; Area p32 prime; Area 9 Middle; Area 8B Lateral; Inferior 6-8 Transitional Area; Area OP1/SII; Area IntraParietal 0; Area PGi; Area posterior 47r; Area TE1 Middle	2	rs248473;rs13187320	rs248471	NA - PCDH1	Myopia (pathological)
407	5:141277172:C:T	rs36116812	1.24749e-11	1	Area dorsal 32	1	rs36116812	rs6894366	PCDH1 - DELE1	Water consumption (glasses per day) (UKB data field 1528)
408	5:144023287:C:G	rs35626217	3.23326e-20	3	Parieto-Occipital Sulcus Area 1; Dorsal Area 24d; Area 6mp	5	rs35626217;rs6888070;rs6887503;rs1541664;rs9324960	NA	NA	NA
409	5:151527585:C:T	rs6874463	1.2661e-12	2	PreCuneus Visual Area; Area TE1 anterior	2	rs6874463;rs79940111	NA	NA	NA
410	5:152322128:C:T	rs17489826	4.97775e-19	4	Primary Motor Cortex; Polar 10p; Area IntraParietal 1; Area 31pd	2	rs17489826;rs4438927	NA	NA	NA
410	5:152520776:A:G	rs4958610	9.30301e-16	1	Area IFJa	2	rs4958610;rs2216626	NA	NA	NA
411	5:153156737:C:T	rs12653672	2.40626e-09	1	Anterior Ventral Insular Area	2	rs12653672;rs2926863	NA	NA	NA
411	5:153221945:C:T	rs13168957	3.14018e-11	1	Area 9 anterior	4	rs13168957;rs17115420;rs4081999;rs6889794	NA	NA	NA
411	5:153355063:C:T	rs893523	1.90974e-11	2	Area IFSa; Area posterior 47r	3	rs893523;rs4081999;rs17115420	rs6880062; rs4368773	LINC01861 - FAM114A2	Suicide attempts; Salad dressing liking
412	5:155060292:C:T	rs1421725	7.15533e-12	1	Sixth Visual Area	2	rs1421725;rs12659796	NA	NA	NA
412	5:155208343:A:G	rs12186863	4.41632e-12	2	Area 8B Lateral; Area 52	1	rs12186863	NA	NA	NA
413	5:159552789:G:T	rs2546968	3.79865e-08	1	Supplementary and Cingulate Eye Field	1	rs2546968	rs4582322	PWWP2A	Facial morphology (segment 5)
414	5:160865151:G:T	rs72813562	1.21463e-11	2	Area PF opercular; Area PF Complex	1	rs72813562	NA	NA	NA
415	5:161251644:C:T	rs72817481	1.38916e-08	1	Area 2	2	rs72817481;rs143805757	NA	NA	NA
415	5:161342309:C:T	rs11956732	2.32164e-10	1	RetroSplenial Complex	1	rs11956732	NA	NA	NA
416	5:162607530:C:T	rs78728894	1.89611e-11	1	Area OP2-3/VS	1	rs78728894	NA	NA	NA
417	5:162991665:C:T	rs294599	1.52567e-08	1	Insular Granular Complex	1	rs294599	rs294599	MAT2B - RNU6-168P	Educational attainment
418	5:164020170:C:T	rs165072	5.01202e-12	2	Area V3B; Area IntraParietal 0	2	rs165072;rs59190821	NA	NA	NA
418	5:164516619:C:T	rs6878588	2.80638e-19	3	Area Lateral Occipital 1; Area 8C; Entorhinal Cortex	5	rs6878588;rs13178865;rs11750392;rs4283808;rs10866751	rs6896348; rs4543289	NA	Life satisfaction; Depression; Neuroticism; Help-seeking from a GP; Depressive symptoms; Well-being spectrum (multivariate analysis); Major depressive disorder
418	5:164589870:A:G	rs6556812	1.50648e-18	2	Frontal Eye Fields; Area 43	2	rs6556812;rs10866751	NA	NA	NA
419	5:166153545:C:T	rs17067481	9.78776e-14	1	Orbital Frontal Complex	1	rs17067481	rs17067481	NA	Highest math class taken; Highest math class taken (MTAG); Cognitive performance (MTAG)
420	5:166811596:A:G	rs10076753	8.06955e-12	2	Area 9-46d; Area anterior 32 prime	1	rs10076753	rs9313374; rs10078588; rs10067798	TENM2	Insomnia; Alcohol consumption; Educational attainment; Lung function (FVC)
420	5:166988967:G:T	rs888974	2.50272e-12	1	Area 2	4	rs888974;rs3101179;rs17500137;rs1529695	rs2336895; rs2098651; rs13186288; rs4869056; rs4869058; rs11747772; rs986391; rs11134465; rs2336897	TENM2	Externalizing behaviour (multivariate analysis); Depression; Depressive symptoms (MTAG); Depressive symptoms; Anorexia nervosa, attention-deficit/hyperactivity disorder, autism spectrum disorder, bipolar disorder, major depression, obsessive-compulsive disorder, schizophrenia, or Tourette syndrome (pleiotropy); Smoking cessation (MTAG); Major depressive disorder; Bipolar disorder or major depressive disorder; Smoking status (ever vs never smokers); Smoking initiation; Lifetime smoking index; Acceptance of an invitation to participate in a mental health questionnaire; Smoking status; Percentage of invited food questionnaires completed; Mental health study participation (completed survey)
420	5:167140480:A:G	rs6555766	1.32336e-11	2	Area 6m anterior; Medial IntraParietal Area	3	rs6555766;rs2244456;rs13436455	NA	NA	NA
421	5:170840021:C:T	rs62383974	6.74105e-18	2	Lateral Belt Complex; Auditory 4 Complex	1	rs62383974	rs62381644; rs62383977; rs10065120	RPSAP71 - MIR3912; NPM1 - FGF18	Brain morphology (MOSTest); Highest math class taken (MTAG); Vertex-wise cortical thickness
422	5:173180992:C:T	rs75772509	1.75828e-08	1	Area 8Av	1	rs75772509	NA	NA	NA
423	5:175830600:A:G	rs13168952	9.41055e-13	2	Primary Visual Cortex; Area anterior 10p	1	rs13168952	NA	NA	NA
423	5:175850600:A:G	rs2033199	1.61284e-08	1	Area Posterior 24 prime	2	rs2033199;rs67877276	NA	NA	NA
424	5:178897465:A:G	rs4701169	1.90813e-08	1	Area PHT	1	rs4701169	NA	NA	NA
425	6:1436733:G:T	rs6915894	4.10954e-08	1	Supplementary and Cingulate Eye Field	1	rs6915894	NA	NA	NA
426	6:5407414:C:T	rs2432772	7.83382e-09	1	Supplementary and Cingulate Eye Field	1	rs2432772	NA	NA	NA
427	6:5752824:C:G	rs753100	1.60574e-08	1	Area TemporoParietoOcci pital Junction 3	1	rs753100	NA	NA	NA
428	6:11597295:A:G	rs295064	7.80065e-13	14	Parieto-Occipital Sulcus Area 1; Area dorsal 23 a+b; Medial IntraParietal Area; Area 8B Lateral; Area 46; Polar 10p; Area 13l; Area STGa; Area IntraParietal 1; ParaHippocampal Area 2; Area Lateral Occipital 3; Area 25; Area posterior 47r; Area anterior 32 prime	1	rs295064	NA	NA	NA
429	6:12964992:A:G	rs67061558	1.68368e-08	1	Area 10v	1	rs67061558	rs4615376	PHACTR1	Response to serotonin reuptake inhibitors in major depressive disorder
430	6:14913968:C:T	rs6930513	5.34354e-11	1	Anterior Ventral Insular Area	1	rs6930513	rs6922300; rs422247; rs427597	NA; RNU6-793P - RN7SL332P	Self-reported math ability (MTAG); Educational attainment (MTAG); Highest math class taken (MTAG); Educational attainment; Insomnia
431	6:16344914:C:T	rs2016498	2.75977e-12	1	Seventh Visual Area	1	rs2016498	NA	NA	NA
432	6:17023108:A:G	rs9396740	4.56647e-11	2	Area 6 anterior; Area IntraParietal 0	3	rs9396740;rs35544124;rs9297026	NA	NA	NA
433	6:19023726:C:T	rs1322537	9.72447e-15	2	Area STSd anterior; Area s32	1	rs1322537	rs1322537; rs2842385	MIR548A1HG - LNC-LBCS; NA	Educational attainment (years of education); Educational attainment; Cognitive function; Male puberty timing (age at voice breaking MTAG)
433	6:19326992:A:G	rs62404532	1.43436e-08	1	Ventral Area 6	1	rs62404532	NA	NA	NA
433	6:19492819:C:T	rs6921277	3.15087e-11	2	Primary Visual Cortex; Area 3a	1	rs6921277	NA	NA	NA
433	6:19721681:A:T	rs6918737	8.49942e-13	2	Area 9 Middle; Area TE2 anterior	1	rs6918737	rs9348394	LNC-LBCS	Small vessel stroke
434	6:25514179:A:G	rs35789010	3.7628e-27	2	Posterior Insular Area 2; Anterior Agranular Insula Complex	2	rs35789010;rs13212936	rs4712936; rs7752195; rs913455; rs7774567; rs9295661; rs34991172; rs35789010; rs13191296; rs68006638; rs13213957; rs9467603; rs13201341; rs13211947; rs13198474; rs36014129; rs115648484; rs67491322; rs17587226; rs13212534; rs17528178; rs13202688; rs71557312; rs13191445; rs41266779; rs34555420; rs36109883; rs17598658; rs13204572; rs34961555; rs55706012	CARMIL1, CMAHP; CMAHP, CARMIL1; CARMIL1; SCGN; SCGN - H2AC1; SLC17A1; SLC17A3; H2AC3P - H2BP5; SLC17A2 - TRIM38; TRIM38; TRIM38 - H3P26; H3C1 - H4C1; HFE; H2AC6; H2BC6; H4C4 - H1-12P; H2BC7; H2BC9 - H3C8	Well-being spectrum (multivariate analysis); Oily fish consumption; Pork consumption; Autism spectrum disorder or schizophrenia; Fish- and plant-related diet; Hemoglobin levels; Total bilirubin levels; Urate levels; Serum alkaline phosphatase levels; Insulin-like growth factor 1 levels; Aspartate aminotransferase levels; Glycated hemoglobin levels; Cognitive ability, years of educational attainment or schizophrenia (pleiotropy); Depressive symptoms; Life satisfaction; Positive affect; Neuroticism; Diastolic blood pressure; Leukocyte telomere length; General cognitive ability; Lung cancer in ever smokers; Squamous cell lung carcinoma; Lung cancer; Estimated glomerular filtration rate in diabetes; Intelligence (MTAG); Aerodigestive squamous cell cancer (pleiotropy); Systemic lupus erythematosus; Cognitive aspects of educational attainment; Breast cancer; HDL cholesterol levels; Depression (broad); Schizophrenia; IDP dMRI TBSS ICVF Posterior thalamic radiation R; IDP dMRI TBSS ICVF Posterior corona radiata L; Urinary tract infection frequency; Receptor for advanced glycosylation end products levels; Inguinal hernia; HDL cholesterol levels x alcohol consumption (drinkers vs non-drinkers) interaction (2df); HDL cholesterol levels x alcohol consumption (regular vs non-regular drinkers) interaction (2df); HDL cholesterol levels in current drinkers; Apolipoprotein A1 levels; Pulse pressure; Varicella zoster virus glycoproteins E and I antibody levels; Major depressive disorder; Feeling guilty; Bipolar I disorder
434	6:25568942:C:T	rs3804124	2.11878e-09	11	Sixth Visual Area; Second Visual Area; RetroSplenial Complex; Area 9 Middle; Area 10d; Area anterior 47r; Area 9 anterior; Area 10v; Area 6 anterior; Area OP1/SII; Area Posterior Insular 1	1	rs3804124	NA	NA	NA
435	6:33517362:A:G	rs210156	5.85487e-18	2	RetroInsular Cortex; Posterior Insular Area 2	4	rs210156;rs210129;rs12198325;rs9461856	rs210155; rs210156; rs6910233	GGNBP1	Schizophrenia (MTAG); Diastolic blood pressure; Chagas cardiomyopathy in Tripanosoma cruzi seropositivity
435	6:33565098:G:T	rs62407594	3.46767e-14	1	Area 9 Middle	4	rs62407594;rs572708;rs9461856;rs210129	NA	NA	NA
435	6:33601132:A:G	rs9469532	2.04045e-15	1	Area 5m	6	rs9469532;rs12198325;rs572708;rs9461856;rs4559081;rs12200154	NA	NA	NA
436	6:36728961:C:T	rs370687	1.40737e-08	1	Area 55b	1	rs370687	NA	NA	NA
437	6:37496605:A:G	rs1757168	2.09888e-09	11	Eighth Visual Area; Area 31p ventral; Medial IntraParietal Area; Area 10r; Area 10v; Area anterior 10p; Polar 10p; Area 11l; Area TE2 posterior; Area IntraParietal 1; Area Lateral Occipital 3	1	rs1757168	NA	NA	NA
437	6:37845530:A:G	rs35806631	3.22223e-15	2	Area Lateral Occipital 1; Area OP2-3/VS	2	rs35806631;rs4416669	rs259720	ZFAND3	Insomnia
438	6:39238759:A:G	rs146796817	2.51973e-08	10	Supplementary and Cingulate Eye Field; Area 10r; Area 8B Lateral; Area IFSa; Area OP1/SII; Area PH; Area IntraParietal 0; Area Lateral Occipital 3; Area 25; Medial Belt Complex	1	rs146796817	NA	NA	NA
439	6:40034557:C:T	rs847752	1.63143e-17	2	Area 6mp; Area 6 anterior	3	rs847752;rs3008841;rs2092863	rs847752	TUBBP9 - TDRG1	Educational attainment
439	6:40347895:C:T	rs2033531	1.27886e-08	1	Area 9 Posterior	1	rs2033531	rs2033531	TDRG1	Body mass index
440	6:50086382:C:G	rs72881529	1.75105e-11	2	Area OP1/SII; Area TE2 anterior	2	rs72881529;rs72863201	NA	NA	NA
441	6:50822081:C:T	rs9463650	3.42648e-18	2	Area dorsal 32; Area 9 Posterior	3	rs9463650;rs9463656;rs2746646	NA	NA	NA
442	6:52594359:G:T	rs6907201	2.91497e-08	1	Area 55b	1	rs6907201	NA	NA	NA
443	6:63430931:C:T	rs79664768	1.49945e-10	1	Area s32	1	rs79664768	NA	NA	NA
443	6:63582393:A:G	rs76872102	4.36995e-08	1	Second Visual Area	1	rs76872102	NA	NA	NA
444	6:64156268:A:C	rs4710255	5.24286e-15	1	Primary Sensory Cortex	6	rs4710255;rs6916092;rs319925;rs16879841;rs321483;rs9341777	rs9449295; rs2622276	NA - EEF1B2P5; EEF1B2P5	Type 2 diabetes; Body mass index
444	6:65092947:A:G	rs642173	1.20584e-25	4	Frontal Eye Fields; Area 9 Middle; ParaHippocampal Area 2; Area posterior 47r	3	rs642173;rs62415273;rs35627819	rs6903570; rs113681355; rs143887446; rs683576; rs655613; rs6926262	EYS	Schizophrenia; Educational attainment; Self-reported math ability (MTAG); Highest math class taken (MTAG); Retinal vascular fractal density; Highest math class taken; Self-reported math ability
444	6:65286209:G:T	rs80323078	4.04112e-08	1	Area TG Ventral	1	rs80323078	NA	NA	NA
445	6:66554270:C:T	rs9345695	6.94685e-13	1	Area 9 anterior	3	rs9345695;rs74295030;rs4446546	rs9360164; rs9885896	ADH5P4 - NUFIP1P1; ADH5P4 - NA	Depression; Endometriosis or depression (pleiotropy)
445	6:66981033:A:G	rs7740850	8.01043e-16	2	ParaHippocampal Area 1; Area IntraParietal 1	2	rs7740850;rs74295030	NA	NA	NA
446	6:68892044:A:G	rs62411347	1.2055e-08	1	Orbital Frontal Complex	1	rs62411347	NA	NA	NA
447	6:76429164:C:T	rs276685	4.86095e-14	2	Supplementary and Cingulate Eye Field; Medial Area 7A	2	rs276685;rs2038624	NA	NA	NA
448	6:78096036:C:T	rs12190900	5.70384e-11	2	Area 5m; Area V4t	1	rs12190900	NA	NA	NA
449	6:84398074:A:T	rs11753966	1.05002e-11	1	Area s32	1	rs11753966	NA	NA	NA
450	6:89894119:G:T	rs9362624	4.72526e-11	2	Area 47m; Ventral Visual Complex	1	rs9362624	NA	NA	NA
451	6:91343290:A:G	rs9342234	3.26133e-11	2	Area Lateral IntraParietal ventral; Area 9-46d	1	rs9342234	NA	NA	NA
452	6:92777618:A:G	rs13194517	2.30015e-11	2	RetroSplenial Complex; Primary Auditory Cortex	1	rs13194517	NA	NA	NA
452	6:92960615:C:T	rs72916632	1.52649e-11	1	Middle Temporal Area	1	rs72916632	NA	NA	NA
452	6:93216512:A:G	rs1427122	3.34889e-19	3	Area 23c; Area 3a; Area PFt	2	rs1427122;rs1576216	NA	NA	NA
453	6:94169647:A:C	rs491112	1.51136e-25	6	Third Visual Area; Fourth Visual Area; Dorsal area 6; Area 10d; Rostral Area 6; Medial Belt Complex	2	rs491112;rs9445146	NA	NA	NA
453	6:94686108:C:T	rs4602698	4.33035e-16	2	ParaHippocampal Area 2; Ventral Visual Complex	2	rs4602698;rs1937366	NA	NA	NA
454	6:100016115:C:T	rs2236383	1.4337e-10	1	Area Lateral Occipital 3	2	rs2236383;rs7760158	NA	NA	NA
454	6:100090805:A:T	rs518986	6.62091e-10	1	Area 52	3	rs518986;rs503649;rs4504482	NA	NA	NA
455	6:100854935:C:T	rs13191359	1.77593e-14	2	Polar 10p; Area Posterior Insular 1	1	rs13191359	NA	NA	NA
455	6:100953148:A:G	rs240764	2.61709e-15	1	Frontal OPercular Area 4	10	rs240764;rs240787;rs9399652;rs41288435;rs17672112;rs817675;rs4240589;rs241816;rs241811;rs4840132	rs240764; rs4461738; rs12206564; rs239245; rs6922219; rs9373590; rs6932158	SIM1 - ASCC3; ASCC3	Neuroticism; Depression; Well-being spectrum (multivariate analysis); Depressive symptoms; Life satisfaction; Positive affect; Menarche (age at onset); Smoking status (ever vs never smokers); Smoking initiation (ever regular vs never regular); Insomnia; Insomnia symptoms (never/rarely vs. usually); Insomnia symptoms (never/rarely vs. sometimes/usually); Smoking status
455	6:101481014:C:T	rs1765075	4.12312e-34	5	Area 10r; Polar 10p; Area TE2 posterior; Area IntraParietal 1; Area Lateral Occipital 3	5	rs1765075;rs504408;rs2852499;rs17672112;rs4240589	NA	NA	NA
456	6:102908109:A:T	rs34818439	1.82913e-15	2	Area V3A; Polar 10p	2	rs34818439;rs601907	NA	NA	NA
457	6:103988261:A:G	rs4267983	3.63749e-09	1	Area IFJa	1	rs4267983	NA	NA	NA
457	6:104267082:A:G	rs72992607	2.99331e-08	1	Area TG Ventral	1	rs72992607	rs12661302	NA	Late-onset Alzheimer's disease
458	6:106582920:A:G	rs742108	3.09061e-17	3	Frontal Eye Fields; Area 6m anterior; Area PGi	1	rs742108	rs742108	ATG5	Systemic lupus erythematosus; Primary biliary cholangitis
459	6:110314744:C:T	rs6568625	7.37721e-15	2	Polar 10p; Area PF Complex	1	rs6568625	NA	NA	NA
460	6:111662102:A:G	rs445349	1.15363e-14	2	Area dorsal 32; Middle Insular Area	1	rs445349	rs7760535	REV3L, MFSD4B	Metabolic traits; Hair color
461	6:112732041:C:T	rs79709252	6.31507e-11	2	Ventral Area 6; Polar 10p	3	rs79709252;rs10485414;rs4945906	NA	NA	NA
461	6:113205566:C:T	rs9387108	7.0594e-12	2	RetroSplenial Complex; Area posterior 9-46v	1	rs9387108	NA	NA	NA
462	6:114793049:A:C	rs78737276	3.84722e-08	1	Primary Visual Cortex	1	rs78737276	NA	NA	NA
463	6:115803665:C:T	rs55939307	2.09942e-09	11	Sixth Visual Area; Fourth Visual Area; Fusiform Face Complex; Parieto-Occipital Sulcus Area 1; Area p32 prime; Area IFSa; Area 13l; Area Lateral IntraParietal dorsal; Area 6 anterior; Area PH; Medial Belt Complex	1	rs55939307	NA	NA	NA
464	6:123827166:C:T	rs4523105	4.19026e-08	1	Area 46	1	rs4523105	NA	NA	NA
465	6:124995479:G:T	rs9372785	9.58729e-26	5	Area dorsal 32; Area 11l; Frontal OPercular Area 4; Anterior Ventral Insular Area; posterior OFC Complex	3	rs9372785;rs9388365;rs9388353	NA	NA	NA
466	6:128312231:C:T	rs9375544	2.34776e-15	2	Area Posterior 24 prime; Posterior Insular Area 2	1	rs9375544	rs9402011; rs12055782; rs6936878; rs3903663; rs7744108; rs13197257	PTPRK	Verbal short term memory; Educational attainment; Educational attainment (years of education); General cognitive ability; Common executive function; Highest math class taken (MTAG)
467	6:130591861:C:T	rs6941691	2.37195e-12	1	Insular Granular Complex	2	rs6941691;rs12198835	NA	NA	NA
468	6:131221902:C:T	rs2068147	3.12315e-12	2	Fourth Visual Area; Area PGs	3	rs2068147;rs998228;rs6569708	NA	NA	NA
469	6:137075983:A:G	rs6925405	3.70061e-11	2	Area anterior 47r; Area PH	1	rs6925405	NA	NA	NA
470	6:137924466:C:T	rs9389524	2.55957e-08	1	Area STSv posterior	1	rs9389524	NA	NA	NA
471	6:142894300:C:T	rs263121	2.3879e-12	1	Area anterior 32 prime	3	rs263121;rs263139;rs7767308	rs263156; rs1334585	NA; ADGRG6 - HIVEP2	Ear morphology; Lobe size; Lobe attachment; Depression
471	6:143154943:A:G	rs198666	3.78036e-08	1	Dorsal area 6	1	rs198666	NA	NA	NA
472	6:144014595:A:G	rs12206069	2.11195e-11	2	Medial Superior Temporal Area; Area STSd posterior	1	rs12206069	NA	NA	NA
473	6:145184344:C:T	rs1104710	3.18977e-08	1	Insular Granular Complex	1	rs1104710	NA	NA	NA
473	6:145267460:C:T	rs6904538	6.00983e-09	1	Area Posterior Insular 1	1	rs6904538	NA	NA	NA
474	6:147965373:A:G	rs730864	1.49264e-11	2	Parieto-Occipital Sulcus Area 2; Auditory 4 Complex	2	rs730864;rs9399612	NA	NA	NA
475	6:148273817:C:T	rs9399624	1.8333e-08	1	Area 6mp	1	rs9399624	NA	NA	NA
476	6:150153901:C:T	rs9322224	5.25617e-17	2	Area 2; ParaHippocampal Area 1	1	rs9322224	rs4039600; rs11155662; rs9322194; rs11155671; rs1125; rs9688452; rs34337297; rs4421206; rs80147756; rs12526675; rs10872645; rs11155675; rs539700294; rs12178835; rs2095375; rs9383843; rs14314; rs9371201; rs2342764; rs7752089	GINM1; RPS18P9; KATNA1, RPS18P9; KATNA1 - LATS1; LATS1; NUP43; PCMT1; PCMT1 - LRP11; LRP11	Adenine levels; Vertex-wise cortical thickness; Brainstem volume; Testicular germ cell tumor; Nicotine dependence and major depression (severity of comorbidity); Vertical cup-disc ratio; aseg lh volume VentralDC; Brainstem global volume Whole-brainstem; Serum levels of protein LRP11; Brain morphology (min-P); HippSubfield lh volume subiculum-head; Brain morphology (MOSTest); Blood protein levels; Brain region volumes; Cortical surface area; Vertex-wise cortical surface area; Brain shape (segment 116); Serum metabolite levels; Migraine; Macular thickness; Vertex-wise sulcal depth; Cortical thickness
477	6:152163335:C:T	rs2234693	7.56453e-09	1	Area PF Complex	1	rs2234693	NA	NA	NA
477	6:152184020:A:G	rs1709180	1.16832e-09	1	Area V3B	3	rs1709180;rs3003922;rs2982738	NA	NA	NA
477	6:152201201:C:T	rs6557168	4.87151e-18	2	Dorsal area 6; Area anterior 32 prime	6	rs6557168;rs988328;rs4579365;rs3003922;rs2982738;rs2347871	rs6557168	ESR1	Anxiety
478	6:154140199:A:G	rs10485262	2.10623e-09	11	Third Visual Area; Frontal Eye Fields; Area 55b; Area V3B; Ventral Area 24d; Area 6m anterior; Area 8Ad; Area Lateral IntraParietal dorsal; Area 6 anterior; Area PGi; Area Frontal Opercular 5	2	rs10485262;rs10485260	NA	NA	NA
479	6:157229873:C:T	rs78538771	5.06564e-15	3	Fourth Visual Area; Area Lateral Occipital 1; PreCuneus Visual Area	2	rs78538771;rs158298	NA	NA	NA
480	6:161977397:C:T	rs17573150	4.58853e-12	2	Area 23d; Area 8C	1	rs17573150	NA	NA	NA
481	6:162947550:C:T	rs9356035	3.32733e-09	1	Area 52	2	rs9356035;rs1022275	rs2023016; rs9364664	PRKN	Educational attainment (years of education); Educational attainment (MTAG); Highest math class taken (MTAG)
481	6:163222266:A:G	rs6913341	5.12222e-15	3	Dorsal Area 24d; Area 8BM; Area s32	3	rs6913341;rs1022275;rs1514340	NA	NA	NA
482	6:163576125:C:T	rs55733913	4.09453e-11	2	Eighth Visual Area; Primary Motor Cortex	2	rs55733913;rs28698133	NA	NA	NA
483	6:164708312:G:T	rs794123	1.19954e-13	1	Area 9-46d	1	rs794123	NA	NA	NA
484	6:165066351:A:G	rs1948530	9.44019e-15	3	Dorsal area 6; Area 10d; Area IFSp	3	rs1948530;rs77460182;rs76244402	rs2029865; rs9347032; rs2322702	NA	Depression; Photic sneeze reflex; Major depressive disorder
485	6:166465918:A:G	rs214128	1.14968e-35	8	Area 31p ventral; Area dorsal 32; Area anterior 47r; Area 10v; Area anterior 10p; Area 11l; Middle Insular Area; Area IntraParietal 2	1	rs214128	NA	NA	NA
486	6:169423745:A:G	rs9355034	6.94863e-09	1	Anterior Ventral Insular Area	1	rs9355034	NA	NA	NA
487	7:1034717:A:G	rs2141274	7.69031e-13	14	Area dorsal 23 a+b; Dorsal area 6; Area 8B Lateral; Area IFSa; Polar 10p; Area 11l; Area 13l; Area OP1/SII; Area TE2 posterior; Area PH; Area PGi; Area 25; Area posterior 47r; Medial Belt Complex	1	rs2141274	rs12701278; rs572301360	CYP2W1 - C7orf50; C7orf50	Liver enzyme levels (gamma-glutamyl transferase); Serum alkaline phosphatase levels; C-reactive protein; Apolipoprotein A1 levels; Triglyceride levels in very large HDL; Phospholipid levels in medium HDL; Total lipid levels in medium HDL; Concentration of medium HDL particles; Cholesteryl esters to total lipids ratio in small HDL
488	7:1881369:C:T	rs4236271	1.89523e-17	1	Parieto-Occipital Sulcus Area 1	7	rs4236271;rs11764337;rs3823624;rs3778994;rs1637759;rs878534;rs9648141	rs140364877; rs4513875; rs4719366	MAD1L1	Autism spectrum disorder or schizophrenia; Prostate cancer; Plateletcrit
488	7:1970229:C:T	rs78443464	1.92888e-23	1	Area 6 anterior	5	rs78443464;rs3823624;rs7789703;rs11772232;rs11764337	rs4332037; rs11982272	MAD1L1	Bipolar disorder; Disruptive behavior disorder and attention deficit hyperactivity disorder
488	7:2130014:C:T	rs13242473	2.38967e-14	2	Area 3a; Area IFJp	3	rs13242473;rs3778994;rs3823624	NA	NA	NA
489	7:2878510:A:G	rs1182171	6.90204e-26	6	Superior Frontal Language Area; Area 5m ventral; Area 6m anterior; Medial Area 7A; Lateral Area 7P; Area 8B Lateral	3	rs1182171;rs798542;rs208346	rs798565; rs798557; rs798551; rs798536; rs798528; rs798526; rs798518; rs798511; rs798510; rs798508; rs798506; rs798502; rs798498; rs798497; rs798496; rs798495; rs798491; rs798490; rs798488; rs798486; rs368699386; rs1182207; rs35957220; rs13243214; rs7784066; rs2260230; rs2533884; rs2644312; rs1182197; rs1713919; rs1182182; rs13241955	AMZ1; AMZ1, GNA12; GNA12, AMZ1; GNA12; GNA12 - CARD11	Chronic obstructive pulmonary disease; Chronic obstructive pulmonary disease x current smoker interaction (2df); Chronic obstructive pulmonary disease in ever smokers; Chronic obstructive pulmonary disease x ever smoker interaction (2df); Chronic obstructive pulmonary disease in non-current smokers; Chronic obstructive pulmonary disease x current smoker interaction (main effect); Height; White matter microstructure (mode of anisotropy); IDP dMRI TBSS MO Anterior corona radiata L; Monocyte count; Hip circumference; Lung function (FEV1/FVC); Brain morphology (MOSTest); Brain region volumes; Subcortical volume (MOSTest); Brain morphology (min-P); Subcortical volume (min-P); IDP dMRI ProbtrackX ISOVF ar r; aseg rh volume Lateral-Ventricle; aseg lh volume Lateral-Ventricle; IDP T1 SIENAX CSF normalised volume; IDP T1 SIENAX CSF unnormalised volume; aseg global volume VentricleChoroid; IDP dMRI TBSS OD Body of corpus callosum; Medial thalamic nuclei volume; Waist circumference adjusted for BMI (adjusted for smoking behaviour); Waist circumference adjusted for BMI (joint analysis main effects and smoking interaction); Waist circumference adjusted for body mass index; Ulcerative colitis; Inflammatory bowel disease; Waist circumference adjusted for BMI in non-smokers; Birth weight (MTAG); Hip circumference adjusted for BMI; Cortical thickness (MOSTest); Body fat distribution (leg fat ratio); Body fat distribution (trunk fat ratio); Brain shape (segment 117); Whole brain restricted isotropic diffusion (multivariate analysis); White matter microstructure (fractional anisotropy); Weight; Fat-free mass; Platelet count; Cortical thickness; Cortical surface area; Vertex-wise cortical thickness; Tonsillectomy; Platelet distribution width; Whole brain restricted directional diffusion (multivariate analysis); White blood cell count
490	7:3352491:C:G	rs4326295	6.22711e-27	4	Area 55b; Area 6m anterior; Dorsal area 6; Medial Belt Complex	8	rs4326295;rs10499328;rs77473857;rs10237270;rs2060182;rs7789530;rs7802557;rs73044770	NA	NA	NA
490	7:3402556:C:T	rs35218591	1.71908e-11	1	Area anterior 10p	2	rs35218591;rs10499335	rs13243372; rs940780; rs10807839; rs7785195; rs2056475; rs10259354; rs1464534	SDK1-AS1; SDK1	Insomnia; Smoking initiation; Age at first sexual intercourse; Smoking initiation (ever regular vs never regular); Multisite chronic pain; Age at first birth
490	7:3643502:G:T	rs7802868	2.77343e-08	1	Area 9 Middle	1	rs7802868	NA	NA	NA
490	7:4094257:C:T	rs2342497	3.2226e-12	1	Area 10d	4	rs2342497;rs12701404;rs11978979;rs894776	NA	NA	NA
491	7:6542900:A:G	rs60239513	2.36612e-14	3	Lateral Area 7A; Pirform Cortex; Area TF	1	rs60239513	rs6962012; rs62454712	KDELR2, DAGLB	Lymphocyte percentage of white cells; Neutrophil percentage of white cells; Monocyte count; Neutrophil count
491	7:6756614:C:T	rs11974158	5.88072e-13	2	Ventral Area 6; Area STSd anterior	2	rs11974158;rs6948691	NA	NA	NA
492	7:7268431:C:T	rs10259085	3.82286e-08	1	Area 6mp	1	rs10259085	rs10259085; rs7787942	C1GALT1	Multiple sclerosis (severity); Diastolic blood pressure; Systolic blood pressure; Blood protein levels
493	7:8587256:A:G	rs6945110	5.53479e-10	1	Area 31pd	1	rs6945110	NA	NA	NA
493	7:8672319:C:T	rs62447913	1.14166e-13	1	Ventral Visual Complex	1	rs62447913	NA	NA	NA
494	7:9073500:C:T	rs10272373	3.09484e-09	1	Ventral Area 24d	1	rs10272373	NA	NA	NA
495	7:12232366:A:G	rs6978768	4.28381e-13	2	Area 7PC; Area IFJa	7	rs6978768;rs7811882;rs74834695;rs10243807;rs13437947;rs7782424;rs10488197	rs79221452	THSD7A - TMEM106B	Alzheimer's disease or gastroesophageal reflux disease
495	7:12276034:A:T	rs2160267	8.35361e-13	2	Supplementary and Cingulate Eye Field; Medial Area 7A	3	rs2160267;rs10434998;rs10950392	rs14978; rs12699336	TMEM106B; TMEM106B - VWDE	Response to amphetamines; Generalized anxiety disorder (phenotype risk score)
496	7:13237015:A:G	rs2191040	1.09332e-10	2	PeriSylvian Language Area; Area 2	1	rs2191040	NA	NA	NA
497	7:13951399:G:T	rs79332002	4.00787e-16	3	Area 9 Middle; Area 10d; Area TemporoParietoOcci pital Junction 3	2	rs79332002;rs66974425	NA	NA	NA
498	7:16814046:C:T	rs4721539	7.489e-09	1	ParaHippocampal Area 2	2	rs4721539;rs706065	NA	NA	NA
499	7:21479009:C:T	rs9639378	7.57887e-21	1	Area posterior 47r	2	rs9639378;rs2285950	rs6461561; rs4722031; rs2158414; rs28541530; rs7811417	SP4	Schizophrenia; Post-traumatic stress disorder (mental health questionnaire or predicted); Insomnia; Post-traumatic stress disorder (phenotype risk score)
500	7:24449512:C:G	rs73078827	3.12646e-11	2	Primary Sensory Cortex; Area 6m anterior	1	rs73078827	NA	NA	NA
500	7:24705791:G:T	rs78974223	1.63241e-11	2	Ventral Area 6; Area PFt	1	rs78974223	NA	NA	NA
500	7:24837520:A:C	rs73088329	3.04885e-08	1	Area 5m	1	rs73088329	NA	NA	NA
501	7:27722587:A:G	rs42112	2.30829e-09	1	Area Lateral Occipital 3	2	rs42112;rs17607155	NA	NA	NA
502	7:29041190:C:T	rs2252521	5.20811e-16	3	Third Visual Area; Rostral Area 6; Area 6 anterior	1	rs2252521	rs2252521	CPVL	Cognitive performance
503	7:29850000:C:T	rs174918	7.03654e-13	1	Area p32 prime	1	rs174918	NA	NA	NA
504	7:32834246:A:C	rs7793615	7.04255e-13	2	Second Visual Area; RetroSplenial Complex	2	rs7793615;rs716500	rs61127279	LINC00997 - DPY19L1P2	Major depressive disorder
505	7:34941004:A:C	rs28576961	7.95601e-12	2	Area 1; Area 10d	2	rs28576961;rs1649228	rs10266280	DPY19L2P1 - TBX20	Height
506	7:37063557:A:G	rs10488028	5.63112e-12	1	Area 9 Middle	1	rs10488028	rs17170827	ELMO1, ELMO1-AS1	Smoking initiation (ever regular vs never regular) (MTAG); Externalizing behaviour (multivariate analysis)
507	7:38618427:A:G	rs56113147	1.59036e-12	2	Second Visual Area; Area OP1/SII	1	rs56113147	NA	NA	NA
508	7:40880735:G:T	rs17688697	8.60775e-12	1	Orbital Frontal Complex	1	rs17688697	NA	NA	NA
509	7:44371518:A:G	rs6974133	3.67772e-08	1	Dorsal area 6	1	rs6974133	NA	NA	NA
510	7:48592306:A:G	rs4551288	2.60402e-08	1	Area PFcm	1	rs4551288	NA	NA	NA
511	7:48973578:A:G	rs2215361	1.36727e-09	1	Area posterior 47r	1	rs2215361	NA	NA	NA
512	7:49874533:A:C	rs2661876	4.91757e-08	1	Third Visual Area	1	rs2661876	NA	NA	NA
513	7:51520739:C:T	rs6421723	3.6656e-11	2	Area 55b; Area PH	1	rs6421723	NA	NA	NA
513	7:51813493:C:G	rs721113	2.78592e-11	2	PeriSylvian Language Area; Area 31pd	1	rs721113	NA	NA	NA
513	7:51818609:A:G	rs6960008	4.67705e-11	1	Sixth Visual Area	1	rs6960008	NA	NA	NA
514	7:53914605:C:G	rs62444675	2.09344e-11	2	Dorsal area 6; VentroMedial Visual Area 3	2	rs62444675;rs76159525	NA	NA	NA
514	7:54642931:C:T	rs331850	1.64642e-11	2	Area 33 prime; Area TemporoParietoOcci pital Junction 1	3	rs331850;rs76159525;rs79595292	NA	NA	NA
515	7:64277133:C:T	rs62456826	4.99837e-11	1	Seventh Visual Area	1	rs62456826	NA	NA	NA
515	7:64444630:A:G	rs13230970	5.74765e-11	2	Parieto-Occipital Sulcus Area 1; Area 31p ventral	2	rs13230970;rs61739917	NA	NA	NA
516	7:66336322:A:T	rs80206916	7.27922e-12	2	Sixth Visual Area; Area 7PC	2	rs80206916;rs4718421	NA	NA	NA
517	7:67560154:C:T	rs6963211	3.95845e-08	1	Polar 10p	1	rs6963211	NA	NA	NA
518	7:68022243:C:T	rs28669233	1.2534e-08	1	ParaHippocampal Area 2	2	rs28669233;rs10265148	NA	NA	NA
519	7:68406682:A:G	rs9638559	1.87766e-14	1	Frontal OPercular Area 4	2	rs9638559;rs78440368	rs60510343	RNA5SP231 - RNU6-832P	Insomnia
519	7:68460647:C:T	rs10260472	5.90578e-11	1	Area Frontal Opercular 5	1	rs10260472	NA	NA	NA
520	7:69855173:A:G	rs17141545	3.40852e-13	1	Area TE2 posterior	2	rs17141545;rs7799096	NA	NA	NA
520	7:70118887:A:C	rs75380079	1.60042e-15	3	Primary Auditory Cortex; Area posterior 9-46v; Area 25	1	rs75380079	NA	NA	NA
520	7:70209943:C:T	rs6942750	2.62591e-12	1	Area p32	2	rs6942750;rs6957531	NA	NA	NA
521	7:70522586:C:T	rs4515443	5.33733e-11	2	Area IFJa; Area IntraParietal 1	1	rs4515443	NA	NA	NA
522	7:71238468:G:T	rs13227002	2.61851e-08	1	Fusiform Face Complex	3	rs13227002;rs6955633;rs12672393	NA	NA	NA
522	7:71358247:C:T	rs34774403	1.40501e-08	1	Area 52	3	rs34774403;rs6955633;rs12672393	NA	NA	NA
522	7:71544011:A:T	rs7796985	2.10741e-09	1	Third Visual Area	1	rs7796985	NA	NA	NA
523	7:73926792:A:G	rs2267826	3.07939e-18	4	Fourth Visual Area; Ventral Area 24d; Area 6mp; Medial Belt Complex	1	rs2267826	rs60668206; rs2267828	GTF2IRD1	Neuroticism; General factor of neuroticism; Systemic lupus erythematosus
524	7:75061419:A:G	rs236671	1.37267e-11	2	Pirform Cortex; Area IntraParietal 1	1	rs236671	rs77497827; rs236651; rs236660; rs236671; rs236607; rs58862095; rs62477685; rs55838432; rs794375; rs1167796	TRIM73; NSUN5P1; POM121C; PMS2P3; HIP1	Body mass index; Liver enzyme levels (alanine transaminase); Free cholesterol to total lipids ratio in large HDL; Free cholesterol to total lipids ratio in small HDL; Cholesterol to total lipids ratio in large HDL; Aspartate aminotransferase levels; Alanine aminotransferase levels; Adult body size; Body fat percentage; High density lipoprotein cholesterol levels; Metabolic biomarkers (multivariate analysis); Gamma glutamyl transpeptidase; Phospholipids to total lipids ratio in large HDL; Predicted visceral adipose tissue; Brain morphology (MOSTest); Acceptance of an invitation to participate in a mental health questionnaire; Age at first sexual intercourse; Cognitive performance (MTAG); Systemic lupus erythematosus; Educational attainment
525	7:75754595:C:T	rs10230301	1.83253e-16	1	Area 9-46d	1	rs10230301	rs6467958	TMEM120A	Opioid use disorder (MTAG)
526	7:81758397:A:G	rs258694	7.54222e-12	1	Primary Visual Cortex	2	rs258694;rs38538	NA	NA	NA
526	7:81888505:A:G	rs38562	2.43429e-12	1	Anterior Agranular Insula Complex	1	rs38562	NA	NA	NA
527	7:82284188:A:T	rs10271081	2.21569e-11	2	Area Lateral Occipital 2; Area a24	2	rs10271081;rs10248472	NA	NA	NA
527	7:82410969:C:T	rs2158220	2.05231e-24	1	Frontal OPercular Area 3	6	rs2158220;rs7806071;rs13241689;rs1984817;rs11773558;rs7806069	rs2247523; rs2715157	PCLO	Major depressive disorder; Depression
528	7:83752169:A:G	rs3757624	1.67833e-23	4	Auditory 5 Complex; ParaHippocampal Area 1; Area STSd posterior; VentroMedial Visual Area 1	2	rs3757624;rs7793598	rs3029	SEMA3A	Vertex-wise sulcal depth
529	7:85551781:G:T	rs2524947	4.48669e-12	2	Ventral Area 6; Area 8C	1	rs2524947	NA	NA	NA
529	7:85799746:C:T	rs75577877	3.1137e-08	1	Frontal Eye Fields	1	rs75577877	NA	NA	NA
529	7:86045475:G:T	rs1320774	9.40882e-13	2	Area 31p ventral; Polar 10p	2	rs1320774;rs7800245	NA	NA	NA
530	7:87318522:A:G	rs79849241	7.04385e-12	1	Area OP2-3/VS	1	rs79849241	NA	NA	NA
531	7:91506635:C:T	rs2106745	1.18463e-12	2	Area 23d; Area 8C	1	rs2106745	rs12112262; rs2027950	CYP51A1; KRIT1	Hematocrit; Coffee consumption
531	7:92220709:G:T	rs17688011	1.60877e-10	12	Area dorsal 23 a+b; Area p32; Area 10r; Area 46; Area 9-46d; Polar 10p; Orbital Frontal Complex; Area TE2 posterior; Area IntraParietal 1; Area PGi; ParaHippocampal Area 2; Area Lateral Occipital 3	1	rs17688011	NA	NA	NA
532	7:95875656:C:G	rs12704838	6.70565e-24	5	Third Visual Area; Ventral Area 6; Area 8Av; Area IFSa; Area posterior 9-46v	2	rs12704838;rs3757699	NA	NA	NA
532	7:96154285:C:G	rs10953179	2.52478e-08	10	Third Visual Area; Area Lateral Occipital 2; Ventral Area 6; Area 8Av; Area IFJp; Area IFSp; Area IFSa; Area 43; Area STGa; Area TE1 Middle	1	rs10953179	rs6465515; rs149384260; rs201650162; rs13235131; rs4278101; rs34999158	SEM1	Heel bone mineral density; BA-exvivo lh area BA45; Brain morphology (MOSTest); aparc-DKTatlas lh area parstriangularis; Brain morphology (min-P); Cortical surface area (MOSTest); Cortical surface area (min-P); Whole brain restricted directional diffusion (multivariate analysis); IDP T1 FAST ROIs L front operc cortex
533	7:97326852:C:T	rs60876280	4.96503e-08	1	Area anterior 10p	1	rs60876280	NA	NA	NA
534	7:99473407:C:G	rs77650157	5.67779e-09	1	Inferior 6-8 Transitional Area	2	rs77650157;rs41280953	NA	NA	NA
534	7:99714050:G:T	rs4134888	6.69468e-16	3	Area 1; Area 2; Dorsal Transitional Visual Area	4	rs4134888;rs1727142;rs6946204;rs4729566	rs999885; rs11974814	AP4M1; CNPY4	Menarche (age at onset); Renal overload gout
535	7:100236593:C:T	rs4727457	1.84308e-17	1	Area 9 Middle	3	rs4727457;rs79558495;rs73407374	rs221792; rs2406256	GIGYF1; EPO - ZAN	Eosinophil counts; Lymphocyte count
536	7:103079725:A:G	rs1990167	1.38787e-11	2	Second Visual Area; Third Visual Area	1	rs1990167	NA	NA	NA
537	7:103419466:C:T	rs1510845	3.01369e-08	1	Second Visual Area	1	rs1510845	NA	NA	NA
538	7:104589690:A:C	rs916705	1.33356e-22	1	Area dorsal 23 a+b	7	rs916705;rs4727618;rs2299297;rs2299308;rs6975268;rs35894637;rs886145	NA	NA	NA
539	7:108973158:A:G	rs75172594	8.58148e-15	1	Dorsal Area 24d	1	rs75172594	NA	NA	NA
539	7:109110844:G:T	rs13235803	1.0289e-10	1	Area posterior 10p	2	rs13235803;rs9918623	NA	NA	NA
539	7:109159444:A:G	rs55704657	3.42501e-12	1	Supplementary and Cingulate Eye Field	2	rs55704657;rs9918623	rs62471080; rs10231446	NA	Leisure sedentary behaviour (television watching); Major depressive disorder (MTAG)
539	7:109288340:A:C	rs6975819	2.87233e-08	1	Sixth Visual Area	1	rs6975819	NA	NA	NA
539	7:109359714:A:C	rs9649325	4.94254e-09	1	Middle Insular Area	1	rs9649325	NA	NA	NA
540	7:110054522:C:T	rs916786	9.84872e-20	1	Frontal OPercular Area 3	6	rs916786;rs1876503;rs211792;rs62478818;rs6946221;rs1723750	NA	NA	NA
541	7:111352900:A:G	rs1419749	9.23268e-13	1	Anterior Agranular Insula Complex	3	rs1419749;rs2097938;rs886775	NA	NA	NA
542	7:114043159:A:G	rs12536335	1.20926e-20	2	IntraParietal Sulcus Area 1; Area 1	5	rs12536335;rs10225528;rs1229761;rs2140615;rs2049604	rs2396726; rs12667224; rs35624276; rs2030912; rs8180817; rs2894699; rs10228350; rs7785701; rs1476535; rs10280045; rs10228494; rs10262103; rs10231382; rs727644; rs7783012; rs2106900; rs2189008; rs201321554; rs1989903; rs1015511; rs10266297; rs9649368; rs6466488; rs10262462; rs1859100	FOXP2	Social science traits (pleiotropy) (HIPO component 1); Osteoarthritis; Crisps liking; Cortical surface area; Insomnia; Major depressive disorder (MTAG); Gastroesophageal reflux disease; Irritable mood; Feeling tense; Height; Trauma exposure; Attention deficit hyperactivity disorder or cannabis use; Externalizing behaviour (multivariate analysis); Insomnia symptoms (never/rarely vs. sometimes/usually); Insomnia symptoms (never/rarely vs. usually); Adventurousness; Risk-taking behavior (multivariate analysis); Substance use disorders (time to event); Brain morphology (MOSTest); General risk tolerance (MTAG); Self-reported risk-taking behaviour; Cognitive ability, years of educational attainment or schizophrenia (pleiotropy); Cannabis use disorder; Age at first sexual intercourse; Morning person; Brain shape (segment 151); Opioid use disorder (MTAG); Number of sexual partners; Childhood maltreatment; Post-traumatic stress disorder; Post-traumatic stress disorder (MTAG); Whole brain restricted directional diffusion (multivariate analysis); Post-traumatic stress disorder (mental health questionnaire or predicted); Morningness
543	7:115033079:G:T	rs1534373	1.9764e-19	1	Area PH	4	rs1534373;rs6970908;rs62477310;rs1155397	rs7793877; rs2106525; rs4305836; rs4377898; rs62474683; rs73201933; rs59369558; rs17137753; rs10280849; rs2401924; rs73204028	LINC01392 - POLR2DP2; NA; NA - POLR2DP2	Common executive function; Sexual orientation; Highest math class taken (MTAG); Childhood maltreatment; Number of sexual partners; General risk tolerance (MTAG); Risk-taking behavior (multivariate analysis); Suicide attempt; Insomnia; IDP dMRI TBSS OD Cerebral peduncle R; Whole brain restricted isotropic diffusion (multivariate analysis); Externalizing behaviour (multivariate analysis); Lifetime smoking index; Risk-taking tendency (4-domain principal component model); Smoking status; Tonsillectomy
544	7:117642252:C:T	rs989996	1.80624e-12	2	Area 3a; Area STSd posterior	6	rs989996;rs34808359;rs2402267;rs34298216;rs6466631;rs10226992	rs989996	CTTNBP2 - LSM8	Educational attainment
544	7:118023042:C:T	rs2097744	8.21576e-21	3	Area 31p ventral; Area 10v; Area IntraParietal 2	2	rs2097744;rs34808359	rs2106595	ANKRD7 - NA	Smoking behavior
545	7:121979635:A:G	rs12532356	2.72184e-11	1	Supplementary and Cingulate Eye Field	1	rs12532356	NA	NA	NA
545	7:122020383:A:C	rs7801807	9.92834e-12	1	ParaHippocampal Area 3	1	rs7801807	NA	NA	NA
546	7:126473588:C:T	rs3919444	3.45156e-11	2	Orbital Frontal Complex; Area s32	2	rs3919444;rs1946109	NA	NA	NA
547	7:129504870:A:G	rs12534061	1.14699e-17	2	Dorsal area 6; Area TG Ventral	2	rs12534061;rs62491518	rs2727457; rs56323117	MIR183 - UBE2H; UBE2H	White blood cell count; Lymphocyte count
548	7:132948884:C:T	rs35284403	9.41072e-12	2	IntraParietal Sulcus Area 1; Orbital Frontal Complex	2	rs35284403;rs6951416	rs35284403; rs11977339	EXOC4	Intelligence; General cognitive ability
549	7:133810818:C:T	rs12707136	1.27423e-15	2	Area 9-46d; Area Posterior Insular 1	3	rs12707136;rs1561112;rs6467515	NA	NA	NA
550	7:135051453:A:G	rs6970845	1.24811e-14	1	Area Posterior Insular 1	2	rs6970845;rs3828959	rs3812275	CNOT4	Sex hormone-binding globulin levels; Sex hormone-binding globulin levels adjusted for BMI
550	7:135214060:A:G	rs17403842	1.18065e-08	1	Area 9-46d	2	rs17403842;rs3828959	NA	NA	NA
551	7:136878917:C:T	rs832981	1.26558e-14	3	Frontal Eye Fields; Area 9 Middle; Area 6 anterior	1	rs832981	NA	NA	NA
551	7:136882481:C:T	rs832978	2.91126e-11	2	Sixth Visual Area; Supplementary and Cingulate Eye Field	1	rs832978	NA	NA	NA
552	7:139821673:C:T	rs6464549	3.82655e-08	1	Area 23d	1	rs6464549	rs13223890	RNU6-797P - RNU1-58P	Height
552	7:140178554:C:T	rs111862082	1.99428e-16	2	Seventh Visual Area; Area 1	2	rs111862082;rs11971702	rs113367286; rs60198071; rs2272095; rs80206917; rs12537434; rs17621391; rs113247159	RAB19 - MKRN1; MKRN1; MKRN1 - DENND2A	Age at first sexual intercourse; Cheese consumption; Number of sexual partners; Eosinophil counts; Body fat percentage; Immature fraction of reticulocytes; General risk tolerance (MTAG); Leisure screen time; Age at first birth
553	7:146654138:A:G	rs13224666	1.17128e-14	1	RetroInsular Cortex	2	rs13224666;rs10280931	NA	NA	NA
554	7:154697711:C:T	rs7800464	9.72912e-12	2	Area 31p ventral; Area TemporoParietoOcci pital Junction 2	2	rs7800464;rs3807297	NA	NA	NA
555	7:156411288:A:G	rs56302989	2.10127e-09	11	Sixth Visual Area; Fusiform Face Complex; Dorsal area 6; Area posterior 9-46v; Area 13l; Area Lateral IntraParietal dorsal; Inferior 6-8 Transitional Area; Area TE2 posterior; Area IntraParietal 1; Area 25; Medial Belt Complex	1	rs56302989	NA	NA	NA
556	7:157508755:C:T	rs73163880	8.88304e-09	1	Insular Granular Complex	2	rs73163880;rs1009950	NA	NA	NA
556	7:157719246:A:C	rs28366459	2.60279e-10	1	Area 5m ventral	1	rs28366459	NA	NA	NA
557	7:158412488:A:G	rs10265287	3.76253e-14	2	Area STGa; Area STSd anterior	2	rs10265287;rs34019791	rs4796355 x rs12533793	No mapped genes x THAP5P1 - NCAPG2	Diffuse plaques (SNP x SNP interaction)
558	8:3198690:C:T	rs35317155	5.0501e-11	2	Supplementary and Cingulate Eye Field; Area anterior 32 prime	2	rs35317155;rs975069	NA	NA	NA
558	8:3332767:A:C	rs6558780	3.04419e-08	1	PeriSylvian Language Area	1	rs6558780	NA	NA	NA
559	8:4505539:C:T	rs12156349	2.16423e-08	1	Insular Granular Complex	1	rs12156349	NA	NA	NA
560	8:4786136:A:G	rs13269117	1.32803e-11	2	Area 8Ad; Insular Granular Complex	1	rs13269117	rs13269117	CSMD1	Insomnia
560	8:5044296:C:T	rs7835499	5.34545e-11	1	Area 8C	1	rs7835499	NA	NA	NA
561	8:6521448:G:T	rs4841494	2.11651e-09	11	Area 5m; Lateral Area 7A; Supplementary and Cingulate Eye Field; Medial IntraParietal Area; Area 2; Rostral Area 6; Superior 6-8 Transitional Area; Area IntraParietal 2; Area IntraParietal 1; Insular Granular Complex; Auditory 4 Complex	2	rs4841494;rs4841493	NA	NA	NA
562	8:8784410:G:T	rs332021	1.9094e-08	1	RetroSplenial Complex	2	rs332021;rs4841041	NA	NA	NA
563	8:9615019:G:T	rs10095667	8.26513e-11	2	VentroMedial Visual Area 3; Insular Granular Complex	3	rs10095667;rs12548180;rs17689037	NA	NA	NA
563	8:10254463:C:G	rs4240645	3.54261e-19	2	Area PFcm; Area TA2	13	rs4240645;rs4841381;rs6601541;rs4841468;rs4841489;rs4841491;rs4841497;rs2572405;rs2572375;rs2572371;rs12548180;rs17689037;rs6985791	rs9329221; rs12543645; rs12541491; rs73197281; rs12550717; rs1986972	MSRA	Neuroticism; Schizophrenia; Systolic blood pressure; Brain morphology (min-P); Cortical surface area (min-P); Cooked vegetable consumption; General factor of neuroticism
563	8:10720969:C:T	rs4841455	1.16074e-11	13	Third Visual Area; Frontal Eye Fields; PeriSylvian Language Area; Area 5m ventral; Dorsal Area 24d; Ventral Area 24d; Supplementary and Cingulate Eye Field; Area 6m anterior; Dorsal area 6; Area 8B Lateral; Area OP1/SII; Insular Granular Complex; Medial Belt Complex	2	rs4841455;rs4841456	NA	NA	NA
563	8:10781688:C:T	rs4841458	2.53353e-08	9	RetroSplenial Complex; PeriSylvian Language Area; Area 6m anterior; Area 3a; Dorsal area 6; Area IFJa; Area PGi; Area Lateral Occipital 3; Medial Belt Complex	8	rs4841458;rs6601541;rs4841489;rs4841491;rs4841497;rs2572375;rs2572371;rs2736342	NA	NA	NA
563	8:10816873:C:T	rs6601540	2.52747e-08	10	PeriSylvian Language Area; Area 6m anterior; Area 3a; Area OP2-3/VS; RetroInsular Cortex; Area PFcm; Area PF Complex; Area Posterior Insular 1; Insular Granular Complex; Medial Belt Complex	3	rs6601540;rs4841468;rs4841489	NA	NA	NA
563	8:10935897:C:T	rs2898259	1.14709e-11	2	RetroInsular Cortex; Area PFcm	8	rs2898259;rs4841489;rs4841497;rs2572375;rs2572371;rs2736342;rs6601541;rs4841468	NA	NA	NA
563	8:11343973:C:T	rs2736340	1.63271e-10	12	RetroSplenial Complex; Parieto-Occipital Sulcus Area 1; Area 5m ventral; Dorsal Area 24d; Ventral Area 24d; Supplementary and Cingulate Eye Field; Area 6m anterior; Dorsal area 6; Rostral Area 6; Area PFcm; Area Posterior Insular 1; Medial Belt Complex	9	rs2736340;rs2736342;rs6601541;rs4841468;rs4841489;rs4841497;rs2572405;rs2572375;rs2572371	rs2736336; rs2736340; rs1382568	FAM167A - BLK; BLK	Systemic lupus erythematosus; Systemic lupus erythematosus and Systemic sclerosis; Systemic lupus erythematosus or rheumatoid arthritis; Kawasaki disease; Rheumatoid arthritis; Systemic sclerosis; Heel bone mineral density; Rheumatoid arthritis (rheumatoid factor and/or anti-cyclic citrullinated peptide seropositive)
563	8:11372099:A:G	rs2736359	7.74901e-13	14	Third Visual Area; RetroSplenial Complex; Dorsal Area 24d; Ventral Area 24d; Area 6m anterior; Area 3a; Area 8Ad; Rostral Area 6; Area 52; Area PFcm; Dorsal Transitional Visual Area; Area Posterior Insular 1; Insular Granular Complex; Medial Belt Complex	6	rs2736359;rs4841489;rs2572405;rs2572375;rs2572371;rs2736342	NA	NA	NA
564	8:12869914:A:G	rs2460339	5.72155e-11	2	Area V3A; Area IFJa	1	rs2460339	NA	NA	NA
565	8:13969304:C:T	rs7010173	4.54432e-12	1	Area 5m	2	rs7010173;rs13280472	rs7010173	SGCZ	General cognitive ability
565	8:14196872:C:T	rs2410186	2.2433e-28	2	Area 10r; Area anterior 47r	4	rs2410186;rs2410188;rs2410187;rs7836928	rs34727251; rs73219758	SGCZ	Major depressive disorder; Sleep duration
565	8:14449884:C:T	rs2410197	1.104e-21	4	Area 23d; Area dorsal 32; Area anterior 10p; Middle Insular Area	4	rs2410197;rs7836928;rs2252598;rs2410188	NA	NA	NA
565	8:14603882:C:T	rs60874873	3.15091e-08	1	Medial Superior Temporal Area	4	rs60874873;rs2252598;rs7002469;rs2244867	NA	NA	NA
565	8:14615008:A:G	rs2410210	4.3681e-28	5	Medial IntraParietal Area; Area 10r; Area 9 Middle; Frontal OPercular Area 3; ParaHippocampal Area 2	5	rs2410210;rs2252598;rs2256690;rs7002469;rs2244867	rs4831647	SGCZ	Insomnia
566	8:14970691:C:T	rs55763341	7.80242e-12	2	Area 47l (47 lateral); Area TE1 anterior	2	rs55763341;rs7011953	NA	NA	NA
567	8:15657119:C:T	rs2410284	2.10245e-09	11	Second Visual Area; Area dorsal 32; Area IFSa; Area posterior 9-46v; Area 9-46d; Area anterior 10p; Area OP1/SII; Middle Insular Area; Area TE2 posterior; Area PH; Area PF Complex	1	rs2410284	NA	NA	NA
567	8:15808593:A:G	rs2410339	2.52634e-08	10	Second Visual Area; Fusiform Face Complex; Area 23d; Area IFSa; Area posterior 9-46v; Orbital Frontal Complex; Area OP1/SII; Area TE2 posterior; Area PH; Area posterior 10p	1	rs2410339	NA	NA	NA
568	8:16247347:C:T	rs2163122	7.0886e-09	1	Area 9-46d	1	rs2163122	NA	NA	NA
569	8:20686480:C:T	rs2583672	1.06997e-10	1	Area posterior 24	3	rs2583672;rs968219;rs2616155	NA	NA	NA
569	8:20804255:A:G	rs2684456	2.51738e-08	10	Second Visual Area; Parieto-Occipital Sulcus Area 1; Area p32; Area IFSa; Area posterior 9-46v; Area 11l; Area OP1/SII; RetroInsular Cortex; Area TE2 posterior; Area PH	1	rs2684456	rs500816	TMEM97P2 - LINC02153	Influenza A (H1N1) infection; Severe influenza A (H1N1) infection
569	8:20871056:C:T	rs34855401	4.6316e-08	1	Area 2	1	rs34855401	NA	NA	NA
570	8:22310933:C:T	rs6993341	9.16346e-12	1	RetroInsular Cortex	1	rs6993341	rs2280890	SORBS3	HIV-1 viral setpoint
571	8:31447387:C:T	rs79928144	1.68255e-08	1	Area 6m anterior	1	rs79928144	NA	NA	NA
572	8:31965188:C:T	rs6993043	7.79165e-11	2	Area a24; Area 8Av	3	rs6993043;rs12056821;rs1481739	NA	NA	NA
573	8:34404298:C:T	rs6984436	3.25845e-21	5	Sixth Visual Area; Area 55b; Fusiform Face Complex; Area a24; Area TG dorsal	1	rs6984436	NA	NA	NA
574	8:35208740:G:T	rs28493480	2.30101e-08	1	Area 23c	1	rs28493480	NA	NA	NA
575	8:37004864:C:T	rs602971	1.73162e-08	1	Medial IntraParietal Area	1	rs602971	NA	NA	NA
576	8:38293477:C:T	rs2411257	1.87468e-19	3	Second Visual Area; Primary Auditory Cortex; Area PFcm	3	rs2411257;rs17182009;rs2932005	rs9198; rs1906672; rs7845911; rs12674515; rs57011135; rs11785041; rs10156310; rs138062971; rs56322953; rs112537273; rs11986274; rs59498392; rs13317; rs4647903; rs3925; rs6984358; rs10101096; rs9657190; rs60527016	PLPP5, DDHD2; NSD3, DDHD2; NSD3; NSD3 - LETM2; LETM2; LETM2, FGFR1; FGFR1, LETM2; FGFR1; FGFR1, RPS20P22	Lymphocyte count; Systolic blood pressure; Schizophrenia vs Tourette's syndrome and other tic disorders (ordinary least squares (OLS)); Red cell distribution width; Serum uric acid levels; Schizophrenia; Pulse pressure; Nonsyndromic cleft lip with cleft palate; Schizophrenia (MTAG); Anorexia nervosa, attention-deficit/hyperactivity disorder, autism spectrum disorder, bipolar disorder, major depression, obsessive-compulsive disorder, schizophrenia, or Tourette syndrome (pleiotropy); Urate levels; Calcium levels; Serum total protein level; Height; Bipolar disorder (MTAG); Autism spectrum disorder
577	8:40308066:A:G	rs10107883	3.32101e-12	1	Area 5m	2	rs10107883;rs2722449	NA	NA	NA
578	8:55482675:G:T	rs6997903	1.6429e-08	1	RetroInsular Cortex	1	rs6997903	NA	NA	NA
579	8:56323434:A:C	rs2622537	2.42404e-15	1	Medial Area 7P	2	rs2622537;rs7842018	NA	NA	NA
580	8:59799781:A:G	rs4737525	1.09678e-08	1	Area 8C	1	rs4737525	rs4737525; rs55871839	TOX	Smoking status (ever vs never smokers); Oily fish consumption; Pork consumption; Pneumonia
580	8:60147738:A:G	rs12155827	8.66496e-09	1	Anterior Ventral Insular Area	1	rs12155827	NA	NA	NA
581	8:60929783:A:G	rs474841	5.52737e-15	2	Area 8Av; Anterior Ventral Insular Area	2	rs474841;rs11774669	rs13261481; rs648960	NA; RNA5SP267 - SLC2A13P1	Schizophrenia; Insomnia
581	8:61195911:A:T	rs13271624	1.73233e-08	1	Ventral Area 24d	1	rs13271624	NA	NA	NA
582	8:61800976:A:C	rs3901245	9.42277e-12	1	Area TG Ventral	2	rs3901245;rs13279465	NA	NA	NA
583	8:63794995:A:G	rs55961107	6.57798e-11	1	Area IFJa	1	rs55961107	NA	NA	NA
583	8:63881321:A:G	rs17192653	2.43026e-08	1	Area 9 Posterior	1	rs17192653	NA	NA	NA
584	8:64505364:A:C	rs13265819	2.15042e-14	1	Area dorsal 32	3	rs13265819;rs705983;rs6472113	rs1149450	RN7SKP135 - LINC01414	Executive function (trail making test B)
585	8:65409666:C:T	rs72656418	1.13737e-08	1	Area 23d	4	rs72656418;rs12546399;rs3779874;rs10087071	NA	NA	NA
585	8:65561625:A:G	rs4507804	9.61179e-21	1	Orbital Frontal Complex	4	rs4507804;rs10087071;rs12546399;rs3779874	rs7830315	CYP7B1	Schizophrenia
586	8:66628852:A:G	rs9650151	2.93275e-11	2	Area 8Av; Area PFm Complex	3	rs9650151;rs66486920;rs66908793	NA	NA	NA
587	8:73895113:C:T	rs7017476	1.55946e-09	1	Area 5m ventral	2	rs7017476;rs3894365	NA	NA	NA
588	8:76588551:C:G	rs6990197	1.55582e-10	1	Sixth Visual Area	1	rs6990197	NA	NA	NA
589	8:78817495:A:G	rs977775	1.05578e-08	1	Ventral Visual Complex	1	rs977775	NA	NA	NA
590	8:80922910:C:T	rs13282493	9.14055e-12	2	Hippocampus; Area IntraParietal 1	2	rs13282493;rs10107002	rs1562986	MRPS28	Electrocardiogram morphology (amplitude at temporal datapoints)
591	8:88349345:C:T	rs66998906	1.30619e-17	2	Area 9 Posterior; Area IntraParietal 0	3	rs66998906;rs12542905;rs1608719	NA	NA	NA
592	8:92021873:A:C	rs13276591	1.06253e-14	2	Anterior Ventral Insular Area; ParaBelt Complex	1	rs13276591	rs2054805	PIP4P2	Educational attainment
593	8:92667587:C:T	rs11985424	2.86888e-12	1	Area Lateral Occipital 3	2	rs11985424;rs4310163	rs2607097; rs7827176; rs10956805; rs6993429	NA - RN7SKP231; RN7SKP231 - NA; NA	Smoking initiation; Depressed affect; Subjective well-being (MTAG); Depressive symptoms (MTAG); Smoking initiation (ever regular vs never regular)
594	8:93237876:A:G	rs4286925	1.23437e-11	1	Parieto-Occipital Sulcus Area 1	1	rs4286925	NA	NA	NA
595	8:94037230:C:G	rs17689291	7.47206e-27	5	Area 10r; Polar 10p; Area TE2 posterior; Area IntraParietal 1; Area Lateral Occipital 3	1	rs17689291	NA	NA	NA
596	8:94629969:A:G	rs56402193	2.50991e-19	2	Primary Visual Cortex; Area p32	4	rs56402193;rs35815651;rs12543869;rs34733018	rs56402193	CIBAR1-DT	Insomnia
597	8:102818995:C:T	rs7011941	3.0847e-08	1	Medial Belt Complex	1	rs7011941	NA	NA	NA
598	8:103240239:C:T	rs35558240	9.98728e-13	2	Area OP2-3/VS; Area 25	3	rs35558240;rs28552587;rs34997205	rs2293982; rs79702879	UBR5; RNU6ATAC8P - HSPE1P14	Chromosomal aberration frequency (total); Platelet count
598	8:103668320:A:G	rs7835270	3.67581e-15	1	Area 31pd	1	rs7835270	NA	NA	NA
599	8:105912844:C:T	rs12545436	1.70134e-08	1	Medial Belt Complex	1	rs12545436	NA	NA	NA
599	8:106132781:C:T	rs2061558	4.80992e-09	1	Supplementary and Cingulate Eye Field	1	rs2061558	NA	NA	NA
600	8:110648306:C:T	rs35642643	3.57306e-11	2	IntraParietal Sulcus Area 1; VentroMedial Visual Area 1	1	rs35642643	NA	NA	NA
601	8:111460027:A:T	rs10106136	6.26792e-13	1	Area 31a	1	rs10106136	NA	NA	NA
602	8:114152037:A:G	rs72685872	1.29311e-12	2	Area OP1/SII; Area PFcm	1	rs72685872	NA	NA	NA
602	8:114162023:A:G	rs9642819	2.26212e-10	1	Area TG Ventral	5	rs9642819;rs10099644;rs16884960;rs2028622;rs4876312	NA	NA	NA
602	8:114301540:C:T	rs78448726	3.08511e-14	3	Fusiform Face Complex; Area 6mp; Area Posterior Insular 1	2	rs78448726;rs10099644	NA	NA	NA
602	8:114912482:G:T	rs11997002	1.29263e-08	1	Area 52	1	rs11997002	NA	NA	NA
603	8:115217228:C:T	rs10095050	1.88992e-11	1	Area Lateral Occipital 3	1	rs10095050	NA	NA	NA
604	8:115902091:A:G	rs7005342	1.80897e-11	1	Insular Granular Complex	1	rs7005342	NA	NA	NA
604	8:115989458:A:G	rs1994389	2.51823e-08	10	Second Visual Area; Area 23d; Area 10d; Area IFSa; Polar 10p; Area 13l; Orbital Frontal Complex; Middle Insular Area; Area IntraParietal 0; Area posterior 47r	1	rs1994389	NA	NA	NA
605	8:129806997:C:T	rs723639	6.63177e-09	1	Area PGs	2	rs723639;rs7844704	NA	NA	NA
605	8:129981468:A:G	rs13274247	2.71773e-12	2	Area 3a; Dorsal area 6	3	rs13274247;rs6989798;rs7844704	rs1519845; rs1519844; rs7815993; rs199882851; rs11787407	CCDC26	Estimated glomerular filtration rate (creatinine); Serum creatinine levels; Cortical thickness; Vertex-wise cortical thickness; Brain morphology (MOSTest); Cortical surface area; Appendicular lean mass; Neutrophil count
606	8:130645692:A:G	rs55705857	2.69289e-09	1	Area TF	1	rs55705857	rs72716319; rs55705857	CCDC26	IDP dMRI ProbtrackX FA fmi; IDP dMRI TBSS ICVF Inferior cerebellar peduncle R; IDP dMRI TBSS L3 Sagittal stratum L; IDP dMRI ProbtrackX ICVF ptr l; IDP dMRI TBSS L2 Anterior corona radiata R; Cortical thickness; Non-glioblastoma glioma; Glioma; Glioblastoma; Adult diffuse glioma (IDH mutation); Adult diffuse glioma (IDH mutation, 1p/19q codeletion); Adult diffuse glioma (IDH mutation, 1p/19q non-codeleted); Adult diffuse triple positive glioma (IDH and TERT mutations, 1p19q codeletion); Adult diffuse glioma (IDH mutation only); White matter microstructure (mean diusivities); Subcortical volume (MOSTest); White matter microstructure (fractional anisotropy); White matter microstructure (radial diusivities); IDP dMRI ProbtrackX L2 fmi; IDP dMRI TBSS ICVF Anterior limb of internal capsule R; IDP dMRI TBSS ICVF Anterior limb of internal capsule L; IDP dMRI TBSS ICVF Retrolenticular part of internal capsule L; IDP dMRI TBSS ICVF Cingulum hippocampus R; IDP dMRI TBSS ICVF Cingulum hippocampus L; IDP dMRI TBSS ICVF Superior longitudinal fasciculus R; IDP dMRI TBSS ICVF Cingulum cingulate gyrus R; IDP dMRI TBSS ICVF Cingulum cingulate gyrus L; IDP dMRI TBSS ICVF Superior longitudinal fasciculus L; IDP dMRI ProbtrackX ICVF ar l; IDP dMRI ProbtrackX ICVF ar r; IDP dMRI ProbtrackX ICVF atr l; Glioblastoma (age-stratified); IDP dMRI TBSS ICVF Body of corpus callosum; IDP dMRI TBSS ICVF Splenium of corpus callosum; IDP dMRI TBSS ICVF Inferior cerebellar peduncle L; IDP dMRI ProbtrackX ICVF fmi; IDP dMRI ProbtrackX ICVF ifo l; IDP dMRI ProbtrackX ICVF ifo r; IDP dMRI ProbtrackX ICVF ilf l; IDP dMRI ProbtrackX ICVF ilf r; IDP dMRI ProbtrackX ICVF mcp; IDP dMRI TBSS L3 Superior longitudinal fasciculus L; IDP dMRI TBSS L3 Sagittal stratum R; IDP dMRI TBSS L3 Retrolenticular part of internal capsule L; IDP dMRI TBSS ICVF Middle cerebellar peduncle; IDP dMRI TBSS ICVF Genu of corpus callosum; IDP dMRI TBSS ICVF Anterior corona radiata R; IDP dMRI TBSS ICVF Anterior corona radiata L; IDP dMRI ProbtrackX ICVF cst l; IDP dMRI ProbtrackX ICVF cst r; IDP dMRI ProbtrackX ICVF atr r; IDP dMRI ProbtrackX ICVF cgc l; IDP dMRI ProbtrackX ICVF cgc r; IDP dMRI TBSS MD Anterior corona radiata L; IDP dMRI TBSS FA Retrolenticular part of internal capsule L; IDP dMRI TBSS ICVF Posterior limb of internal capsule R; IDP dMRI TBSS ICVF Posterior limb of internal capsule L; IDP dMRI TBSS ICVF Retrolenticular part of internal capsule R; IDP dMRI TBSS ICVF Posterior thalamic radiation R; IDP dMRI TBSS ICVF Posterior thalamic radiation L; IDP dMRI TBSS ICVF Superior corona radiata R; IDP dMRI TBSS ICVF Superior corona radiata L; IDP dMRI ProbtrackX ICVF ptr r; IDP dMRI ProbtrackX ICVF unc r; IDP dMRI ProbtrackX ICVF slf l; IDP dMRI ProbtrackX ICVF slf r; IDP dMRI ProbtrackX ICVF str l; IDP dMRI ProbtrackX ICVF str r; IDP dMRI ProbtrackX MD fmi; IDP dMRI TBSS L2 Anterior corona radiata L; IDP dMRI TBSS L2 Retrolenticular part of internal capsule L; IDP dMRI ProbtrackX L3 fmi; IDP dMRI ProbtrackX L3 ifo l; IDP dMRI ProbtrackX L3 ifo r; IDP dMRI TBSS ICVF Sagittal stratum R; IDP dMRI TBSS ICVF Sagittal stratum L; Brain morphology (MOSTest); Lymphocyte-to-monocyte ratio; Vertex-wise cortical thickness; Whole brain restricted isotropic diffusion (multivariate analysis); Vertex-wise sulcal depth; Vertex-wise cortical surface area
607	8:133751948:C:T	rs77884915	6.40611e-11	2	Area ventral 23 a+b; Lateral Area 7A	1	rs77884915	NA	NA	NA
607	8:133860645:A:G	rs2472537	2.07561e-10	1	Primary Visual Cortex	1	rs2472537	rs7839989	PHF20L1	Educational attainment
608	8:137136548:A:G	rs6995734	1.01832e-11	2	Area V3B; Area 5m	2	rs6995734;rs1545404	NA	NA	NA
609	8:138421806:C:T	rs12543566	1.7363e-08	1	Primary Sensory Cortex	2	rs12543566;rs1567877	NA	NA	NA
609	8:138536885:A:G	rs35499330	9.87501e-12	2	Frontal Eye Fields; RetroSplenial Complex	3	rs35499330;rs1567877;rs62517834	NA	NA	NA
610	8:139383325:A:G	rs340712	1.06871e-12	1	Insular Granular Complex	1	rs340712	NA	NA	NA
610	8:139559045:G:T	rs7003393	1.06616e-12	1	Area 31pd	2	rs7003393;rs56779193	NA	NA	NA
611	8:143326237:A:G	rs8180995	1.51384e-19	1	Ventral Area 6	1	rs8180995	rs11167136; rs4976976; rs75826611; rs13282237; rs8180995; rs6985751; rs7012636	TSNARE1	Bipolar disorder (MTAG); Intelligence; General cognitive ability; Broad depression or schizophrenia; Schizophrenia vs autism spectrum disorder (ordinary least squares (OLS)); Cognitive aspects of educational attainment; Cognitive performance; Attention deficit hyperactivity disorder or autism spectrum disorder or intelligence (pleiotropy); F-salty food liking (derived food-liking factor); F-fatty/salty food liking (derived food-liking factor); Worry; Age at first sexual intercourse; F-cake/biscuits liking (derived food-liking factor); F-highly palatable foods liking (derived food-liking factor); F-dessert liking (derived food-liking factor); Systolic blood pressure
611	8:143348647:C:T	rs6985428	7.43304e-24	4	Area 5m; Area OP2-3/VS; RetroInsular Cortex; Frontal OPercular Area 3	2	rs6985428;rs79095373	rs144336753	TSNARE1	Educational attainment (years of education); Educational attainment
612	9:2185241:C:T	rs7875117	9.45925e-11	1	Area PGi	1	rs7875117	NA	NA	NA
613	9:3239491:A:G	rs17658600	1.33215e-11	2	Second Visual Area; Area PFm Complex	1	rs17658600	rs9722669	RFX3	Schizophrenia
614	9:8319806:C:T	rs7873084	2.71908e-09	1	Supplementary and Cingulate Eye Field	1	rs7873084	NA	NA	NA
615	9:10404336:C:T	rs2382208	9.89821e-12	2	Area IntraParietal 0; Auditory 4 Complex	2	rs2382208;rs75909103	NA	NA	NA
615	9:10551203:A:G	rs2784611	4.48133e-14	2	Lateral Area 7A; Area IntraParietal 2	2	rs2784611;rs10959156	NA	NA	NA
616	9:11036408:C:G	rs72708776	2.9282e-12	1	Area OP2-3/VS	6	rs72708776;rs10733221;rs7853113;rs1489185;rs62540524;rs6474607	NA	NA	NA
616	9:11360718:C:T	rs28415959	1.53461e-15	2	Area 6m anterior; Rostral Area 6	5	rs28415959;rs10959776;rs7026627;rs7873984;rs7039688	rs4596736	NA	Neuroticism
616	9:11490521:C:T	rs17188635	4.81817e-18	2	Area V6A; Medial Belt Complex	11	rs17188635;rs62553724;rs7026627;rs10960121;rs970433;rs62540524;rs10733221;rs11788917;rs1489185;rs7039688;rs10959776	rs10959797; rs10959812; rs10959813; rs62550480; rs56116032; rs10491952; rs10959826; rs1982277; rs17189482; rs10959883; rs958538; rs10959913; rs10959925; rs10959926; rs62551581; rs62551583; rs10960067; rs10960103; rs56318386	NA; AKAP8P1 - JKAMPP1; PTPRD - NA	Feeling worry; Neuroticism conditioned on self-rated math ability (multi-trait conditioning and joint analysis); Experiencing mood swings; Neuroticism; Neurociticism; Mood instability; Depression (broad); General factor of neuroticism; Well-being spectrum (multivariate analysis); Depression; Anxiety symptoms; Lifetime anxiety disorder; Anxiety; Worry; Depressive symptoms; Neuroticism conditioned on cognitive performance (multi-trait conditioning and joint analysis); Neuroticism conditioned on Townsend deprivation index (multi-trait conditioning and joint analysis); Neuroticism conditioned on educational attainment (multi-trait conditioning and joint analysis); Neuroticism conditioned on highest math class (multi-trait conditioning and joint analysis); Neuroticism conditioned on average household income before tax (multi-trait conditioning and joint analysis)
617	9:13708607:C:T	rs524126	1.09405e-13	2	Third Visual Area; PeriSylvian Language Area	2	rs524126;rs7873377	rs524126	NA	Longevity
617	9:14002263:A:G	rs1022762	2.48351e-11	2	Area 8Av; Area IFSa	2	rs1022762;rs10118594	rs1885429	PES1P2 - RPL3P11	Height
617	9:14066065:A:G	rs567563	7.86469e-15	1	PreCuneus Visual Area	2	rs567563;rs571693	NA	NA	NA
617	9:14130239:C:T	rs4740559	4.39854e-08	1	Area a24	1	rs4740559	NA	NA	NA
618	9:14454393:G:T	rs1323342	2.77422e-15	1	Area 46	1	rs1323342	rs1323342	NFIB - CDCA4P1	Brain morphology (MOSTest)
618	9:14605344:C:T	rs2382486	1.56835e-15	1	Frontal OPercular Area 4	2	rs2382486;rs10961600	NA	NA	NA
618	9:14775779:A:G	rs1874108	2.40435e-14	2	Area 11l; Area PGs	2	rs1874108;rs1994919	NA	NA	NA
619	9:19523299:C:T	rs7039113	7.23309e-12	1	Area Posterior Insular 1	2	rs7039113;rs7019102	NA	NA	NA
619	9:19781617:A:G	rs2031741	1.14943e-14	3	Medial Area 7P; Supplementary and Cingulate Eye Field; ParaHippocampal Area 1	1	rs2031741	NA	NA	NA
620	9:23581211:C:T	rs10965935	9.11055e-18	2	Primary Sensory Cortex; Area V3B	1	rs10965935	rs10965935	NA - SUMO2P2	Respiratory diseases
620	9:23653502:C:T	rs13301543	1.62244e-08	1	VentroMedial Visual Area 3	1	rs13301543	NA	NA	NA
620	9:23736400:A:G	rs10119773	5.41947e-11	1	Area 33 prime	1	rs10119773	rs10119773	ELAVL2	Neuroticism; Depressive symptoms (MTAG); Neurociticism; Feeling guilty; Sensitivity to environmental stress and adversity; Anxiety
620	9:23829728:G:T	rs7870728	1.98167e-14	3	RetroSplenial Complex; Fusiform Face Complex; Frontal OPercular Area 3	2	rs7870728;rs3793603	NA	NA	NA
621	9:28123036:C:T	rs55865665	2.93378e-13	1	Area anterior 47r	1	rs55865665	NA	NA	NA
622	9:28394531:C:T	rs7019333	1.08728e-08	1	Ventral Visual Complex	1	rs7019333	NA	NA	NA
623	9:29646793:G:T	rs1979468	4.37802e-08	1	Area 31pd	1	rs1979468	rs541535	MIR873 - ME2P1	Facial phenotypes (nasion to pogonion)
624	9:30628629:A:G	rs35085047	1.32683e-11	2	Ventral Area 6; Area posterior 9-46v	2	rs35085047;rs17776486	NA	NA	NA
625	9:31234705:A:T	rs13299293	3.94657e-11	1	Area dorsal 23 a+b	5	rs13299293;rs1333596;rs10813522;rs13285448;rs4460476	rs13299293	NA - SLC25A6P2	Endometriosis or depression (pleiotropy)
626	9:32363542:G:T	rs56025234	1.24395e-08	1	Insular Granular Complex	1	rs56025234	NA	NA	NA
627	9:34340533:A:T	rs7863723	1.62059e-26	6	Third Visual Area; Fourth Visual Area; Area 13l; Area 31pd; Area 25; Medial Belt Complex	1	rs7863723	NA	NA	NA
628	9:34799294:C:T	rs10758274	1.80992e-18	4	Dorsal Area 24d; ParaBelt Complex; Area Lateral Occipital 3; Auditory 4 Complex	2	rs10758274;rs568300	rs4879832; rs112103921; rs12339911; rs7046269	FAM205A - FAM205BP; FAM205BP - FAM205C	Educational attainment; Eosinophil counts; Eosinophil percentage of white cells
629	9:36308049:C:T	rs7853371	4.92273e-15	2	Area dorsal 32; Area 47l (47 lateral)	1	rs7853371	NA	NA	NA
630	9:36756622:A:G	rs1536544	3.13298e-08	1	ParaHippocampal Area 2	1	rs1536544	NA	NA	NA
630	9:36974535:A:G	rs58210769	1.209e-08	1	Area STSd posterior	5	rs58210769;rs2277144;rs7030813;rs7036879;rs62535707	NA	NA	NA
630	9:36985143:A:G	rs10814498	6.27871e-09	1	Area 31p ventral	3	rs10814498;rs2277144;rs7030813	rs10973159	PAX5	Adult body size
630	9:36994960:G:T	rs12336583	3.98359e-08	1	Area IFSa	4	rs12336583;rs7030813;rs7036879;rs2277144	NA	NA	NA
630	9:37046091:A:C	rs1411060	5.49092e-09	1	Primary Sensory Cortex	3	rs1411060;rs997318;rs13289974	NA	NA	NA
630	9:37134370:C:G	rs62535706	1.43612e-17	2	Orbital Frontal Complex; Area Frontal Opercular 5	5	rs62535706;rs62535707;rs997318;rs309458;rs3739440	rs10973207	EBLN3P - ZCCHC7	Sleep duration
630	9:37559048:C:T	rs10814576	6.6912e-12	2	IntraParietal Sulcus Area 1; Frontal OPercular Area 1	4	rs10814576;rs7030813;rs7036879;rs7048273	NA	NA	NA
631	9:71519745:A:G	rs10869487	1.90656e-11	2	Posterior Insular Area 2; ParaBelt Complex	1	rs10869487	NA	NA	NA
632	9:81308763:G:T	rs34893523	2.00369e-11	2	Area 8Av; Area 9 anterior	1	rs34893523	NA	NA	NA
633	9:82128374:G:T	rs7020582	1.87975e-12	1	Area 55b	1	rs7020582	rs72734311	TLE4	Bipolar disorder x sex interaction; Bipolar disorder
634	9:82883499:G:T	rs511933	2.18615e-13	2	Area 2; Area 9 anterior	1	rs511933	NA	NA	NA
635	9:84839188:A:G	rs2788101	3.6741e-13	1	Supplementary and Cingulate Eye Field	1	rs2788101	NA	NA	NA
636	9:86755967:A:G	rs1030856	1.05283e-15	2	Parieto-Occipital Sulcus Area 1; Area 6 anterior	1	rs1030856	rs1030856; rs1246265	RMI1 - SLC28A3	Skeletal age; Lifetime smoking index; Smoking status (ever vs never smokers); Cannabis smoking or cigarette smoking or schizophrenia
637	9:93319525:A:G	rs74759103	3.98204e-14	2	Area dorsal 23 a+b; Area Lateral Occipital 3	1	rs74759103	NA	NA	NA
638	9:95450141:G:T	rs10992416	1.64089e-10	12	Second Visual Area; Dorsal Area 24d; Dorsal area 6; Area p32 prime; Area a24; Area posterior 9-46v; Middle Insular Area; Frontal OPercular Area 3; ParaBelt Complex; Area PF Complex; Area s32; Auditory 4 Complex	2	rs10992416;rs10821010	rs10992409; rs7862106; rs143554698	IPPK - BICD2; BICD2; BICD2 - ANKRD19P	Triglyceride levels; Hip circumference adjusted for BMI; Sex hormone-binding globulin levels adjusted for BMI; Sex hormone-binding globulin levels
639	9:96198096:C:T	rs6479482	6.65549e-17	1	Primary Motor Cortex	4	rs6479482;rs111655660;rs78814851;rs12551314	rs12555047; rs11975; rs6479495	Y_RNA - FAM120AOS; FAM120A; FAM120A - PHF2	Pallidum volume; Neurociticism; Schizophrenia
639	9:96257089:A:G	rs75143850	2.14314e-08	1	Frontal Eye Fields	3	rs75143850;rs12551314;rs111655660	NA	NA	NA
639	9:96351217:C:T	rs10761238	1.56965e-21	2	IntraParietal Sulcus Area 1; Pirform Cortex	4	rs10761238;rs10992854;rs34031628;rs4481672	rs10992729; rs944990; rs7869969; rs10821129; rs10821130; rs10992746; rs10821136; rs10992751; rs10821140; rs10992756; rs4744246; rs10821147; rs4744250; rs4744251; rs12376738; rs10156602; rs13291079; rs10761240; rs10992797; rs2895249; rs10992800	Y_RNA - FAM120AOS; FAM120A; PHF2	Multisite chronic pain; Post-traumatic stress disorder (phenotype risk score); Post-traumatic stress disorder (mental health questionnaire or predicted); Body mass index; Neuroticism; Childhood body mass index; Depression; Platelet count; Educational attainment (years of education); Post-traumatic stress disorder; Post-traumatic stress disorder (MTAG); Intelligence (MTAG); Insomnia; Body size at age 10; Upper eyelid morphology; Cognitive aspects of educational attainment; Cognitive performance; Cognitive performance (MTAG); Verbal-numerical reasoning; Depressive symptoms (MTAG); Depressive symptoms; Generalized anxiety disorder (mental health questionnaire or predicted); Insomnia symptoms (never/rarely vs. sometimes/usually); Insomnia symptoms (never/rarely vs. usually); Lung function (FEV1/FVC); Irritable bowel syndrome; Principal component-derived dietary pattern 20; Loneliness; Depressed affect; Ability to confide in someone; Loneliness (MTAG)
640	9:98236202:A:G	rs16909902	3.08552e-35	7	Area 31p ventral; Area 7PC; Area TA2; Perirhinal Ectorhinal Cortex; ParaHippocampal Area 1; Lateral Belt Complex; Para-Insular Area	5	rs16909902;rs16909919;rs78893982;rs76340814;rs357524	rs59925771; rs2282043; rs28457693; rs28377268; rs59015093; rs16909898; rs16909902; rs3824488; rs80155616; rs28510415; rs2282040; rs10512249; rs60417486; rs28427480; rs16909922; rs28446321; rs145965565; rs75614054; rs113154802; rs16909923; rs113851275; rs73529860; rs16909978	PTCH1; PTCH1 - LINC00476; PTCH1 - NA	Life satisfaction; Positive affect; Alanine aminotransferase levels; Offspring birth weight; Birth weight; BMI at 6 months old; BMI at 8 months old; BMI at 1 year old; BMI at 2 years old; BMI at 6 weeks old; BMI at 3 months old; Neuroticism; Bone mineral density (spine); Bone mineral density (hip); Lung function (FVC); Pulmonary function (smoking interaction); Pulmonary function; Birth length (MTAG); Birth weight (MTAG); Sunburns; White blood cell count; Feeling worry; Sensitivity to environmental stress and adversity; Depressive symptoms; Appendicular lean mass; Neuroticism conditioned on self-rated math ability (multi-trait conditioning and joint analysis); Neuroticism conditioned on Townsend deprivation index (multi-trait conditioning and joint analysis); Well-being spectrum (multivariate analysis); Anxiety; Lung volume; Neuroticism conditioned on cognitive performance (multi-trait conditioning and joint analysis); Neuroticism conditioned on highest math class (multi-trait conditioning and joint analysis); Hip circumference adjusted for BMI; Neuroticism conditioned on educational attainment (multi-trait conditioning and joint analysis); Neuroticism conditioned on average household income before tax (multi-trait conditioning and joint analysis); Major depressive disorder; Lung function (FEV1/FVC); Aspartate aminotransferase levels; Feeling hurt; Facial morphology (segment 44); Worry; Neurociticism; Type 2 diabetes; Weight; Leisure sedentary behaviour (computer use); Adventurousness; Optic disc size
641	9:100742253:C:T	rs7855088	9.09784e-18	1	Area STGa	1	rs7855088	rs7855088	HEMGN - ANP32B	Serum thyroid-stimulating hormone levels
642	9:101126504:G:T	rs2572364	2.11408e-09	11	Third Visual Area; Area 5m ventral; Area 6m anterior; Area 9 Posterior; Area OP2-3/VS; Area 52; Area PFcm; Frontal OPercular Area 3; Area Posterior Insular 1; Insular Granular Complex; Medial Belt Complex	1	rs2572364	NA	NA	NA
643	9:108443332:A:G	rs1567368	7.80649e-14	1	Auditory 4 Complex	1	rs1567368	NA	NA	NA
644	9:109084820:G:T	rs4335182	1.00553e-11	2	Second Visual Area; Area p32	2	rs4335182;rs78027612	rs1484375; rs2135745	LINC01505	Nevus count or cutaneous melanoma; Adult body size
645	9:109618643:C:T	rs7850188	1.72193e-09	1	Area 3a	3	rs7850188;rs4743032;rs12378511	rs12343333	RNA5SP292 - ZNF462	Hematocrit
645	9:109683216:A:G	rs10978675	3.18907e-11	1	Area STGa	2	rs10978675;rs12378511	rs10978677	ZNF462	Height
646	9:110050512:A:C	rs12551936	2.16308e-08	1	Posterior Insular Area 2	1	rs12551936	NA	NA	NA
647	9:113453392:A:G	rs10759460	1.22359e-09	1	Area p32 prime	1	rs10759460	NA	NA	NA
648	9:115091259:C:T	rs946816	6.43552e-10	1	Insular Granular Complex	1	rs946816	NA	NA	NA
649	9:116511001:A:C	rs61421261	1.24066e-11	2	Area TG Ventral; Auditory 4 Complex	1	rs61421261	rs7045057	RGS3 - ZNF618	Lesional skin FLG expression levels in childhood atopic dermatitis
650	9:119218583:G:T	rs10817894	7.98677e-17	3	RetroSplenial Complex; ParaBelt Complex; Area 31a	3	rs10817894;rs17292645;rs10732384	rs10983193; rs13298297; rs10983238	ASTN2	Educational attainment; Glomerular filtration rate (creatinine); Attention deficit hyperactivity disorder
650	9:119620717:A:G	rs1952225	2.70543e-18	3	Area V3A; PeriSylvian Language Area; Area IntraParietal 2	4	rs1952225;rs9696212;rs4836916;rs1326814	NA	NA	NA
650	9:119825237:A:G	rs10121565	1.20679e-08	1	Area 1	2	rs10121565;rs16934278	NA	NA	NA
650	9:119838444:G:T	rs12344337	2.04055e-11	2	Primary Auditory Cortex; Area 1	2	rs12344337;rs16934278	NA	NA	NA
651	9:120357123:A:G	rs498180	4.24952e-08	1	Area 55b	2	rs498180;rs10759931	NA	NA	NA
651	9:120513185:C:T	rs7860993	1.98677e-16	1	Area dorsal 32	3	rs7860993;rs1927904;rs10759931	rs7021145	TLR4 - TPT1P9	Externalizing behaviour (multivariate analysis)
651	9:120542854:A:T	rs12342312	1.16129e-11	1	Area posterior 10p	2	rs12342312;rs1927904	rs10115586	TLR4 - NA	IgG glycosylation
651	9:120659608:A:G	rs7028185	3.11094e-08	1	Area 8Av	1	rs7028185	rs61176922; rs7028185; rs4837523; rs3914453	TLR4 - TPT1P9; NA	Insomnia; Menarche (age at onset); Venous thromboembolism adjusted for sickle cell variant rs77121243-T; General cognitive ability
652	9:122665208:A:C	rs7020938	4.24738e-14	1	Anterior Ventral Insular Area	1	rs7020938	rs952191; rs9775606; rs12336873	NA - LINC01613; BRINP1 - LINC01613	General cognitive ability; Mood instability; Educational attainment
653	9:126683501:A:C	rs56015757	2.25829e-18	4	Area 55b; Area IntraParietal 0; ParaHippocampal Area 2; Area 31pd	2	rs56015757;rs669133	NA	NA	NA
653	9:126890299:A:G	rs7865709	2.15197e-08	1	Area IFSa	1	rs7865709	NA	NA	NA
654	9:127968496:A:C	rs405631	3.15957e-23	5	Second Visual Area; Area Lateral Occipital 1; Supplementary and Cingulate Eye Field; Area 6 anterior; Auditory 4 Complex	4	rs405631;rs2009570;rs687434;rs359583	rs637473; rs191242857; rs12378015	SCAI; PPP6C	Smoking cessation; Externalizing behaviour (multivariate analysis); Smoking cessation (MTAG)
655	9:129662069:C:T	rs10760465	9.47677e-16	2	Area 9 Middle; Area 9 anterior	1	rs10760465	rs10739686; rs4837118; rs7045289	ZBTB34 - RALGPS1; RALGPS1	Cortical thickness; Self-reported math ability (MTAG); Self-reported math ability; Brain morphology (MOSTest)
656	9:132960191:C:T	rs10988635	1.33274e-11	1	Area TE1 Middle	1	rs10988635	NA	NA	NA
657	9:133788450:C:T	rs10113902	3.90971e-08	1	Area TemporoParietoOcci pital Junction 3	1	rs10113902	rs3739514; rs4740383; rs10113902; rs6597653	FIBCD1	Body mass index; Insomnia; Adult body size; Weight
658	9:136907005:A:G	rs467387	4.93084e-12	1	Medial Belt Complex	1	rs467387	rs3094339; rs448918; rs109536; rs379417; rs3180509; rs455073; rs456205; rs460888; rs2520099; rs2157770	VAV2 - BRD3OS; BRD3OS; BRD3, BRD3OS; BRD3	Central corneal thickness; Type 2 diabetes; White blood cell count; Corneal resistance factor; Platelet distribution width; Granulocyte percentage of myeloid white cells; Neutrophil percentage of white cells; Eosinophil percentage of white cells; Alcohol consumption (drinks per week); Mean platelet volume; Red cell distribution width; Platelet count; Eosinophil counts
659	9:137944745:A:G	rs11103655	1.19378e-11	1	Area PGs	2	rs11103655;rs562320	NA	NA	NA
660	9:139049823:A:G	rs12552139	4.12393e-11	2	Primary Motor Cortex; Superior 6-8 Transitional Area	1	rs12552139	NA	NA	NA
661	10:5828400:A:G	rs72772376	6.53919e-09	1	Primary Visual Cortex	1	rs72772376	rs2890364	GDI2	Blood protein levels
661	10:5966190:A:G	rs2274029	1.84726e-15	3	Area PF Complex; ParaHippocampal Area 2; Area 31pd	1	rs2274029	NA	NA	NA
662	10:6435157:C:G	rs12257237	3.98403e-09	1	Area 33 prime	1	rs12257237	NA	NA	NA
663	10:7448966:A:G	rs2249180	5.00295e-09	1	Second Visual Area	1	rs2249180	NA	NA	NA
664	10:7774776:C:T	rs57377007	1.87556e-11	2	Area 13l; Area V6A	1	rs57377007	NA	NA	NA
665	10:9722882:A:C	rs7089646	1.21178e-10	1	ParaHippocampal Area 2	1	rs7089646	NA	NA	NA
665	10:9743793:C:T	rs79767874	3.8807e-11	1	Area Posterior 24 prime	2	rs79767874;rs12098806	NA	NA	NA
666	10:12740082:A:C	rs10906209	4.16298e-12	1	Area OP2-3/VS	3	rs10906209;rs10906193;rs12412190	rs10906209	CAMK1D	Lung function (FEV1/FVC); Educational attainment
667	10:18537594:A:G	rs1757213	3.63163e-23	3	Area dorsal 23 a+b; Area PGi; ParaHippocampal Area 2	1	rs1757213	NA	NA	NA
667	10:18574980:A:G	rs1277736	1.40688e-14	1	Area PGi	2	rs1277736;rs17682059	NA	NA	NA
668	10:21033732:C:T	rs7076250	1.07529e-11	2	Second Visual Area; Dorsal area 6	3	rs7076250;rs11012328;rs6482140	rs2148307; rs1966203	NA - NEBL	Photic sneeze reflex; Pulse pressure
669	10:33779053:C:T	rs2804862	1.2835e-14	1	Middle Insular Area	2	rs2804862;rs2804486	rs2246725 x rs12263033	No mapped genes x N/A - LINC02628	Total PHF-tau (SNP x SNP interaction)
670	10:34265234:C:T	rs224709	3.73375e-19	3	Primary Visual Cortex; ParaHippocampal Area 1; ParaHippocampal Area 3	2	rs224709;rs12219123	rs224709; rs224697	LINC02629 - NA; LINC02629 - PARD3	Brain morphology (min-P); Cortical thickness (min-P); Educational attainment
671	10:36409044:A:G	rs7081488	3.73807e-08	1	Area dorsal 23 a+b	1	rs7081488	NA	NA	NA
672	10:43440777:C:T	rs2995411	1.61892e-10	12	Second Visual Area; Third Visual Area; Fusiform Face Complex; PreCuneus Visual Area; Dorsal Area 24d; Ventral Area 24d; Dorsal area 6; Area 6mp; Area Lateral IntraParietal dorsal; Area 6 anterior; Area OP1/SII; Dorsal Transitional Visual Area	1	rs2995411	NA	NA	NA
673	10:44239922:C:T	rs1537800	2.11205e-09	11	Third Visual Area; Fourth Visual Area; Area 55b; Dorsal Area 24d; Lateral Area 7A; Medial IntraParietal Area; Area 2; Area 3a; Area Lateral IntraParietal dorsal; Area 6 anterior; Dorsal Transitional Visual Area	1	rs1537800	NA	NA	NA
674	10:53460383:A:G	rs12264107	3.01185e-11	1	Insular Granular Complex	1	rs12264107	NA	NA	NA
675	10:56484030:A:G	rs12785185	2.06699e-11	2	Area p32; Insular Granular Complex	2	rs12785185;rs113808997	NA	NA	NA
676	10:57177002:C:T	rs7068763	1.48652e-08	1	Insular Granular Complex	1	rs7068763	rs11004838; rs7917795	PCDH15	Insomnia; Smoking status; Externalizing behaviour (multivariate analysis)
677	10:62348703:A:T	rs61853473	3.47201e-15	2	Perirhinal Ectorhinal Cortex; Area posterior 24	2	rs61853473;rs7924098	NA	NA	NA
678	10:63437986:A:G	rs12781009	3.73292e-12	2	Area dorsal 23 a+b; Area 1	2	rs12781009;rs72831362	NA	NA	NA
678	10:63646099:C:G	rs17286047	4.4037e-15	1	Area 9 Middle	1	rs17286047	NA	NA	NA
679	10:64486639:C:T	rs224148	3.05212e-14	2	Area IFSa; Area 6 anterior	1	rs224148	rs224139; rs224082	ZNF365 - ALDH7A1P4; ADO	Insomnia; Monocyte count; Platelet count
680	10:66484990:A:G	rs12359386	2.1634e-11	2	Area STSd anterior; Area posterior 24	1	rs12359386	NA	NA	NA
681	10:67806099:C:T	rs3998979	1.65612e-08	1	posterior OFC Complex	3	rs3998979;rs10822692;rs35033020	NA	NA	NA
682	10:68532220:A:G	rs7072254	5.93327e-12	2	Area 6m anterior; Medial Area 7A	2	rs7072254;rs4433471	NA	NA	NA
682	10:68688433:C:T	rs1925577	2.8491e-11	1	Area 10d	1	rs1925577	rs12773625; rs1925576	CTNNA3; LRRTM3, CTNNA3	Cognitive ability, years of educational attainment or schizophrenia (pleiotropy); Educational attainment (years of education)
683	10:72884713:A:G	rs60995426	3.40445e-11	2	RetroSplenial Complex; Ventral Area 6	1	rs60995426	NA	NA	NA
684	10:73426862:C:T	rs1665630	1.29908e-08	1	Area Posterior Insular 1	1	rs1665630	rs1665627	CDH23	Diffusing capacity of the lung for carbon monoxide traits
685	10:75493734:A:G	rs11000760	4.00412e-12	2	Area 33 prime; Area PFcm	1	rs11000760	rs7908630; rs11000760; rs7908825	SYNPO2L-AS1; GLUD1P3; ZSWIM8	Gamma glutamyl transpeptidase; C-reactive protein levels
686	10:76899011:A:G	rs2395140	3.82294e-15	2	ParaHippocampal Area 2; Medial Belt Complex	3	rs2395140;rs4745762;rs12256732	rs2395137; rs6480769; rs3088142; rs2657294	DUSP29 - PPIAP13; PPIAP13 - DUSP13; DUSP13; SAMD8 - VDAC2	Serum levels of protein DUSP13; Insomnia; Blood protein levels; Body mass index; Major depressive disorder; Pneumonia
687	10:77660164:A:T	rs2038656	5.58951e-09	1	Area 8C	1	rs2038656	NA	NA	NA
688	10:80999869:C:T	rs1749849	2.5756e-08	1	Area 47l (47 lateral)	1	rs1749849	rs76109311; rs1250597	ZMIZ1	Mean platelet volume; Adult body size
689	10:84497460:C:T	rs342360	3.0983e-08	1	Second Visual Area	1	rs342360	NA	NA	NA
690	10:86196264:A:G	rs11201036	2.9901e-09	1	Orbital Frontal Complex	1	rs11201036	NA	NA	NA
691	10:89736778:A:T	rs111855187	9.32191e-09	1	Area 25	1	rs111855187	NA	NA	NA
692	10:92782367:G:T	rs17536636	2.43759e-11	1	Ventral Visual Complex	1	rs17536636	NA	NA	NA
693	10:93610155:A:T	rs1772187	1.6732e-08	1	Area 8Ad	1	rs1772187	rs7089122; rs1417256	TNKS2 - FGFBP3	Bioavailable testosterone levels; White blood cell count
693	10:93779970:A:G	rs833370	4.21337e-12	1	Primary Sensory Cortex	2	rs833370;rs2798249	rs7091853	CPEB3	Waist-to-hip ratio adjusted for BMI; Waist-hip ratio
694	10:94695617:C:T	rs1326331	2.40989e-11	2	Area 7PC; Area PGi	1	rs1326331	NA	NA	NA
695	10:98135733:A:G	rs58698852	4.15373e-09	1	Parieto-Occipital Sulcus Area 1	1	rs58698852	NA	NA	NA
695	10:98247022:C:T	rs874371	7.46374e-09	1	RetroSplenial Complex	2	rs874371;rs11188799	NA	NA	NA
696	10:99074649:C:T	rs7067835	1.19533e-19	4	Anterior Ventral Insular Area; ParaBelt Complex; Insular Granular Complex; Medial Belt Complex	1	rs7067835	rs11189037; rs11189038; rs10882880; rs10882889; rs10748694; rs10736116; rs10882891; rs12221430; rs10786325; rs4919087; rs10786330; rs6584116; rs61863767; rs7076523; rs945187; rs10882899	ARHGAP19-SLIT1; ARHGAP19, ARHGAP19-SLIT1; ARHGAP19-SLIT1, ARHGAP19; ARHGAP19 - Metazoa_SRP; Metazoa_SRP - RPL12P27; RPL12P27 - FRAT1; FRAT1 - FRAT2; FRAT2 - RRP12	Vertex-wise sulcal depth; Electrocardiogram morphology (amplitude at temporal datapoints); Lymphocyte-to-monocyte ratio; Blood osmolality (transformed sodium); Type ii diabetes; Type 2 diabetes; Eosinophil counts; White blood cell count; Neutrophil count; Monocyte count; Corneal curvature; Lymphocyte count; Subcortical volume (MOSTest)
697	10:99797574:A:G	rs12267090	1.14349e-11	2	Area 33 prime; Area 8Ad	1	rs12267090	NA	NA	NA
698	10:101649018:A:T	rs2490932	2.10395e-09	11	Sixth Visual Area; Area 31p ventral; Area 2; Area 3a; Area 8Ad; Area 8B Lateral; Area 46; Area PFcm; Area IntraParietal 2; Area PGi; Insular Granular Complex	1	rs2490932	NA	NA	NA
699	10:103493226:C:T	rs4466759	2.87886e-08	1	Area PH	1	rs4466759	rs7077446	FBXW4 - FGF8	Household income (MTAG); Intelligence (MTAG)
700	10:104391034:C:T	rs11596235	3.79277e-18	2	Anterior 24 prime; Area TF	5	rs11596235;rs10786705;rs7917772;rs11598797;rs10786728	rs113422568; rs72845807; rs11596235; rs61691222	SUFU; TRIM8 - ARL3	Sum eosinophil basophil counts; Eosinophil counts; Mitochondrial DNA levels; Electrocardiogram morphology (amplitude at temporal datapoints); Waist circumference adjusted for body mass index; Major depressive disorder
700	10:104824387:A:G	rs11191543	6.51825e-29	4	Second Visual Area; Primary Auditory Cortex; Pirform Cortex; Frontal OPercular Area 3	2	rs11191543;rs4147157	rs7910601; rs17115100; rs1004467; rs3824755; rs11191416; rs3824754; rs4409766; rs7098825; rs77335224; rs11191434; rs3740390; rs11191447; rs11191454; rs77180047; rs77602510; rs78821730; rs12411886; rs112314091; rs5011520; rs11191472; rs12413409; rs11191479; rs77860422; rs11191499; rs11191502; rs12221335; rs11191514; rs11191521; rs75970938; rs79668541; rs76752100; rs12219027; rs1926032; rs943037; rs11191548; rs10786736; rs12217501; rs12412038; rs11191559; rs11191560; rs10883832; rs732998; rs79993475; rs12220375; rs11191580; rs79680647; rs11191582; rs74233809; rs12416331; rs12219304; rs11191593; rs77420391; rs12414028; rs112913898; rs11191607; rs113278154; rs11191648	WBP1L; WBP1L, CYP17A1; CYP17A1; PFN1P11; BORCS7-ASMT, BORCS7; BORCS7, BORCS7-ASMT; BORCS7-ASMT, U6; BORCS7-ASMT, AS3MT; AS3MT, BORCS7-ASMT; BORCS7-ASMT - CNNM2; CNNM2; NT5C2, CNNM2; NT5C2; INA - PCGF6	Coronary artery disease; Parkinson's disease; Myocardial infarction; Systolic blood pressure; Hypertension; Pulse pressure; Diastolic blood pressure; Mean arterial pressure; Depressive symptoms; Neuroticism; Systolic blood pressure x depressive symptoms interaction (2df test); Blood pressure; Systolic blood pressure (baseline); Red blood cell count; Coronary artery disease (myocardial infarction, percutaneous transluminal coronary angioplasty, coronary artery bypass grafting, angina or chromic ischemic heart disease); Diastolic blood pressure (long-term average); Mean arterial pressure (long-term average); Body mass index; Well-being spectrum (multivariate analysis); Unstable angina pectoris; Arsenic metabolism; Bipolar disorder (MTAG); Mean spheric corpuscular volume; Angina pectoris; Anxiety; Insomnia; Predicted visceral adipose tissue; Autism spectrum disorder, attention deficit-hyperactivity disorder, bipolar disorder, major depressive disorder, and schizophrenia (combined); Bipolar disorder or major depressive disorder; Medication use (beta blocking agents); Coronary artery disease or large artery stroke; Coronary heart disease; Intracranial aneurysm; Major depressive disorder (MTAG); Weight; Neuropsychiatric disorders; White blood cell count; Coronary artery disease or factor VII levels (pleiotropy); Coronary artery disease or von Willebrand factor levels (pleiotropy); Coronary artery disease or fibrinogen levels (pleiotropy); Coronary artery disease or factor VIII levels (pleiotropy); Coronary artery disease or factor XI levels (pleiotropy); Hip circumference; Schizophrenia; Medication use (agents acting on the renin-angiotensin system); Stable angina pectoris; Medication use (vasodilators used in cardiac diseases); Diastolic blood pressure (cigarette smoking interaction); Systolic blood pressure (cigarette smoking interaction); BMI (adjusted for smoking behaviour); BMI in non-smokers; Body mass index (joint analysis main effects and smoking interaction); Body mass index and systole blood pressure (pairwise); Body mass index and coronary artery disease (pairwise); Anorexia nervosa, attention-deficit/hyperactivity disorder, autism spectrum disorder, bipolar disorder, major depression, obsessive-compulsive disorder, schizophrenia, or Tourette syndrome (pleiotropy); Birth weight (MTAG); Systolic blood pressure (long-term average); Cardiovascular disease; Medication use (calcium channel blockers); Autism spectrum disorder or schizophrenia; Schizophrenia (MTAG); Birth weight; Worry; Cortical thickness (MOSTest); Metabolically unhealthy in normal weight; Schizophrenia vs anorexia nervosa (ordinary least squares (OLS))
700	10:104940867:A:G	rs56168342	2.24048e-10	2	Superior Temporal Visual Area; Area TemporoParietoOcci pital Junction 3	2	rs56168342;rs73353848	NA	NA	NA
700	10:105001325:A:G	rs7913461	2.56664e-15	2	Primary Sensory Cortex; Area 13l	1	rs7913461	rs7913461	NT5C2	Schizophrenia
701	10:105623461:A:C	rs11596104	9.85676e-09	1	Area 5m ventral	1	rs11596104	NA	NA	NA
702	10:106446509:G:T	rs12766925	3.26339e-15	1	PeriSylvian Language Area	3	rs12766925;rs9787523;rs1021362	rs11192154	SORCS3	Insomnia
702	10:106534351:C:T	rs970052	3.5899e-21	1	Area dorsal 32	6	rs970052;rs11192191;rs1021362;rs1907034;rs790648;rs9787523	NA	NA	NA
702	10:106609920:A:G	rs11192205	4.2672e-08	1	Orbital Frontal Complex	3	rs11192205;rs1021362;rs11192191	NA	NA	NA
702	10:106763464:A:G	rs2902645	1.06581e-25	1	Area anterior 32 prime	8	rs2902645;rs1316598;rs790648;rs4350297;rs1021362;rs77201367;rs117815757;rs17197813	rs7906899; rs7914674	SORCS3	Depression; Educational attainment (years of education)
702	10:107332356:C:T	rs61868783	4.29739e-11	1	Frontal OPercular Area 2	5	rs61868783;rs7917899;rs11192547;rs36049098;rs117815757	NA	NA	NA
703	10:114174431:A:C	rs4501923	1.55826e-11	1	Area Lateral IntraParietal dorsal	2	rs4501923;rs72821869	rs943262; rs11195949; rs4501923; rs10787447	GUCY2GP; ACSL5	Highest math class taken (MTAG); Highest math class taken; Self-reported math ability (MTAG); Self-reported math ability; Cognitive performance (MTAG); Educational attainment
704	10:114971163:C:G	rs7088541	6.8183e-15	2	Parieto-Occipital Sulcus Area 2; Area PGi	2	rs7088541;rs7101169	NA	NA	NA
704	10:115139774:C:G	rs1338426	3.61904e-08	1	Area IntraParietal 1	1	rs1338426	NA	NA	NA
705	10:116576445:C:T	rs7081975	5.74696e-16	2	Sixth Visual Area; PreCuneus Visual Area	1	rs7081975	NA	NA	NA
706	10:118480455:A:C	rs10787722	9.89859e-12	1	Primary Sensory Cortex	2	rs10787722;rs10749227	NA	NA	NA
706	10:118504733:A:G	rs1638413	2.06633e-09	1	Area Posterior Insular 1	2	rs1638413;rs10749227	NA	NA	NA
707	10:118819269:A:G	rs10886036	3.88512e-26	4	Ventral Area 24d; Area 33 prime; Anterior 24 prime; ParaHippocampal Area 2	1	rs10886036	rs9787575; rs1898349; rs7078160; rs3847479; rs4752028; rs1865955; rs11528300; rs10886040; rs6585426; rs1947798; rs10510026; rs6585429	SHTN1; VAX1	Educational attainment (years of education); Orofacial clefts; Cleft lip with or without cleft palate; Nonsyndromic cleft lip with or without cleft palate; Hand grip strength; Nonsyndromic cleft lip; Left unilateral cleft lip; Highest math class taken (MTAG); Educational attainment (MTAG); Noncognitive aspects of educational attainment; Unilateral cleft lip; Bilateral cleft lip and palate; Nonsyndromic cleft lip with cleft palate; Age at first birth
707	10:118906143:G:T	rs11593856	3.26136e-08	1	Area IFJa	1	rs11593856	NA	NA	NA
708	10:120164679:C:T	rs36076680	5.7438e-12	2	Area IFJp; Area 46	1	rs36076680	NA	NA	NA
708	10:120179159:C:G	rs11198402	6.50123e-12	1	Parieto-Occipital Sulcus Area 1	1	rs11198402	NA	NA	NA
709	10:123032519:A:G	rs11199874	4.71735e-08	1	Area TE2 posterior	1	rs11199874	rs11199874	LINC01153 - NA	Prostate cancer
710	10:125427132:C:T	rs4282930	5.89608e-15	3	Primary Visual Cortex; Area 9 anterior; ParaBelt Complex	3	rs4282930;rs6599618;rs841035	rs3808964	GPR26	Chronotype; Self-reported math ability (MTAG); Self-reported math ability
711	10:126727493:C:G	rs35631492	2.52967e-08	10	Fusiform Face Complex; Dorsal area 6; Anterior 24 prime; Area 10r; Area IFSa; Area Lateral IntraParietal dorsal; Area PH; Area IntraParietal 0; Medial Belt Complex; Lateral Belt Complex	1	rs35631492	NA	NA	NA
712	10:131423181:A:G	rs554792	2.56785e-15	2	Area 23d; Area TE2 posterior	1	rs554792	rs10829603	MGMT	Drink temperature
713	10:134956779:A:G	rs12762289	1.22877e-12	1	Area OP2-3/VS	1	rs12762289	rs761777; rs2748432	ADGRA1	Gastroesophageal reflux disease; Insomnia
714	11:8118103:A:G	rs2242501	1.15437e-11	13	Fourth Visual Area; Area V3A; Parieto-Occipital Sulcus Area 1; Dorsal Area 24d; Ventral Area 24d; Area 6m anterior; Area 6mp; Area 9 Posterior; Rostral Area 6; Area Lateral IntraParietal dorsal; Area 6 anterior; Area OP2-3/VS; Dorsal Transitional Visual Area	1	rs2242501	NA	NA	NA
715	11:16243320:A:G	rs12800654	7.31348e-15	3	Area anterior 47r; Area posterior 9-46v; Area 9 anterior	3	rs12800654;rs17552977;rs7109139	NA	NA	NA
715	11:16382466:A:G	rs7932210	2.75478e-18	3	Polar 10p; Area OP1/SII; Area Lateral Occipital 3	2	rs7932210;rs7109139	NA	NA	NA
716	11:17305270:C:T	rs214072	1.39775e-20	2	Ventral Area 6; Area 10d	3	rs214072;rs7928810;rs7123383	rs757081	NUCB2	Systolic blood pressure; Pulse pressure; Waist-to-hip ratio adjusted for BMI; Myeloperoxidase levels
717	11:18072273:C:T	rs1079785	1.38635e-11	2	Parieto-Occipital Sulcus Area 1; Area PFcm	1	rs1079785	rs7122118; rs10832883	TPH1; SAA3P - MRGPRX3	Insomnia; R-warfarin levels
718	11:20215756:C:T	rs10500871	7.15987e-09	1	Rostral Area 6	1	rs10500871	rs10500871	DBX1 - NA	Educational attainment
719	11:23810029:C:T	rs11027496	2.32171e-11	2	Fourth Visual Area; Area 46	1	rs11027496	NA	NA	NA
720	11:24595513:A:G	rs61877886	1.68117e-16	1	Area 8C	2	rs61877886;rs7946389	NA	NA	NA
721	11:27188829:C:T	rs17243951	1.60982e-10	12	Area dorsal 23 a+b; Dorsal area 6; Area dorsal 32; Area p32; Orbital Frontal Complex; Middle Insular Area; Frontal OPercular Area 3; Area IntraParietal 2; Area PF Complex; Area PGi; ParaHippocampal Area 2; Medial Belt Complex	1	rs17243951	NA	NA	NA
721	11:27261039:A:G	rs11029885	3.83075e-15	3	Primary Sensory Cortex; Area 46; Middle Insular Area	1	rs11029885	NA	NA	NA
721	11:27648371:A:T	rs36029218	3.47818e-17	2	Area 1; Area Posterior Insular 1	1	rs36029218	rs35051342; rs1488830; rs879048; rs10767654; rs11030084; rs36029218; rs4923457; rs4923460; rs925947; rs16917204; rs10501087; rs4923463; rs11030099; rs11030100; rs4923464; rs11030104; rs16917237	BDNF-AS; LINC00678, BDNF-AS; BDNF, BDNF-AS; BDNF-AS, BDNF	Menarche (age at onset); Eosinophil counts; Brain morphology (MOSTest); Waist circumference; Body mass index; Falling risk; Bitter alcoholic beverage consumption; Alcohol consumption (drinks per week); Alcohol consumption (drinks per week) (MTAG); Educational attainment (years of education); Beer or cider consumption (glasses per month) (UKB data field 1578, 4420); Schizophrenia; Body mass index in physically active individuals; Body mass index (joint analysis main effects and physical activity interaction); Morningness; Body mass index (adult); Morning person; Weight; Hematocrit; Hemoglobin; Type 2 diabetes; BMI (adjusted for smoking behaviour); Body mass index (joint analysis main effects and smoking interaction); Childhood body mass index; BMI in smokers; BMI in non-smokers; Hand grip strength; Coronary artery disease; Menopause (age at onset); COVID-19 or obesity (pleiotropy)
721	11:27791194:G:T	rs10835220	3.57577e-19	4	Area p32 prime; Area dorsal 32; Frontal OPercular Area 4; Auditory 4 Complex	1	rs10835220	NA	NA	NA
721	11:27959419:A:C	rs7126958	1.3135e-11	1	Frontal Eye Fields	4	rs7126958;rs10835329;rs12223245;rs4923505	rs10767676	HSP90AA2P - KIF18A	Visceral fat
721	11:28608730:C:G	rs4378371	1.43077e-28	1	Area 11l	4	rs4378371;rs12223245;rs10767744;rs10835329	rs11030380; rs7127383; rs2585817; rs7952220; rs7931440; rs59617050; rs10767733; rs10767734; rs10767735; rs4636654; rs7942417; rs10835387; rs4923556	METTL15 - NA; METTL15 - LINC02758; NA - LINC02758	Alcohol consumption (drinks per week) (MTAG); Cigarettes smoked per day (MTAG); Smoking status (ever vs never smokers); Smoking initiation; Attention deficit hyperactivity disorder (MTAG); Disruptive behavior (multivariate analysis); Smoking cessation (MTAG); Feeling tense; Intraocular pressure; Depression (broad); Schizophrenia; Neuropsychiatric disorders; General cognitive ability; Major depressive disorder (MTAG); Cognitive performance (MTAG); Attention deficit hyperactivity disorder or autism spectrum disorder or intelligence (pleiotropy); Risk-taking behavior (multivariate analysis); Externalizing behaviour (multivariate analysis); Age at first sexual intercourse; Highest math class taken (MTAG)
721	11:28636741:C:G	rs35320983	4.09165e-12	1	Area 3a	1	rs35320983	NA	NA	NA
722	11:29527004:A:C	rs1231639	3.84994e-08	1	Primary Visual Cortex	1	rs1231639	NA	NA	NA
722	11:29631921:C:G	rs10835546	2.74167e-11	2	Frontal Eye Fields; Parieto-Occipital Sulcus Area 1	6	rs10835546;rs2758703;rs10835586;rs10767810;rs1148898;rs326755	NA	NA	NA
722	11:29776267:C:T	rs2758702	2.33745e-19	3	Area 23c; Area 8Av; Area STGa	5	rs2758702;rs2758703;rs1148898;rs326755;rs2758701	NA	NA	NA
723	11:30476363:A:G	rs7927901	6.73954e-09	1	Area 6 anterior	3	rs7927901;rs7940771;rs4120816	rs7927901	MPPED2	JT interval
723	11:30568349:C:T	rs11031133	1.43181e-08	1	Primary Visual Cortex	2	rs11031133;rs7940771	NA	NA	NA
723	11:30604245:C:T	rs3758906	6.52417e-09	1	Area PH	1	rs3758906	NA	NA	NA
723	11:30908020:C:T	rs10742253	4.70594e-09	1	Area 9 Middle	2	rs10742253;rs208067	rs808471; rs382603; rs291163; rs158629; rs1848393	DCDC1	Cortical surface area (visual PC2); Heel bone mineral density; Ascending aorta maximum area; Major depressive disorder
723	11:31090390:C:T	rs1964699	2.6475e-19	4	Dorsal Area 24d; Dorsal area 6; Area Posterior Insular 1; Medial Belt Complex	2	rs1964699;rs208067	rs704686; rs1964699; rs619745; rs208079	DCDC1	Externalizing behaviour (multivariate analysis); Brain morphology (MOSTest); Biological sex; Red blood cell count
723	11:31722484:C:T	rs10835810	1.14086e-18	4	PeriSylvian Language Area; Area anterior 10p; Frontal OPercular Area 2; ParaHippocampal Area 3	3	rs10835810;rs1806159;rs208067	NA	NA	NA
723	11:31906407:C:T	rs11031518	6.99488e-10	1	Area PH	1	rs11031518	NA	NA	NA
723	11:31987132:C:T	rs224648	3.28518e-21	4	Area 46; Area 11l; Perirhinal Ectorhinal Cortex; Area TG dorsal	2	rs224648;rs224604	NA	NA	NA
724	11:32841760:A:G	rs34363848	1.62735e-15	3	Area 46; Area OP2-3/VS; Middle Insular Area	3	rs34363848;rs74673753;rs143864773	NA	NA	NA
725	11:33571665:A:G	rs4755192	6.57113e-15	2	Perirhinal Ectorhinal Cortex; Area PHT	1	rs4755192	NA	NA	NA
726	11:35239535:A:G	rs78573965	5.46894e-11	2	Fourth Visual Area; Parieto-Occipital Sulcus Area 2	1	rs78573965	NA	NA	NA
727	11:38322068:A:G	rs12807362	1.0728e-11	1	Area 2	5	rs12807362;rs7931438;rs7928395;rs7925174;rs7120056	NA	NA	NA
727	11:38555512:C:T	rs2861199	3.16909e-09	1	Polar 10p	5	rs2861199;rs7928395;rs7925174;rs7120056;rs7931438	NA	NA	NA
727	11:39000259:C:T	rs7109134	6.98664e-16	3	Area 5m; Area 8Ad; Area 9 Middle	3	rs7109134;rs7925174;rs7120056	NA	NA	NA
728	11:40887423:A:G	rs4598662	3.73182e-08	1	Area OP1/SII	1	rs4598662	NA	NA	NA
729	11:42438632:G:T	rs7932605	4.60824e-08	1	Primary Motor Cortex	1	rs7932605	NA	NA	NA
729	11:42653783:A:G	rs3924580	2.99445e-08	1	Supplementary and Cingulate Eye Field	1	rs3924580	NA	NA	NA
730	11:46130886:A:G	rs72906234	2.69046e-13	1	Area anterior 32 prime	5	rs72906234;rs1125082;rs4482000;rs870498;rs11038743	NA	NA	NA
730	11:46747065:C:G	rs3136460	7.10076e-18	4	Primary Motor Cortex; Area 33 prime; Inferior 6-8 Transitional Area; Area IntraParietal 1	3	rs3136460;rs182148782;rs59567949	rs61337452; rs75185853; rs3136508; rs2306028; rs11039026; rs78744550	ZNF408 - F2; F2; LRP4; LRP4 - C11orf49	Monocyte count; High density lipoprotein cholesterol levels; Cholesterol to total lipids ratio in IDL; Triglycerides to total lipids ratio in IDL; Cholesteryl esters to total lipids ratio in very small VLDL; Intraocular pressure
730	11:47256682:A:G	rs4647752	1.26938e-15	2	Primary Motor Cortex; Primary Sensory Cortex	1	rs4647752	NA	NA	NA
730	11:47385350:C:T	rs141947880	2.80607e-18	2	Area dorsal 23 a+b; Area 6m anterior	3	rs141947880;rs150657631;rs1983071	rs143001834; rs117333334; rs77498573	AGBL2; NUP160 - PTPRJ; OR4C3 - OR4C4P	Liver enzyme levels (alanine transaminase); Alanine aminotransferase levels; Aspartate aminotransferase levels
730	11:49197416:A:G	rs144950409	1.69291e-16	1	Area TE2 posterior	4	rs144950409;rs202683;rs139562826;rs1983071	rs140874911	OR4A44P - NA	Triglyceride levels
731	11:56603108:C:T	rs1943634	3.29421e-09	1	Area dorsal 32	1	rs1943634	rs1789001	OR5G1P - OR5G4P	Percentage gas trapping
732	11:57308433:C:T	rs11608170	2.87796e-08	1	Fourth Visual Area	2	rs11608170;rs10896632	NA	NA	NA
732	11:57642617:C:T	rs11601320	7.4476e-23	1	Perirhinal Ectorhinal Cortex	5	rs11601320;rs34563263;rs7943793;rs10896632;rs36036499	rs10896633; rs11606396; rs488769; rs576859; rs7129727; rs12790196; rs12807250; rs7932091; rs9645687	CLP1; CLP1 - ZDHHC5; ZDHHC5; TMX2; CTNND1 - OR5BA1P; OR5BA1P - OR5AZ1P	Positive affect; Mean corpuscular volume; Mean corpuscular hemoglobin; Problematic alcohol use; Autism spectrum disorder or schizophrenia; Schizophrenia; Educational attainment (years of education); Highest math class taken (MTAG); Educational attainment (MTAG); Self-reported math ability (MTAG); Self-reported math ability; Highest math class taken; Neuropsychiatric disorders; Major depressive disorder (MTAG)
733	11:61231177:A:G	rs35605696	5.69751e-10	1	Area PF Complex	1	rs35605696	rs603061	PGA5	Height
733	11:61508522:A:G	rs198440	1.22951e-12	1	ParaBelt Complex	2	rs198440;rs198449	NA	NA	NA
733	11:61592362:A:G	rs174566	2.13979e-21	1	Medial Belt Complex	2	rs174566;rs174593	rs174535; rs174544; rs174545; rs174548; rs174551; rs174553; rs174555; rs174556; rs174557; rs7394579; rs174560; rs174561; rs28456; rs174566; rs174567; rs174584; rs97384	TMEM258, MYRF; FADS1, FADS2; FADS2, FADS1; FADS2, FADS1, MIR1908; FADS2	Blood metabolite levels; Metabolite levels; Red blood cell fatty acid levels; Spherical equivalent; Serum metabolite levels (CMS); Serum metabolite levels; Chronic inflammatory diseases (ankylosing spondylitis, Crohn's disease, psoriasis, primary sclerosing cholangitis, ulcerative colitis) (pleiotropy); Postprandial docosahexaenoic acid (22:6); Nasal polyps; Trans fatty acid levels; Plasma omega-3 polyunsaturated fatty acid level (eicosapentaenoic acid); Plasma omega-3 polyunsaturated fatty acid levels (docosapentaenoic acid); Asthma; Mean corpuscular volume; Respiratory diseases; Phosphatidylcholine_42:4_[M+OAc]1- levels; Phosphatidylcholine_40:6_[M+H]1+/Phosphatidylethanolamine_43:6_[M+H]1+ levels; Phosphatidylcholine_40:6_[M+OAc]1-/Phosphatidylserine_44:5_[M-H]1- levels; Phosphatidylcholine_40:7_[M+H]1+ levels; Phosphatidylcholine-O_40:6_[M+H]1+/Phosphatidylcholine-P_40:5_[M+H]1+ levels; Phosphatidylcholine-O(40:5)_[M+H]1+/Phosphatidylcholine-P(40:4)_[M+H]1+ levels; Phosphatidylcholine(36:3)_[M+H]1+/Phosphatidylethanolamine(39:3)_[M+H]1+/Phosphatidate(41:4)_[M+NH4]1+ levels; Phosphatidylcholine(36:2)_[M+H]1+/Phosphatidylethanolamine(39:2)_[M+H]1+/Phosphatidate(41:3)_[M+NH4]1+ levels; Phosphatidylcholine(37:4)_[M+H]1+/Phosphatidylethanolamine(40:4)_[M+H]1+/Phosphatidate(42:5)_[M+NH4]1+ levels; Phosphatidylcholine(38:3)_[M+H]1+/Phosphatidylethanolamine(41:3)_[M+H]1+/Phosphatidate(43:4)_[M+NH4]1+ levels; Phosphatidylcholine_38:3_[M+H]1+/Phosphatidylethanolamine_41:3_[M+H]1+/Phosphatidate_43:4_[M+NH4]1+ levels; Phosphatidylcholine_38:5_[M+H]1+/Phosphatidylethanolamine_41:5_[M+H]1+/Phosphatidate_43:6_[M+NH4]1+ levels; Phosphatidylcholine_38:6_[M+H]1+/Phosphatidylethanolamine_41:6_[M+H]1+ levels; Phosphatidylcholine-O_40:5_[M+H]1+/Phosphatidylcholine-P_40:4_[M+H]1+ levels; Phosphatidylcholine-O_38:5_[M+H]1+/Phosphatidylcholine-P_38:4_[M+H]1+ levels; Phosphatidylcholine-O(38:5)_[M+H]1+/Phosphatidylcholine-P(38:4)_[M+H]1+ levels; Phosphatidylcholine(36:3)_[M+OAc]1-/Phosphatidylserine(40:2)_[M-H]1- levels; Phosphatidylinositol(36:0)_[M+OAc]1- levels; Phosphatidylinositol(36:1)_[M+OAc]1- levels; Phosphatidylinositol(36:2)_[M-H]1- levels; Glycemic traits (pleiotropy); Asthma (adult onset); Chronic elevation of alanine aminotransferase (cALT) levels; Phosphatidylcholine_36:3_[M+H]1+/Phosphatidylethanolamine_39:3_[M+H]1+/Phosphatidate_41:4_[M+NH4]1+ levels; Phosphatidylcholine_36:2_[M+OAc]1-/Phosphatidylserine_40:1_[M-H]1- levels; Lysoalkylphosphatidylcholine (O-20:1) levels; Lysoalkylphosphatidylcholine (O-22:1) levels; Lysoalkenylphosphatidylcholine (P-16:0) levels; Lysoalkenylphosphatidylcholine (P-18:1) levels; Phosphatidylcholine diacyl C42:4 levels; Lysophosphatidylcholine (17:0) [sn1] levels; Lysoalkylphosphatidylcholine (O-16:0) levels; Lysoalkylphosphatidylcholine (O-18:1) levels; Cholesteryl ester 22:4 levels; Total Lysophosphatidylcholine levels; Total Lysoalkylphosphatidylcholine levels; Total Lysoalkenylphosphatidylcholine levels; Diacylglycerol(36:2)_[M+H-H2O]1+ levels; Diacylglycerol(36:3)_[M+H-H2O]1+ levels; Phosphatidylethanolamine(34:2)_[M+H]1+ levels; Diacylglycerol_38:5_[M+H-H2O]1+ levels; Diacylglycerol_38:6_[M+H-H2O]1+ levels; Eosinophil counts; Phosphatidylcholine_52:4_[M+OAc]1- levels; Phosphatidylcholine_44:5_[M+OAc]1- levels; Phosphatidylcholine-O_36:4_[M+H]1+/Phosphatidylcholine-P_36:3_[M+H]1+ levels; Phosphatidylcholine-O_38:4_[M+H]1+/Phosphatidylcholine-P_38:3_[M+H]1+ levels; Phosphatidylcholine-O(36:3)_M+H]1+/Phosphatidylcholine-P(36:2)_M+H]1+ levels; Phosphatidylcholine(32:0)_[M+H]1+/Phosphatidylethanolamine(35:0)_[M+H]1+/Phosphatidate(37:1)_[M+NH4]1+ levels; Phosphatidylcholine(35:3)_[M+H]1+/Phosphatidylethanolamine(38:3)_[M+H]1+/Phosphatidate(40:4)_[M+NH4]1+ levels; Phosphatidylethanolamine_38:4_[M-H]1- levels; Phosphatidylethanolamine_39:4_[M-H]1- levels; Phosphatidylethanolamine-O_36:3_[M-H]1-/Phosphatidylethanolamine-P_36:2_[M-H]1- levels; Phosphatidylethanolamine-O_36:5_[M-H]1-/Phosphatidylethanolamine-P_36:4_[M-H]1- levels; Phosphatidylethanolamine-O_38:3_[M-H]1-/Phosphatidylethanolamine-P_38:2_[M-H]1- levels; Phosphatidylethanolamine-O_38:5_[M-H]1-/Phosphatidylethanolamine-P_38:4_[M-H]1- levels; Phosphatidylethanolamine-O_36:4_[M-H]1-/Phosphatidylethanolamine-P_36:3_[M-H]1- levels; Phosphatidylethanolamine-O_34:3_[M-H]1-/Phosphatidylethanolamine-P_34:2_[M-H]1- levels; Phosphatidylethanolamine_40:6_[M-H]1- levels; Phosphatidylethanolamine-O(38:6)_[M+H]1+/Phosphatidylcholine-P(35:5)_[M+H]1+ levels; Diacylglycerol_38:3_[M+H-H2O]1+ levels; Diacylglycerol_36:3_[M+H-H2O]1+ levels; Phosphatidylethanolamine_38:3_[M-H]1- levels; Phosphatidylethanolamine_38:5_[M-H]1- levels; Phosphatidylethanolamine-O_40:5_[M-H]1-/Phosphatidylethanolamine-P_40:4_[M-H]1- levels; Phosphatidylethanolamine-O_38:6_[M-H]1-/Phosphatidylethanolamine-P_38:5_[M-H]1- levels; Phosphatidylethanolamine-O_40:6_[M-H]1-/Phosphatidylethanolamine-P_40:5_[M-H]1- levels; Phosphatidylethanolamine-O(38:4)_[M-H]1-/Phosphatidylcholine-O(35:4)_[M-H]1-/Phosphatidylcholine-P(35:3)_[M-H]1- levels; Diacylglycerol_36:2_[M+H-H2O]1+ levels; Diacylglycerol_38:4_[M+H-H2O]1+ levels; Phosphatidylcholine_37:4_[M+H]1+/Phosphatidylethanolamine_40:4_[M+H]1+/Phosphatidate_42:5_[M+NH4]1+ levels; Phosphatidylcholine_36:5_[M+H]1+/Phosphatidylethanolamine_39:5_[M+H]1+/Phosphatidate_41:6_[M+NH4]1+ levels; Phosphatidylcholine_37:5_[M+H]1+/Phosphatidylethanolamine_40:5_[M+H]1+/Phosphatidate_42:6_[M+NH4]1+ levels; Phosphatidylcholine_38:2_[M+H]1+/Phosphatidylethanolamine_41:2_[M+H]1+ levels; Phosphatidylcholine-O_33:3_[M+H]1+/Phosphatidylcholine-P_33:2_[M+H]1+/Phosphatidylethanolamine-O_36:3_[M+H]1+ levels; Phosphatidylcholine-O_42:6_[M+OAc]1-/Phosphatidylcholine-P_42:5_[M+OAc]1- levels; Phosphatidylcholine-O_44:5_[M+H]1+/Phosphatidylcholine-P_44:4_[M+H]1+ levels; Phosphatidylcholine-O(36:5)_[M+H]1+/Phosphatidylcholine-P(36:4)_[M+H]1+ levels; Phosphatidylcholine(33:3)_[M+H]1+/Phosphatidylethanolamine(36:3)_[M+H]1+/Phosphatidate(38:4)_[M+NH4]1+ levels; Phosphatidylcholine(35:4)_[M+H]1+/Phosphatidylethanolamine(38:4)_[M+H]1+/Phosphatidate(40:5)_[M+NH4]1+ levels; Phosphatidylcholine_37:3_[M+OAc]1-/Phosphatidylserine_41:2_[M-H]1- levels; Phosphatidylcholine(33:2)_[M+H]1+/Phosphatidylethanolamine(36:2)_[M+H]1+/Phosphatidate(38:3)_[M+NH4]1+ levels; Phosphatidylcholine(36:5)_[M+OAc]1-/Phosphatidylserine(40:4)_[M-H]1- levels; Phosphatidylcholine(37:4)_[M+H]1+/Phosphatidylethanolamine(40:3)_[M+H]1+ levels; Phosphatidylcholine_39:6_[M+OAc]1- levels; Phosphatidylcholine_40:4_[M+H]1+/Phosphatidylethanolamine_43:4_[M+H]1+ levels; Phosphatidylcholine_40:5_[M+H]1+ levels; Phosphatidylcholine-O_35:4_[M+OAc]1-/Phosphatidylcholine-P_35:3_[M+OAc]1- levels; Phosphatidylcholine-O_44:5_[M+OAc]1-/Phosphatidylcholine-P_44:4_[M+OAc]1- levels; Phosphatidylcholine-O(40:6)_[M+H]1+/Phosphatidylcholine-P(40:5)_[M+H]1+ levels; Phosphatidylcholine(34:2)_[M+H]1+/Phosphatidylethanolamine(37:2)_[M+H]1+/Phosphatidate(39:3)_[M+NH4]1+ levels; Phosphatidylcholine(38:3)_[M+OAc]1-/Phosphatidylserine(42:2)_[M-H]1- levels; Phosphatidylcholine(40:6)_[M+H]1+/Phosphatidylethanolamine(43:6)_[M+H]1+ levels; Phosphatidylcholine(38:4)_[M+H]1+/Phosphatidylethanolamine(41:4)_[M+H]1+ levels; Phosphatidylcholine(38:4)_[M+OAc]1-/Phosphatidylserine(42:3)_[M-H]1- levels; Phosphatidylcholine(38:5)_[M+H]1+/Phosphatidylethanolamine(41:5)_[M+H]1+/Phosphatidate(43:6)_[M+NH4]1+ levels; Phosphatidylcholine(40:4)_[M+OAc]1-/Phosphatidylserine(44:3)_[M-H]1- levels; Phosphatidylcholine(40:5)_[M+H]1+ levels; Phosphatidylcholine(40:5)_[M+OAc]1-/Phosphatidylserine(44:4)_[M-H]1- levels; Phosphatidylinositol(38:4)_[M-H]1- levels; Phosphatidylserine(35:2)_[M+OAc]1- levels; Phosphatidylserine(42:5)_[M+OAc]1- levels; Phosphatidylserine(42:7)_[M+OAc]1- levels; Sphingomyelin_34:2_[M+H]1+ levels; Sphingomyelin_38:2_[M+H]1+ levels; Phosphatidylinositol(36:4)_[M-H]1- levels; Phosphatidylserine_40:3_[M+H]1+/Phosphatidylglycerol_40:5_[M+NH4]1+ levels; Phosphatidylserine_40:5_[M+H]1+/Phosphatidylglycerol_40:7_[M+NH4]1+ levels; Phosphatidylserine-P_42:1_[M+H]1+/Phosphatidylglycerol-P_42:6_[M+NH4]1+ levels; Phosphatidylserine(44:6)_[M+OAc]1- levels; Sphingomyelin_36:2_[M+H]1+ levels; Phosphatidylinositol_36:2_[M+H]1+ levels; Phosphatidylinositol_34:2_[M-H]1- levels; Phosphatidylinositol_36:2_[M-H]1- levels; Fatty acid(18:4)_[M-H]1- levels; Fatty acid(20:4)_[M-H]1- levels; Phosphatidylglycerol_36:0_[M-H]1- levels; Phosphatidylinositol_35:0_[M-H]1- levels; Phosphatidylinositol_35:2_[M-H]1- levels; Phosphatidylinositol_34:0_[M+H]1+ levels; Phosphatidylinositol_36:3_[M-H]1- levels; Phosphatidylinositol_36:4_[M-H]1- levels; Phosphatidylglycerol_34:0_[M-H]1- levels; Phosphatidylethanolamine(38:5)_[M-H]1- levels; Phosphatidylglycerol_35:3_[M-H]1- levels; Phosphatidylglycerol(36:0)_[M-H]1- levels; Phosphatidylglycerol(34:0)_[M-H]1- levels; Phosphatidylinositol_38:0_[M-H]1- levels; Phosphatidylinositol_38:4_[M-H]1- levels; Fatty acid(22:4)_[M-H]1- levels; Fatty acid(22:5)_[M-H]1- levels; Lysophosphatidylcholine_20:4_[M+H]1+ levels; Fatty acid(22:6)_[M-H]1- levels; Sphingomyelin(44:9)_[M+H]1- levels; Cholesteryl ester_20:3_[M+NH4]1+ levels; Cholesteryl ester(16:0)_[M+NH4]1+ levels; Cholesteryl ester(20:5)_[M+NH4]1+ levels; Phosphatidylcholine(42:4)_[M+OAc]1- levels; Phosphatidylethanolamine_36:2_[M-H]1- levels; Phosphatidylethanolamine_35:2_[M-H]1- levels; Phosphatidylethanolamine_36:3_[M-H]1- levels; Cholesteryl ester_16:0_[M+NH4]1+ levels; Cholesteryl ester_18:2_[M+NH4]1+ levels; Cholesteryl ester_18:3_[M+NH4]1+ levels; Cholesteryl ester_14:0_[M+NH4]1+ levels; Cholesteryl ester(20:4)_[M+NH4]1+ levels; Phosphatidylethanolamine_34:0_[M-H]1- levels; Phosphatidylethanolamine_34:2_[M-H]1- levels; Cholesteryl ester_22:6_[M+NH4]1+ levels; Cholesteryl ester_22:5_[M+NH4]1+ levels; Cholesteryl ester_20:5_[M+NH4]1+ levels; Cholesteryl ester(18:3)_[M+NH4]1+ levels; Phosphatidylethanolamine_37:2_[M-H]1- levels; Phosphatidylethanolamine_37:3_[M-H]1- levels; Phosphatidylethanolamine_38:2_[M-H]1- levels; Lysophosphatidylcholine(20:4)_[M+H]1+ levels; Lysophosphatidylethanolamine_22:4_[M-H]1- levels; Lysophosphatidylethanolamine-O_18:1_[M-H]1-/Lysophosphatidylethanolamine-P_18:0_[M-H]1- levels; Phosphatidate_34:2_[M-H]1- levels; Phosphatidate(41:2)_[M+H]1+ levels; Phosphatidylcholine_34:2_[M+H]1+/Phosphatidylethanolamine_37:2_[M+H]1+/Phosphatidate_39:3_[M+NH4]1+ levels; Phosphatidylcholine_35:2_[M+H]1+/Phosphatidylethanolamine_38:2_[M+H]1+/Phosphatidate_40:3_[M+NH4]1+ levels; Phosphatidylcholine_34:4_[M+H]1+/Phosphatidylethanolamine_37:4_[M+H]1+/Phosphatidate_39:5_[M+NH4]1+ levels; Phosphatidylcholine_35:4_[M+H]1+/Phosphatidylethanolamine_38:4_[M+H]1+/Phosphatidate_40:5_[M+NH4]1+ levels; Phosphatidylcholine_35:5_[M+OAc]1-/Phosphatidylserine_39:4_[M-H]1- levels; Lysophosphatidylcholine_22:6_[M+H]1+ levels; Lysophosphatidylcholine-O_16:1_[M+H]1+/Lysophosphatidylcholine-P_16:0_[M+H]1+ levels; Lysophosphatidylethanolamine_20:4_[M-H]1- levels; Lysophosphatidylethanolamine_18:2_[M-H]1- levels; Phosphatidate(34:2)_[M-H]1- levels; Phosphatidate(39:1)_[M+H]1+ levels; Phosphatidate(43:4)_[M-H]1- levels; Phosphatidylcholine_31:2_[M+H]1+/Phosphatidylethanolamine_34:2_[M+H]1+/Phosphatidate_36:3_[M+NH4]1+ levels; Phosphatidylcholine_32:0_[M+OAc]1- levels; Phosphatidylcholine_32:0_[M+H]1+/Phosphatidylethanolamine_35:0_[M+H]1+/Phosphatidate_37:1_[M+NH4]1+ levels; Phosphatidylcholine_32:2_[M+H]1+/Phosphatidylethanolamine_35:2_[M+H]1+/Phosphatidate_37:3_[M+NH4]1+ levels; Phosphatidylcholine_34:3_[M+H]1+/Phosphatidylethanolamine_37:3_[M+H]1+/Phosphatidate_39:4_[M+NH4]1+ levels; Phosphatidylcholine_34:2_[M+OAc]1-/Phosphatidylserine_38:1_[M-H]1- levels; Phosphatidylcholine_35:3_[M+H]1+/Phosphatidylethanolamine_38:3_[M+H]1+/Phosphatidate_40:4_[M+NH4]1+ levels; Phosphatidylinositol-O_36:0_[M-H]1- levels; Phosphatidylinositol-O(36:0)_[M-H]1-/Phosphatidylglycerol(37:0)_[M+OAc]1- levels; Phosphatidylinositol(34:2)_[M-H]1- levels; Triacylglycerol_52:6_[M+NH4]1+ levels; Triacylglycerol_56:7_[M+NH4]1+ levels; Triacylglycerol_56:6_[M+NH4]1+ levels; Triacylglycerol(56:7)_[M+NH4]1+ levels; Triacylglycerol_56:5_[M+NH4]1+ levels; Triacylglycerol_54:7_[M+NH4]1+ levels; Triacylglycerol_56:4_[M+NH4]1+ levels; Triacylglycerol_56:8_[M+NH4]1+ levels; Triacylglycerol_58:7_[M+NH4]1+ levels; Triacylglycerol_58:10_[M+NH4]1+ levels; Triacylglycerol_58:8_[M+NH4]1+ levels; Triacylglycerol_58:9_[M+NH4]1+ levels; Triacylglycerol(54:3)_[M+NH4]1+ levels; Triacylglycerol(56:4)_[M+NH4]1+ levels; Triacylglycerol(56:6)_[M+NH4]1+ levels; Triacylglycerol(58:9)_[M+NH4]1+ levels; 1-meadoyl-GPC (20:3n9) levels; Cholesterol to total lipids ratio in very large HDL; Cholesteryl ester (20:5) levels; Phosphatidylcholines (34:4) levels; Phosphatidylcholines (35:4) levels; Phosphatidylcholines (36:4)B levels; Phosphatidylcholines (37:4) levels; Phosphatidylcholines (37:5) levels; Phosphatidylethanolamine (38:4)A levels; Phosphatidylcholines (38:4)A levels; Phosphatidylcholines (38:5)A levels; Phosphatidylcholines (38:5)B levels; Phosphatidylcholines (40:6)A levels; Monocyte percentage of white cells; Phosphatidylcholine-ether levels; Mean platelet volume; Height; Neutrophil count; Triglyceride levels; Phosphatidylethanolamine (18:0_20:3) (a) levels; Phosphatidylinositol (16:0_20:3) (a) levels; Lysophosphatidylinositol (18:2) [sn2] levels; Phosphatidylcholine(39:6)_[M+OAc]1-/Phosphatidylserine(43:5)_[M-H]1- levels; Phosphatidylcholine(38:6)_[M+H]1+/Phosphatidylethanolamine(41:6)_[M+H]1+ levels; Phosphatidylcholine(40:6)_[M+OAc]1-/Phosphatidylserine(44:5)_[M-H]1- levels; Phosphatidylglycerol(35:3)_[M-H]1- levels; Phosphatidylinositol-O(33:0)_[M-H]1- levels; Triglyceride levels in LDL; Cholesterol levels in large VLDL; Triglyceride levels in large VLDL; Total lipid levels in VLDL; Cholesterol to total lipids ratio in small HDL; Triglyceride levels in medium VLDL; Cholesteryl esters to total lipids ratio in medium HDL; Platelet count; HDL cholesterol levels x short total sleep time interaction (2df test); HDL cholesterol levels x long total sleep time interaction (2df test); Serum metabolite ratios in chronic kidney disease; Delta-6 desaturase activity; Phosphatidylcholine-O(38:4)_[M+H]1+/Phosphatidylcholine-P(38:3)_[M+H]1+ levels; Phosphatidylethanolamine (15-MHDA_18:2) levels; Alkenylphosphatidylethanolamine (P-18:1/20:4) (a) levels; Phosphatidylcholine (33:2) levels; Phosphatidylethanolamine (17:0_18:2) levels; Phosphatidylcholine diacyl C38:4 levels; Diacylglycerol (18:0_20:4) levels; Phosphatidylcholine-O(36:4)_[M+H]1+/Phosphatidylcholine-P(36:3)_[M+H]1+ levels; Phosphatidylcholine(36:4)_[M+H]1+/Phosphatidylethanolamine(39:4)_[M+H]1+/Phosphatidate(41:5)_[M+NH4]1+ levels; Phosphatidylinositol(36:3)_[M-H]1- levels; Phosphatidylcholine(40:8)_[M+H]1+ levels; Phosphatidate(40:5)_[M+OAc]1-/Phosphatidylglycerol(39:5)_[M-H]1- levels; Phosphatidate(45:6)_[M-H]1- levels; Total cholesterol levels; Phosphatidylcholines (40:8) levels; Lysophosphatidylcholines (20:4) levels; Blood metabolite ratios; Youthful appearance (self-reported); Sum eosinophil basophil counts; Cholesteryl ester levels; Plasma omega-6 polyunsaturated fatty acid levels (dihomo-gamma-linolenic acid); HDL cholesterol; Triglycerides; Hematology traits; High density lipoprotein cholesterol levels; Cis-5,8,11,14,17-eicosapentaenoic acid (C20:5n3) levels in coronary artery disease; Low density lipoprotein cholesterol levels; White blood cell count; PCSK9 levels; Phosphatidylethanolamine (18:0_18:1) levels; Alkenylphosphatidylethanolamine (P-18:1/18:1) levels; Alkenylphosphatidylethanolamine (P-18:1/18:1) (b) levels; Phosphatidylcholine (33:1) levels; Alkenylphosphatidylethanolamine (P-18:0/18:3) levels; Alkenylphosphatidylcholine (P-16:0/18:3) levels; Alkenylphosphatidylethanolamine (P-18:0/18:1) levels; Phosphatidylinositol (18:0_18:1) levels; Phosphatidylcholine diacyl C34:3 levels; Total Phosphatidylinositol levels; Diacylglycerol_34:2_[M+H-H2O]1+ levels; Phosphatidylserine-O_42:6_[M+H]1+ levels; Fatty acid(20:3)_[M-H]1- levels; Lysophosphatidylethanolamine-P_20:0_[M-H]1- levels; Phosphatidylcholine_33:2_[M+OAc]1-/Phosphatidylserine_37:1_[M-H]1- levels; Arachidonate (20:4n6) levels; 1-oleoyl-2-docosahexaenoyl-GPE (18:1/22:6) levels; 1-palmitoleoyl-2-linolenoyl-GPC (16:1/18:3) levels; 1-pentadecanoyl-2-arachidonoyl-GPC (15:0/20:4) levels; 1-adrenoyl-GPC (22:4) levels; Sphingomyelin (d18:1/18:1, d18:2/18:0) levels; Hemoglobin A1c levels; Hemoglobin; Phosphatidylcholines (36:3)B levels; Serum creatinine levels; Triglyceride levels x short total sleep time interaction (2df test); Triacylglycerol 56:6 levels; LDL cholesterol; Alanine transaminase levels; Eicosapentaenoate (EPA; 20:5n3) levels; 1-stearoyl-2-adrenoyl-GPC (18:0/22:4) levels; Phosphatidylcholine (16:0/22:5n3, 18:1/20:4) levels; 1-palmitoyl-2-eicosapentaenoyl-GPC (16:0/20:5) levels; 1-palmitoyl-2-stearoyl-gpc (16:0/18:0) levels; Phosphatidylcholine (18:0/20:5, 16:0/22:5n6) levels; Eicosapentaenoylcholine levels; 1-eicosapentaenoyl-GPE (20:5) levels; 1-eicosapentaenoyl-GPC (20:5) levels; Docosapentaenoate (n3 DPA; 22:5n3) levels; Stearidonate (18:4n3) levels; 1-docosapentaenoyl-GPC (22:5n3) levels; Diacylglycerol (16:0_20:4) levels; Diacylglycerol (16:0_22:5) levels; Diacylglycerol (16:0_22:6) levels; Lysophosphatidylcholine (20:5) [sn1] levels; Lysophosphatidylcholine (20:5) [sn2] levels; Triacylglycerol (54:3) [NL-18:1] levels; 1-linoleoyl-GPE (18:2) levels; Total lipid levels in large VLDL; Concentration of large VLDL particles; Free cholesterol levels in large VLDL; Average diameter for VLDL particles; Total lipid levels in very large VLDL; Concentration of very large VLDL particles; Cholesterol levels in chylomicrons and extremely large VLDL; Total lipid levels in chylomicrons and extremely large VLDL; Concentration of chylomicrons and extremely large VLDL particles; Free cholesterol levels in very large VLDL; Free cholesterol levels in chylomicrons and extremely large VLDL; Cholesteryl ester levels in chylomicrons and extremely large VLDL; Cholesteryl esters to total lipids ratio in small LDL; Phospholipid levels in large VLDL; Phospholipids to total lipids ratio in small LDL; Cholesteryl ester (20:4) levels; Sum neutrophil eosinophil counts; Granulocyte count; Myeloid white cell count; Glycerophospholipid levels; Sphingomyeline C18:1 levels; Sphingomyeline C16:0 levels; Lysophosphatidylcholine (22:6) [sn1] levels; Phosphatidylcholine diacyl C36:3 levels; 1,2-dilinoleoyl-GPC (18:2/18:2) levels; 1-linoleoyl-2-linolenoyl-GPC (18:2/18:3) levels; Adrenate (22:4n6) levels; Cholesteryl ester levels in very large VLDL; Granulocyte percentage of myeloid white cells; Breast milk fatty acid composition (maternal genotype effect); Breast milk fatty acid composition (infant genotype effect); Phosphatidylcholine (18:1_20:3) levels; Alkylphosphatidylcholine (O-16:0/20:3) levels; Phosphatidylcholine (16:0_20:3) (a) levels; Lysophosphatidylinositol (18:0) [sn1] levels; Lysophosphatidylinositol (18:2) [sn1] levels; Dehydrocholesteryl ester (18:2) levels; Cholesteryl ester (20:2) levels; Fasting glucose adjusted for BMI; Phosphatidylcholine diacyl C38:5 levels; Total Phosphatidylcholine levels; 1-palmitoyl-2-dihomo-linolenoyl-GPE (16:0/20:3) levels; 1-linoleoyl-GPI (18:2) levels; 1-stearoyl-2-oleoyl-GPE (18:0/18:1) levels; 1-linolenoyl-GPE (18:3) levels; Free cholesterol to total lipids ratio in chylomicrons and extremely large VLDL; Red cell distribution width; Serum metabolite concentrations in chronic kidney disease; Phosphatidylcholine (18:0_20:4) levels; Phosphatidylinositol levels; Sleep duration; Alkylphosphatidylethanolamine (O-34:1) levels; Alkenylphosphatidylethanolamine (P-18:1/18:3) levels; Phosphatidylcholine (39:5) (a) levels; Phosphatidylinositol (16:0_16:1) levels; Oxidized cholesteryl ester (18:2) [+O] levels; Lysoalkylphosphatidylcholine (O-18:0) levels; Phosphatidylcholine 36:3 levels; Sphingomyelin (d18:1/20:1, d18:2/20:0) levels; Phosphatidylcholines (38:4)C levels; Phosphatidylcholines (38:6)A levels; Serum alkaline phosphatase levels; Phosphatidylinositol (18:0_20:3) (a) levels; Lysophosphatidylethanolamine (18:1) [sn2] levels; Hemoglobin levels; LDL cholesterol levels x long total sleep time interaction (2df test); Bipolar disorder; Hemoglobin concentration; Hematocrit; Red blood cell count; Lysophosphatidylcholine levels; Lysophosphatidylethanolamine levels; Phosphatidylcholine levels; Crohn's disease vs rheumatoid arthritis (ordinary least squares (OLS)); Alkenylphosphatidylethanolamine (P-18:1/18:2) (b) levels; Lysophosphatidylcholine (18:3) [sn1] (a) levels/Lysophosphatidylcholine (18:3) [sn2] (b) levels; Lysophosphatidylcholine 20:4 levels; Phosphatidylcholine 38:4 levels; Appendicular lean mass; Sphingomyelin (d18:2/24:1, d18:1/24:2) levels; 1-stearoyl-2-oleoyl-GPI (18:0/18:1) levels; 1-arachidonoyl-GPI (20:4) levels; HDL cholesterol levels; Apolipoprotein A1 levels; Postprandial estimated degree of unsaturation; Delta-5 desaturase activity response to n3-polyunsaturated fat supplement; HDL cholesterol levels x alcohol consumption (drinkers vs non-drinkers) interaction (2df); Triglyceride levels x alcohol consumption (drinkers vs non-drinkers) interaction (2df); LDL cholesterol levels x alcohol consumption (drinkers vs non-drinkers) interaction (2df); Triglyceride levels in current drinkers; LDL cholesterol levels x alcohol consumption (regular vs non-regular drinkers) interaction (2df); LDL cholesterol levels; HDL cholesterol levels x alcohol consumption (regular vs non-regular drinkers) interaction (2df); LDL cholesterol levels in current drinkers; HDL cholesterol levels in current drinkers; Triglyceride levels x alcohol consumption (regular vs non-regular drinkers) interaction (2df); Aspartate aminotransferase platelet ratio index in high alcohol intake; Phosphatidylcholine (38:2) levels; Lysophosphatidylcholine (22:4) [sn2] levels; 1-stearoyl-2-meadoyl-GPC (18:0/20:3n9) levels; Fasting glucose; Free cholesterol levels in HDL; Free cholesterol to total lipids ratio in medium HDL; Gallstone disease; Lysophosphatidylcholine (20:4) [sn1] levels; Phosphatidylcholine (15-MHDA_18:1) levels; Phosphatidylcholine (16:0_20:4) levels; 1-linoleoyl-2-arachidonoyl-GPC (18:2/20:4n6) levels; Cholelithiasis; Postprandial phospholipid levels in IDL; Adult onset asthma or type 2 diabetes; Nonatopic asthma or type 2 diabetes; Phosphatidylcholine (18:2_20:5) levels; Alkenylphosphatidylcholine (P-38:5) (b) levels; Alkenylphosphatidylethanolamine (P-18:1/20:4) (b) levels; Phosphatidylcholine (33:0) (b) levels; Cholesteryl ester (18:3) levels; Sphingomyelin (d18:2/23:0) levels; Total Cholesteryl ester levels; Nisinate (24:6n3) levels; Cholesteryl esters to total lipids ratio in large HDL; Triglycerides (56:9) levels; Triglycerides (58:9) levels; Cholesteryl ester (24:5) levels; Triglycerides (58:10) levels
734	11:63587986:G:T	rs11231591	1.01302e-19	3	Third Visual Area; Area 10v; Area s32	2	rs11231591;rs3802941	NA	NA	NA
734	11:63861205:G:T	rs7944693	9.24987e-22	3	Polar 10p; Area OP1/SII; Area Lateral Occipital 3	5	rs7944693;rs2005261;rs683996;rs677447;rs11231691	NA	NA	NA
734	11:64110626:C:T	rs77179073	1.29879e-08	1	PeriSylvian Language Area	6	rs77179073;rs72924202;rs11231691;rs2005261;rs683996;rs2286615	NA	NA	NA
734	11:64110683:C:G	rs479552	2.76117e-12	1	Area TG Ventral	4	rs479552;rs72924202;rs683996;rs2286615	rs11601860; rs510372; rs1199047	CCDC88B	Primary biliary cholangitis; Autoimmune traits
735	11:65337251:A:T	rs1346	5.50561e-12	2	PreCuneus Visual Area; Area ventral 23 a+b	1	rs1346	rs2508710; rs58621819; rs1346	NEAT1 - LINC02736; LTBP3; ZNRD2-DT	Hip index; Heel bone mineral density; Depression; Vertical cup-disc ratio; Vertical cup-disc ratio (adjusted for vertical disc diameter); Optic cup area; Glaucoma (primary open-angle); Lumbar spine bone mineral density (integral); JT interval; QT interval
735	11:65513107:C:T	rs593982	1.70851e-11	1	Primary Auditory Cortex	3	rs593982;rs72924707;rs11606668	rs593982	KRT8P26 - AP5B1	Atopic dermatitis
736	11:66766754:G:T	rs12419173	3.00756e-17	1	Frontal OPercular Area 3	2	rs12419173;rs746019	NA	NA	NA
737	11:68227466:C:T	rs67446678	4.50012e-09	1	Area Lateral IntraParietal ventral	1	rs67446678	rs57502260; rs7129320; rs2510396; rs2510398	LRP5 - PPP6R3; PPP6R3 - GAL	Total body bone mineral density (age 45-60); Appendicular lean mass; Height
737	11:68500097:C:G	rs4075299	7.55451e-16	3	Primary Sensory Cortex; Area Lateral Occipital 2; Inferior 6-8 Transitional Area	1	rs4075299	NA	NA	NA
738	11:70678197:A:G	rs2921332	1.20086e-11	2	Area 6m anterior; Area 6mp	2	rs2921332;rs2921331	NA	NA	NA
739	11:73239207:A:G	rs7931767	6.75437e-16	2	Area 8Ad; Auditory 5 Complex	5	rs7931767;rs10751226;rs7125949;rs75721806;rs506639	rs73542967	FAM168A	Serum levels of protein RELT
739	11:73509274:C:G	rs12285303	1.24573e-17	1	VentroMedial Visual Area 2	1	rs12285303	rs1723832	MRPL48	Cortical thickness
740	11:83219978:C:G	rs10898129	2.15805e-16	2	Area 1; Area 10d	4	rs10898129;rs684729;rs715859;rs3862775	rs1347008; rs2116483; rs1432052; rs1432054; rs505621; rs1228632	DLG2	Brain morphology (MOSTest); Obesity-related traits; Oily fish consumption; Pork consumption; Putamen volume; Insomnia; Brain region volumes
741	11:84157243:C:T	rs11234029	4.32306e-08	1	Area 2	1	rs11234029	NA	NA	NA
741	11:84375499:A:G	rs79569457	5.01526e-12	2	Area OP1/SII; Hippocampus	3	rs79569457;rs17735188;rs12294169	NA	NA	NA
742	11:88245413:C:G	rs308882	1.5707e-21	2	Area anterior 47r; Area anterior 10p	3	rs308882;rs904495;rs591893	rs308805	GAPDHP70 - GRM5-AS1	Depressive symptoms; Well-being spectrum (multivariate analysis); Positive affect; Neuroticism
742	11:88826343:A:G	rs3921012	1.31604e-18	2	Area 31p ventral; Area 10v	7	rs3921012;rs10830237;rs3750923;rs11018605;rs591893;rs10501696;rs61903387	rs2212333; rs3016203; rs7127487	GRM5; GRM5 - TYR	Endometriosis or depression (pleiotropy); Insomnia; Neuropsychiatric disorders
743	11:95615729:C:T	rs61903339	1.59704e-15	3	Area TemporoParietoOcci pital Junction 1; VentroMedial Visual Area 1; Area 25	1	rs61903339	NA	NA	NA
744	11:99087084:C:T	rs4381339	2.8422e-12	1	Area IntraParietal 0	1	rs4381339	NA	NA	NA
745	11:99496746:G:T	rs75060051	2.83098e-08	1	Area 31pd	1	rs75060051	NA	NA	NA
745	11:99507058:A:G	rs673798	3.09064e-15	2	Rostral Area 6; Area IFSp	1	rs673798	rs2458167; rs111369127; rs598046	CNTN5	Neuroticism; Depressive symptoms; Well-being spectrum (multivariate analysis); Life satisfaction; Positive affect; Neuroticism conditioned on Townsend deprivation index (multi-trait conditioning and joint analysis); Suicidality
746	11:110006364:A:G	rs668970	6.72792e-12	2	Fourth Visual Area; Area PF Complex	1	rs668970	NA	NA	NA
747	11:112762308:A:G	rs11601447	5.65072e-12	2	Area STGa; Area TemporoParietoOcci pital Junction 2	2	rs11601447;rs10750017	NA	NA	NA
747	11:112912048:A:G	rs7105462	1.56869e-24	1	Area V4t	5	rs7105462;rs12575544;rs17114979;rs4533068;rs10750017	rs2212450; rs2186710; rs4937872; rs10891480; rs10789929; rs11214436; rs7111153; rs2155281; rs7948789; rs7126748; rs7110863; rs2186709; rs11214441; rs2155290; rs2298527; rs1940728; rs7106434; rs4466874; rs4144892; rs10891487; rs1940701; rs9919670; rs9919557; rs9919558; rs10891490; rs7128648; rs7947502; rs2155292; rs7938812; rs7105462; rs3802847; rs3802850; rs2155646	LINC02763 - NCAM1; NA - NCAM1; NCAM1	Body mass index; Depressive symptoms (MTAG); Major depressive disorder (MTAG); Haemorrhoidal disease; Common executive function; Neuroticism; General cognitive ability; Sensitivity to environmental stress and adversity; Cognitive performance (MTAG); Decaffeinated coffee consumption and/or neuroticism; Worry; Feeling tense; Post-traumatic stress disorder (mental health questionnaire or predicted); Anxiety; Decaffeinated coffee consumption or major depression disorder; Post-traumatic stress disorder (phenotype risk score); Systolic blood pressure; Mean arterial pressure; Neurociticism; Diastolic blood pressure; Self-reported math ability (MTAG); Self-reported math ability; General factor of neuroticism; Smoking initiation (ever regular vs never regular); Smoking status (current vs never); Smoking initiation; Smoking cessation (MTAG); Age of smoking initiation (MTAG); Well-being spectrum (multivariate analysis); Depressive symptoms; Life satisfaction; Positive affect; Risk-taking tendency (4-domain principal component model); Number of sexual partners; Smoking status (ever vs never smokers); Avocado liking; Caffeine consumption from coffee; Cabbage liking; Depressed affect; Alcohol consumption (drinks per week) (MTAG); Irritable bowel syndrome; Smoking status (heavy vs never); Lifetime smoking (without educational attainment); Lifetime smoking; Opioid use disorder (MTAG); Lifetime smoking index; Cannabis use; Cannabis smoking or cigarette smoking or schizophrenia; Depression; Decaffeinated coffee consumption and/or lifetime cannabis use; Risk-taking behavior (multivariate analysis); Externalizing behaviour (multivariate analysis); Frailty index; Coffee consumption; Highest math class taken (MTAG); Caffeine consumption from coffee or tea; F-cooking vegetables liking (derived food-liking factor); Insomnia; Highest math class taken; Smoking initiation (ever regular vs never regular) (MTAG); Smoking status
747	11:112986270:A:G	rs873803	5.58153e-09	1	Anterior 24 prime	6	rs873803;rs17114979;rs7114830;rs4533068;rs10750017;rs12575544	NA	NA	NA
747	11:113194884:A:G	rs45519937	7.22614e-11	1	Orbital Frontal Complex	1	rs45519937	NA	NA	NA
747	11:113204266:C:T	rs11214577	8.4372e-16	1	Inferior 6-8 Transitional Area	7	rs11214577;rs719803;rs7123797;rs2242592;rs1962262;rs12364051;rs4517559	rs2186800; rs2734849	TTC12; ANKK1	Neuroticism; Leisure sedentary behaviour (computer use)
747	11:113286878:C:T	rs2440390	1.50935e-08	1	Area 52	4	rs2440390;rs12364051;rs7123797;rs2242592	NA	NA	NA
747	11:113325866:C:T	rs144851051	5.47147e-11	1	Primary Auditory Cortex	2	rs144851051;rs7112715	NA	NA	NA
747	11:113331532:A:G	rs4648317	1.33878e-10	1	Area STGa	2	rs4648317;rs4245154	NA	NA	NA
747	11:113412443:A:C	rs4309187	7.38255e-24	2	Primary Motor Cortex; Area posterior 24	5	rs4309187;rs7125588;rs12364051;rs4245154;rs7112715	rs12420205; rs3133388; rs4309187	DRD2 - NA; DRD2 - TMPRSS5	Depressed affect; Experiencing mood swings; Feeling guilty; Smoking status (current vs never); Neuroticism conditioned on average household income before tax (multi-trait conditioning and joint analysis); Autism spectrum disorder or schizophrenia; Mood instability; Alcohol consumption (drinks per week); DNA methylation variation (age effect); General factor of neuroticism; Bipolar disorder (MTAG); Schizophrenia (MTAG)
747	11:113448599:A:T	rs4075412	7.33602e-09	1	Area 10v	2	rs4075412;rs7940164	NA	NA	NA
747	11:113527502:A:G	rs11608194	8.25923e-13	1	Area V3A	3	rs11608194;rs7940164;rs73004043	rs61904987	NA - TMPRSS5	Chronic lymphocytic leukemia
747	11:113587738:C:T	rs17115875	3.64551e-09	1	Parieto-Occipital Sulcus Area 1	2	rs17115875;rs10789955	NA	NA	NA
748	11:116792357:G:T	rs7934763	5.50847e-15	2	Area 31p ventral; Area anterior 32 prime	1	rs7934763	rs12225230; rs75158858; rs59097294; rs61903427	SIK3; SIK3 - PAFAH1B2	High density lipoprotein cholesterol levels; Triglycerides; Total cholesterol levels; Triglyceride levels; Low density lipoprotein cholesterol levels; Apolipoprotein A1 levels; Apolipoprotein B levels; Vitamin D levels; Cholesterol levels in medium HDL; Cholesteryl ester levels in medium HDL; Serum albumin levels
749	11:119334649:C:G	rs141453720	4.71014e-12	2	Primary Motor Cortex; Pirform Cortex	1	rs141453720	NA	NA	NA
750	11:126464615:A:C	rs11220550	4.07486e-11	1	Area 55b	2	rs11220550;rs11220564	NA	NA	NA
750	11:126618378:C:T	rs13377256	7.78543e-11	1	VentroMedial Visual Area 3	2	rs13377256;rs7101595	NA	NA	NA
751	11:131192829:A:G	rs1793567	3.78448e-08	1	Area 8Ad	1	rs1793567	NA	NA	NA
751	11:131397910:A:G	rs414778	3.45e-18	1	Entorhinal Cortex	1	rs414778	rs414778	NTM	Schizophrenia
752	11:132457089:A:G	rs7107646	2.04782e-08	1	Area 23c	1	rs7107646	NA	NA	NA
752	11:132702066:A:C	rs74876972	3.71274e-08	1	PeriSylvian Language Area	1	rs74876972	NA	NA	NA
753	11:133350929:A:G	rs34535092	2.64284e-11	2	ParaHippocampal Area 1; Ventral Visual Complex	5	rs34535092;rs7951982;rs34987475;rs77998059;rs4130016	NA	NA	NA
754	11:133736083:A:G	rs10750550	2.4993e-19	2	Primary Visual Cortex; Dorsal Transitional Visual Area	1	rs10750550	rs10894757; rs142324371; rs329664	SPATA19 - IGSF9B	Biological sex; Cooked vegetable consumption; Insomnia
754	11:133832131:C:G	rs10894771	6.09756e-23	2	Second Visual Area; Dorsal Transitional Visual Area	3	rs10894771;rs12366213;rs73034263	rs11223656	IGSF9B - LINC02730	Schizophrenia (MTAG)
755	12:188285:C:T	rs2368831	1.3695e-11	1	Sixth Visual Area	2	rs2368831;rs11503141	rs2368831	IQSEC3	Educational attainment (MTAG); Educational attainment (years of education)
756	12:2313111:A:G	rs4765669	1.25847e-25	1	Area 46	1	rs4765669	rs2238044; rs2159102; rs2239017; rs11062162; rs2239030; rs34382810; rs769087; rs1006737; rs2159100; rs11062170; rs4765905; rs758170; rs10744560; rs1024582	CACNA1C, CACNA1C; CACNA1C-AS4, CACNA1C-AS4, CACNA1C, CACNA1C; CACNA1C-IT3, CACNA1C-IT3, CACNA1C, CACNA1C	Bipolar disorder (MTAG); Schizophrenia (MTAG); Appendicular lean mass; Problematic alcohol use (MTAG); Smoking initiation (ever regular vs never regular) (MTAG); Adventurousness; General risk tolerance (MTAG); Psychosis proneness (hypomanic personality scale); Psychosis proneness (hypomanic personality scale and revised physical anhedonia scale); Bipolar disorder or major depressive disorder; Schizophrenia or bipolar disorder; Schizophrenia; Bipolar disorder; Autism spectrum disorder, attention deficit-hyperactivity disorder, bipolar disorder, major depressive disorder, and schizophrenia (combined); Schizophrenia vs anorexia nervosa (ordinary least squares (OLS)); Bipolar disorder vs anorexia nervosa (ordinary least squares (OLS)); Bipolar I disorder; Metabolite levels; 1-dihomo-linolenylglycerol (20:3) levels in elite athletes; Bipolar disorder vs autism spectrum disorder (ordinary least squares (OLS)); Autism spectrum disorder or schizophrenia
756	12:2475403:C:T	rs11062204	2.49677e-11	1	Area p32	1	rs11062204	NA	NA	NA
757	12:6980973:A:G	rs35535772	3.30479e-11	2	Area 8B Lateral; Area IFJa	2	rs35535772;rs7134931	NA	NA	NA
758	12:12969084:A:G	rs112288490	1.85931e-09	1	Area p32 prime	1	rs112288490	NA	NA	NA
759	12:19259778:A:G	rs2970836	1.13671e-09	1	PreCuneus Visual Area	1	rs2970836	NA	NA	NA
760	12:23741624:C:T	rs16926425	3.55262e-09	1	Area 46	1	rs16926425	NA	NA	NA
760	12:23777466:A:G	rs7954149	4.1218e-12	2	PeriSylvian Language Area; Dorsal Transitional Visual Area	1	rs7954149	NA	NA	NA
761	12:24117433:A:G	rs12424756	1.61815e-23	1	Medial Belt Complex	3	rs12424756;rs17482445;rs10505936	NA	NA	NA
761	12:24180799:A:G	rs10842260	9.93719e-20	3	Primary Sensory Cortex; Area 8Av; ParaBelt Complex	5	rs10842260;rs17482445;rs10771055;rs11047241;rs11047196	rs989657	SOX5	Height
761	12:24233843:C:T	rs10842271	5.64379e-16	2	Area 46; Area PFt	6	rs10842271;rs10505936;rs11047196;rs17482445;rs10771055;rs11047241	rs11047249	SOX5	Biological sex
762	12:25681183:C:G	rs60383243	5.26073e-09	1	Area STSd posterior	1	rs60383243	NA	NA	NA
763	12:27497502:C:T	rs11048979	3.28424e-11	2	Third Visual Area; Area TE2 posterior	2	rs11048979;rs6487603	rs4246243; rs4964058; rs7302352	ARNTL2	Waist-to-hip ratio adjusted for BMI; Waist-hip ratio; Waist-hip index
764	12:27986167:A:C	rs61916474	4.86395e-08	1	Area 55b	1	rs61916474	NA	NA	NA
765	12:28499350:C:T	rs10843157	4.05852e-25	5	Area 8Av; Area 8B Lateral; Polar 10p; ParaHippocampal Area 3; Area TE2 posterior	5	rs10843157;rs11049580;rs10843209;rs7977864;rs10843109	rs10771406; rs11049356; rs899505; rs10843103; rs11049359; rs61920210; rs11049376; rs1479492; rs11049386; rs11049403; rs2078017; rs11049431; rs7303747; rs11049488; rs10843151; rs61920563; rs12369144; rs11049566; rs2638953; rs11049576; rs10843164; rs11049598; rs11049605; rs11049611; rs11049656; rs1511550; rs11049689; rs7139060	NA - CCDC91; PTHLH - CCDC91; CCDC91	Waist circumference adjusted for body mass index; Hip circumference adjusted for BMI; Brain region volumes; Brain shape (segment 1); Facial morphology (segment 1); Cortical surface area; Cortical thickness (MOSTest); Whole brain restricted directional diffusion (multivariate analysis); Subcortical volume (MOSTest); Brain morphology (min-P); Subcortical volume (min-P); Chronic obstructive pulmonary disease; Brain morphology (MOSTest); Vertex-wise sulcal depth; Waist circumference adjusted for BMI (joint analysis main effects and physical activity interaction); Waist circumference adjusted for BMI in active individuals; Sib-shared facial trait 796; Facial segment 42; 3D morphology of the nose sides; Body fat distribution (leg fat ratio); Body fat distribution (trunk fat ratio); Body fat distribution (arm fat ratio); Waist circumference adjusted for BMI (adjusted for smoking behaviour); Waist circumference adjusted for BMI (joint analysis main effects and smoking interaction); Waist circumference adjusted for BMI in non-smokers; Height; Appendicular lean mass; Cortical thickness; Vertex-wise cortical thickness; Narrowest width of the femoral neck; Adolescent idiopathic scoliosis; Osteoarthritis of the hand
766	12:32273936:C:G	rs2458120	2.10535e-09	11	Area 23d; Area 10r; Area 8C; Area IFSa; Polar 10p; Area 13l; Area OP1/SII; Frontal OPercular Area 3; Area TE2 posterior; Area PH; Area 25	1	rs2458120	NA	NA	NA
767	12:33887104:A:G	rs1994496	5.26741e-13	2	Area 31p ventral; Area anterior 10p	2	rs1994496;rs10844554	rs7316878; rs10772116; rs34353125; rs3924704; rs9705901; rs9668760; rs12372466; rs9739706; rs9669269	NA - RNU6-400P; NA; WNK1 - NA	HDL cholesterol levels; Reaction time; Waist-hip index; Waist-to-hip ratio adjusted for BMI; Morning person; Waist-hip ratio
768	12:38860563:A:G	rs73096706	2.56583e-12	1	Area p32 prime	3	rs73096706;rs11169908;rs10785621	rs2048061; rs4002684; rs10880689; rs11495590; rs11495337; rs11514048; rs11182052; rs10880819	NA; NA - ZNF970P; NA - AK6P2; NF1P12 - Y_RNA	Morning person; Triglyceride levels; Resting heart rate; Heart rate response to recovery post exercise; Waist-to-hip ratio adjusted for BMI; Reaction time; Idiopathic dilated cardiomyopathy; Alzheimer‚Äôs disease polygenic risk score (upper quantile vs lower quantile)
769	12:40560682:C:T	rs7308399	1.49259e-10	1	Area IntraParietal 0	3	rs7308399;rs10878222;rs1086490	NA	NA	NA
769	12:40773776:C:T	rs11176341	3.11055e-08	1	Area 9-46d	2	rs11176341;rs1086490	NA	NA	NA
770	12:41508397:A:G	rs7958656	3.63996e-08	1	Area TG Ventral	2	rs7958656;rs12304938	NA	NA	NA
771	12:43469211:C:T	rs1435708	8.66183e-12	2	Area 23d; Area 47l (47 lateral)	1	rs1435708	rs1167132	MRPS36P5 - LINC02461	Insomnia
772	12:51432055:C:T	rs4768876	1.11604e-08	1	Area TF	1	rs4768876	NA	NA	NA
773	12:52811279:C:T	rs76906395	4.45319e-11	2	Area 5m; Area 43	1	rs76906395	NA	NA	NA
774	12:53760837:C:T	rs61928084	1.45188e-18	2	Area OP4/PV; Auditory 5 Complex	1	rs61928084	NA	NA	NA
774	12:54013452:C:T	rs10783589	4.54141e-13	2	Area ventral 23 a+b; ParaHippocampal Area 2	2	rs10783589;rs10876464	rs10783587	ATF7-NPFF, ATF7	HDL cholesterol
775	12:54675113:A:G	rs2071391	2.17547e-16	3	Lateral Area 7A; Area 1; Ventral Area 6	2	rs2071391;rs10219739	rs17109475; rs7308217	SMUG1 - CBX5; COPZ1 - GPR84	Platelet count; Insomnia
775	12:54760064:A:G	rs10876557	2.86017e-09	1	Area 52	2	rs10876557;rs10219739	NA	NA	NA
776	12:56032181:C:T	rs3847676	7.86141e-09	1	Area 2	1	rs3847676	NA	NA	NA
777	12:56865040:G:T	rs1043011	1.13738e-22	4	Primary Visual Cortex; Area 8Av; Area 8B Lateral; Area STGa	1	rs1043011	rs2933235	RBMS2	Phenylalanine levels; C-reactive protein
778	12:57723474:C:T	rs11614077	5.76721e-12	1	Area posterior 24	1	rs11614077	rs487722	R3HDM2	Chronotype
779	12:58372725:C:T	rs4627124	1.87897e-14	2	Area 23c; Area 52	3	rs4627124;rs7975711;rs1962047	rs7954291; rs7139165	ATP23 - RN7SKP65; RN7SKP65 - LINC02403	Attention deficit hyperactivity disorder or autism spectrum disorder or intelligence (pleiotropy); Educational attainment (years of education)
780	12:60212631:C:T	rs35218918	4.00134e-14	2	Area 9-46d; Area posterior 10p	5	rs35218918;rs7304290;rs10877390;rs10877428;rs2706306	NA	NA	NA
780	12:61088643:C:T	rs273824	5.83133e-28	5	Supplementary and Cingulate Eye Field; Area 2; Area 3a; Area IFSp; Area IntraParietal 0	9	rs273824;rs12828289;rs7304290;rs10877389;rs12231312;rs10877428;rs7979532;rs59357257;rs12582888	rs4310653	NA	Lung function (FVC)
781	12:62486000:C:T	rs9739658	3.21954e-12	2	Dorsal area 6; Area p32 prime	3	rs9739658;rs10784282;rs1406799	NA	NA	NA
781	12:63021417:C:T	rs7964242	1.06723e-08	1	Area OP1/SII	2	rs7964242;rs1406799	NA	NA	NA
782	12:66343810:C:T	rs10784502	1.44072e-10	1	Pirform Cortex	1	rs10784502	rs10878349; rs1038196; rs10784502; rs113744258; rs4338565; rs7312464; rs138074335; rs7136054	HMGA2; HMGA2 - MIR6074	Systolic blood pressure; Cortical surface area; Height; Cataracts; Appendicular lean mass; Pulse pressure; Brain structure; Ascending thoracic aortic diameter; Intracranial volume; Insomnia
783	12:72661547:G:T	rs12579464	3.77599e-12	1	Area 9-46d	1	rs12579464	NA	NA	NA
784	12:74175186:A:C	rs2053373	5.53075e-12	1	Area p32	3	rs2053373;rs11179877;rs974960	rs11179838	LINC02882	Neuroticism conditioned on educational attainment (multi-trait conditioning and joint analysis)
784	12:74969709:C:T	rs56327009	4.96796e-11	2	Polar 10p; Ventral Visual Complex	2	rs56327009;rs11179877	NA	NA	NA
785	12:79775248:G:T	rs11114027	1.48437e-39	10	Area p32 prime; Area 8Av; Area OP1/SII; Area OP2-3/VS; RetroInsular Cortex; Area PFcm; Pirform Cortex; Anterior Agranular Insula Complex; Area IntraParietal 0; Medial Belt Complex	1	rs11114027	rs11114027	SYT1	Obesity-related traits
786	12:84650232:A:G	rs11116271	6.89755e-21	4	Dorsal Area 24d; Area 10v; Area PF Complex; Area s32	4	rs11116271;rs988555;rs35310172;rs7957324	rs2956278; rs2125716; rs12824609	NA; RPL6P25 - SLC6A15	Depressive symptoms; Depressive symptoms (MTAG); Insomnia symptoms (never/rarely vs. sometimes/usually); Insomnia symptoms (never/rarely vs. usually); Major depressive disorder; Insomnia
787	12:87357095:A:G	rs1994537	2.51704e-08	10	Area dorsal 23 a+b; Area anterior 47r; Area posterior 9-46v; Area 10v; Area OP1/SII; Area PH; Area IntraParietal 2; Area 25; Area posterior 10p; Medial Belt Complex	1	rs1994537	NA	NA	NA
787	12:87713013:A:C	rs73198215	4.8335e-08	1	Lateral Area 7A	1	rs73198215	NA	NA	NA
788	12:92344789:G:T	rs4240760	2.51155e-08	10	Fourth Visual Area; Area V3A; RetroSplenial Complex; Area V3B; PreCuneus Visual Area; Medial IntraParietal Area; Area 11l; Area STGa; Area TG dorsal; Area PH	1	rs4240760	NA	NA	NA
788	12:92346998:A:G	rs4240761	2.5092e-08	10	Fourth Visual Area; RetroSplenial Complex; Area V3B; PreCuneus Visual Area; Medial IntraParietal Area; Area 11l; Area Lateral IntraParietal dorsal; Area STGa; Area TG dorsal; Area PH	1	rs4240761	NA	NA	NA
789	12:95698598:A:G	rs75652308	1.05583e-08	1	Frontal OPercular Area 3	1	rs75652308	NA	NA	NA
790	12:99322859:A:G	rs7959428	9.34593e-15	3	Area ventral 23 a+b; Orbital Frontal Complex; Area PGp	1	rs7959428	NA	NA	NA
791	12:103333174:A:G	rs34898627	5.37961e-13	2	Area IFSa; Area 31a	1	rs34898627	NA	NA	NA
792	12:105654362:A:G	rs4964346	3.00685e-08	1	Primary Visual Cortex	1	rs4964346	rs4964127; rs4964343	C12orf75	Serum albumin levels; Serum total protein level
793	12:108136172:A:G	rs2302734	5.67502e-13	2	Area 11l; Area TG dorsal	1	rs2302734	rs4964616; rs2111281	PRDM4; PRDM4 - ASCL4	Vertical cup-disc ratio
794	12:109007946:C:T	rs11114012	2.1237e-09	11	Area V3A; Area 3a; Area 8Av; Area OP1/SII; Area OP2-3/VS; Area PFcm; Area PH; Area IntraParietal 0; Area PF Complex; Medial Belt Complex; Area posterior 24	1	rs11114012	rs74481774	TMEM119	Intraocular pressure
795	12:109898732:A:G	rs1558804	3.32156e-19	2	Area Lateral Occipital 2; Rostral Area 6	3	rs1558804;rs754179;rs2111216	rs7313797; rs1558804; rs6606725; rs888194; rs10850379; rs12314392; rs3742015	KCTD10; UBE3B - MMAB; MMAB; MVK	Feeling hurt; Protein quantitative trait loci (liver); Neuroticism; Life satisfaction; Hearing loss; Red cell distribution width; Triglyceride levels in HDL; Cholesteryl esters to total lipids ratio in very large VLDL; Triglyceride levels in medium HDL; Depressive symptoms; Positive affect; Mean corpuscular hemoglobin; Schizophrenia; Worry; Cataracts; Total cholesterol levels
795	12:110305230:A:G	rs7135254	5.08535e-12	2	Area 7m; Area 5m	1	rs7135254	NA	NA	NA
796	12:114084952:A:G	rs7963614	2.12389e-08	1	Area PFcm	3	rs7963614;rs648446;rs4144712	NA	NA	NA
797	12:115374081:G:T	rs2384556	1.4239e-18	4	Area 6m anterior; Dorsal area 6; Area 8B Lateral; Rostral Area 6	1	rs2384556	rs4767279; rs35514224; rs2217170	NA; TBX3-AS1 - UBA52P7	Mean platelet volume; Male-pattern baldness; Lung function (FEV1/FVC)
798	12:118748202:A:C	rs17440669	8.83279e-18	2	RetroInsular Cortex; Area PFcm	1	rs17440669	rs7963464; rs7314987; rs6490177; rs884844; rs56080343	TAOK3; SUDS3; SUDS3 - LINC02460	Neuroticism conditioned on highest math class (multi-trait conditioning and joint analysis); Depressive symptoms; Neuroticism; Neurociticism; Sensitivity to environmental stress and adversity; Prolylglycine levels in elite athletes
799	12:120792721:C:G	rs916842	8.24554e-13	1	Area posterior 47r	3	rs916842;rs2240325;rs2070873	NA	NA	NA
799	12:120917722:C:T	rs34179846	4.72298e-16	2	Area 31p ventral; Area IntraParietal 2	1	rs34179846	rs34179846	DYNLL1	C-reactive protein levels; Gamma glutamyl transferase levels
799	12:121083279:A:G	rs1109480	3.96202e-11	1	Area TemporoParietoOcci pital Junction 1	2	rs1109480;rs35771722	rs1109480	CABP1	Smoking status (ever vs never smokers); Smoking initiation (ever regular vs never regular); Age of smoking initiation (MTAG); Smoking status; Smoking initiation (ever regular vs never regular) (MTAG); Externalizing behaviour (multivariate analysis)
799	12:121351934:C:T	rs73415734	3.06163e-21	1	Anterior Ventral Insular Area	2	rs73415734;rs35771722	rs9431; rs3213572; rs4767935; rs2393717; rs3213567; rs2047568; rs58291418; rs11611087; rs11065286; rs625228; rs2461475; rs12822123; rs660549; rs3897746; rs35905305; rs1151849; rs904628; rs1718188; rs182546302	SPPL3; SPPL3 - CLIC1P1; RPL12P33 - HNF1A-AS1	Allergic disease (asthma, hay fever and/or eczema) (multivariate analysis); Allergic disease (asthma, hay fever and/or eczema) (age of onset); Depression; Methylsuccinate levels in elite athletes; Allergic disease (asthma, hay fever or eczema); Hay fever and/or eczema; Eczema; Anorexia nervosa, attention-deficit/hyperactivity disorder, autism spectrum disorder, bipolar disorder, major depression, obsessive-compulsive disorder, schizophrenia, or Tourette syndrome (pleiotropy); Alcohol-associated liver disease in light drinkers; Depressive symptoms; Refractive error; Asthma (childhood onset); Monocyte percentage of white cells; Ethylmalonate levels in elite athletes; Asthma; Allergic rhinitis; Height; Educational attainment (MTAG); Educational attainment; Major depressive disorder; Depressive symptoms (MTAG); Educational attainment (years of education); Neutrophil count
800	12:121688972:C:G	rs1653594	1.77982e-11	1	Superior Temporal Visual Area	1	rs1653594	NA	NA	NA
800	12:121988384:A:G	rs28379971	7.33204e-20	3	Area dorsal 32; Area anterior 10p; Middle Insular Area	2	rs28379971;rs7962143	rs10849893	KDM2B	Fasting blood glucose (BMI interaction); Fasting blood glucose
801	12:123660717:C:T	rs1716174	7.91477e-24	2	Area 23c; Area Posterior Insular 1	2	rs1716174;rs78501984	rs12828755; rs585522; rs2510885; rs6488864; rs1619561; rs1790086; rs1716180; rs11614406; rs1790089; rs1727324; rs10744149; rs4268544; rs1879380; rs10732573; rs12824957; rs10846491; rs6488868; rs67624109; rs28377694; rs6576; rs28376121	PITPNM2; MPHOSPH9; CDK2AP1, C12orf65; MTRFR, CDK2AP1; CDK2AP1; SBNO1; KMT5A; RILPL2	Eosinophil percentage of white cells; Insomnia; Blood protein levels; Whole brain free water diffusion (multivariate analysis); Vertex-wise cortical thickness; Cortical thickness; Tourette syndrome; Whole brain restricted isotropic diffusion (multivariate analysis); Heel bone mineral density; Schizophrenia; Cortical surface area; Platelet count; Vertex-wise sulcal depth; Self-reported math ability; Early-onset ischemic stroke; Cognitive ability (MTAG); Highest math class taken (MTAG); Lymphocyte count; Biological sex; Lung function (FVC); Hip circumference adjusted for BMI; Alzheimer's disease or educational attainment (pleiotropy); Height
802	12:126680346:C:T	rs7965295	2.83967e-08	1	Area IFJp	1	rs7965295	NA	NA	NA
803	12:131505281:C:T	rs76022355	1.0844e-08	1	Area Lateral IntraParietal dorsal	1	rs76022355	rs145179238	ADGRD1	Systolic blood pressure (baseline)
803	12:131568675:C:T	rs2293654	3.75795e-12	2	Primary Motor Cortex; Area V3A	1	rs2293654	NA	NA	NA
804	13:27087872:A:C	rs924484	3.67789e-08	1	Dorsal Area 24d	1	rs924484	rs1331012	NA - WASF3	Bipolar disorder or major depressive disorder; Systolic blood pressure
805	13:28132772:A:G	rs78006787	9.77264e-12	2	Polar 10p; Area PF Complex	1	rs78006787	NA	NA	NA
806	13:39687949:G:T	rs67298163	8.39435e-11	1	ParaHippocampal Area 3	1	rs67298163	NA	NA	NA
807	13:42738363:A:T	rs34986762	1.08974e-11	2	PreCuneus Visual Area; Area 8Ad	2	rs34986762;rs716934	NA	NA	NA
808	13:44875065:A:G	rs1755498	7.81976e-12	2	Area 7PC; Area 8BM	1	rs1755498	rs1183416	SMIM2-AS1 - SERP2	Ceramide (d18:0/12:0) levels
808	13:45019918:C:T	rs9533852	4.29136e-11	1	Area 7m	1	rs9533852	NA	NA	NA
808	13:45382418:A:G	rs55886255	2.09968e-09	11	Sixth Visual Area; Fusiform Face Complex; PreCuneus Visual Area; Dorsal Area 24d; Area 3a; Area IFSa; Area 13l; Area Lateral IntraParietal dorsal; Area 6 anterior; Area IntraParietal 1; Medial Belt Complex	1	rs55886255	NA	NA	NA
809	13:48086174:A:G	rs117349873	1.9126e-09	1	Area IntraParietal 2	1	rs117349873	NA	NA	NA
810	13:53928246:C:T	rs1342675	1.67082e-18	2	PreCuneus Visual Area; Area Posterior Insular 1	9	rs1342675;rs7322098;rs4884463;rs1343607;rs1936384;rs7984963;rs9591504;rs7140116;rs9527060	rs2197304; rs7987501; rs7335163	RN7SL618P - ZNF646P1; ZNF646P1; ZNF646P1 - NA	Insomnia; Age at first sexual intercourse; Multisite chronic pain
811	13:55077853:G:T	rs9316724	1.6448e-08	1	Primary Motor Cortex	1	rs9316724	NA	NA	NA
812	13:55760038:A:C	rs12871171	3.56008e-08	1	Area 9-46d	1	rs12871171	rs9597121; rs7329873; rs61959481	LINC02335; MIR5007 - HNF4GP1; MIR5007 - NA	General cognitive ability; Externalizing behaviour (multivariate analysis); Smoking initiation; Smoking initiation (ever regular vs never regular); Smoking initiation (ever regular vs never regular) (MTAG)
813	13:56850118:C:T	rs9591751	4.85647e-15	1	Area 33 prime	2	rs9591751;rs113219101	rs71428218	NA	Schizophrenia
814	13:57652488:C:T	rs9563455	2.3667e-11	2	Area 33 prime; Area IFJa	4	rs9563455;rs73198911;rs9563502;rs56050537	NA	NA	NA
814	13:58327846:A:G	rs17178205	1.11263e-19	3	Area 7PC; Area TA2; ParaHippocampal Area 2	4	rs17178205;rs4886050;rs1962922;rs9537782	rs7319102; rs7984442; rs9563526; rs17262885; rs7325960; rs1572198; rs1334297; rs8002014; rs9537803; rs9537814; rs4886031; rs1334299; rs9527702; rs2320925; rs12428841; rs12430440; rs1373921; rs716907; rs3012850	PCDH17; PCDH17 - NA; PCDH17 - RNA5SP30; RNA5SP30 - NA; NA - LINC02338	Body mass index; C-reactive protein levels; Cognitive ability, years of educational attainment or schizophrenia (pleiotropy); Intelligence (MTAG); Noncognitive aspects of educational attainment; Highest math class taken (MTAG); Household income (MTAG); Educational attainment (MTAG); Cognitive performance (MTAG); F-strong flavour liking (derived food-liking factor); Educational attainment (years of education); Educational attainment; Educational attainment (college completion); Cognitive ability (MTAG); Experiencing mood swings; Type 2 diabetes; High density lipoprotein cholesterol levels; Highest math class taken; Occupational attainment; Oily fish consumption; Pork consumption; Alzheimer's disease or educational attainment (pleiotropy); Fish- and plant-related diet; F-acquired taste liking (derived food-liking factor); F-sharp flavour liking (derived food-liking factor); Shellfish liking; Globe artichoke liking; F-strong vegetable liking (derived food-liking factor); General cognitive ability; Mood instability
815	13:59204336:G:T	rs4537902	2.35728e-19	2	Area 7PC; Area 8Ad	4	rs4537902;rs9317009;rs4520736;rs73209061	rs9317002; rs4432163; rs9538146	CTAGE16P - DNAJA1P1; CTAGE16P - NA	Body mass index; Adult body size; Weight; Body size at age 10
815	13:59296678:A:G	rs9538177	2.69267e-08	1	Primary Sensory Cortex	3	rs9538177;rs73209061;rs9317009	NA	NA	NA
815	13:59450542:C:T	rs7988234	7.58579e-12	1	Area 9-46d	3	rs7988234;rs7326948;rs9591928	NA	NA	NA
816	13:60337975:A:T	rs7989247	3.38322e-22	4	Area 55b; Area 9 Middle; Area IntraParietal 0; Area posterior 47r	3	rs7989247;rs341552;rs2048635	rs7991732	DIAPH3	Brain shape (segment 12)
816	13:60592972:A:G	rs422058	2.77967e-13	1	Area Lateral Occipital 3	2	rs422058;rs2048635	NA	NA	NA
816	13:60874037:A:G	rs9538636	3.24579e-08	1	Hippocampus	1	rs9538636	NA	NA	NA
817	13:61702657:A:G	rs7982120	9.35917e-11	2	Anterior Agranular Insula Complex; Area TG dorsal	1	rs7982120	rs9563886	LINC00378	Insomnia
817	13:61852030:C:T	rs7981358	1.63096e-08	1	Area dorsal 32	1	rs7981358	NA	NA	NA
818	13:62750410:C:T	rs117374463	1.92611e-08	1	Area TG Ventral	1	rs117374463	NA	NA	NA
819	13:65202741:A:C	rs7995923	2.05444e-08	1	Orbital Frontal Complex	1	rs7995923	NA	NA	NA
820	13:66558914:C:T	rs3850032	3.34005e-12	2	Primary Motor Cortex; Frontal OPercular Area 2	3	rs3850032;rs2779139;rs79329979	rs111205626	MIR548X2 - MIR4704	Neuroticism
820	13:66994316:C:T	rs7139700	2.53527e-14	2	Area anterior 10p; Area PGi	3	rs7139700;rs7983403;rs9529058	NA	NA	NA
821	13:67333135:A:T	rs1596126	1.03436e-10	2	Area 9 anterior; VentroMedial Visual Area 1	1	rs1596126	rs6562474; rs1885949	PCDH9	Lifetime smoking index; Smoking initiation (ever regular vs never regular) (MTAG)
821	13:67510681:A:G	rs73208994	3.43293e-08	1	Ventral Visual Complex	1	rs73208994	NA	NA	NA
821	13:67623219:C:T	rs260162	2.52428e-08	10	PreCuneus Visual Area; Lateral Area 7A; Medial Area 7A; Area Lateral IntraParietal ventral; Medial IntraParietal Area; Area 2; Anterior IntraParietal Area; Area STSd posterior; Ventral Visual Complex; Area posterior 24	1	rs260162	NA	NA	NA
821	13:67645266:A:G	rs1543616	2.50563e-11	2	Area Lateral IntraParietal ventral; Area TemporoParietoOcci pital Junction 3	1	rs1543616	NA	NA	NA
821	13:67821137:C:T	rs1325676	1.23808e-12	1	RetroSplenial Complex	3	rs1325676;rs9571745;rs1983871	NA	NA	NA
822	13:69569832:A:G	rs1572464	2.99442e-10	1	Area PFt	1	rs1572464	rs9541694	ZDHHC20P4 - SNRPFP3	Anxiety
823	13:74869348:C:T	rs4885162	2.989e-08	1	Area posterior 47r	1	rs4885162	NA	NA	NA
823	13:74990369:A:G	rs4883969	5.55093e-15	3	Second Visual Area; Area 31pd; Area TG Ventral	2	rs4883969;rs9593000	NA	NA	NA
824	13:75562916:A:G	rs9530399	7.5969e-11	1	Area 9-46d	1	rs9530399	rs1074633	LINC00347 - RIOK3P1	Vaginal microbiome MetaCyc pathway (PWY-7187|pyrimidine deoxyribonucleotides de novo biosynthesis II)
825	13:78800795:A:G	rs1328803	2.32412e-08	1	Area 10v	1	rs1328803	NA	NA	NA
825	13:78920011:C:T	rs2243638	3.36559e-15	1	Area PH	1	rs2243638	NA	NA	NA
825	13:79245587:C:T	rs17760762	1.65621e-13	2	Area p32; Area 46	2	rs17760762;rs1555813	NA	NA	NA
826	13:79909007:C:T	rs9545073	1.51765e-24	1	Area 8Av	4	rs9545073;rs7990250;rs2783123;rs9601208	rs9545047; rs418150; rs9545142	BCAS2P3 - RBM26; RBM26-AS1 - NDFIP2-AS1; LINC01068 - NA	Schizophrenia; Brain morphology (MOSTest); Adolescent idiopathic scoliosis; Cortical surface area (visual PC2)
827	13:80883646:C:T	rs722023	4.77935e-13	1	Area OP4/PV	4	rs722023;rs563692;rs524278;rs9601347	NA	NA	NA
827	13:80981788:A:C	rs550540	4.77627e-09	1	Auditory 4 Complex	4	rs550540;rs9601347;rs524278;rs525791	NA	NA	NA
828	13:82821755:C:T	rs11618718	3.48338e-11	1	Medial IntraParietal Area	2	rs11618718;rs2329218	NA	NA	NA
829	13:84703182:A:G	rs9565918	2.94571e-08	1	Area 33 prime	2	rs9565918;rs2774078	NA	NA	NA
830	13:85368368:C:T	rs79782193	4.90921e-25	5	Primary Motor Cortex; Area 55b; Area 9 Middle; Area IntraParietal 0; Area posterior 47r	3	rs79782193;rs7336959;rs73532287	NA	NA	NA
830	13:85451863:A:G	rs9546893	3.51078e-09	1	Area Posterior Insular 1	2	rs9546893;rs73532287	NA	NA	NA
831	13:92053646:A:G	rs17643188	3.14426e-08	1	Area anterior 47r	1	rs17643188	rs539805303; rs11620355	PPIAP23 - MIR17HG; MIR17HG - GPC5	Educational attainment; Educational attainment (years of education); Educational attainment (MTAG)
832	13:92874072:G:T	rs17426071	2.25004e-20	4	Area 23d; Area 8C; Area anterior 47r; Orbital Frontal Complex	2	rs17426071;rs7323050	rs4771854	GPC5	Vertex-wise sulcal depth
833	13:94086783:G:T	rs7994743	2.53911e-13	1	Area 10r	6	rs7994743;rs9561314;rs7985067;rs9524031;rs1323980;rs17189012	rs4270038	GPC6	Morning person
834	13:96991602:A:G	rs12583988	2.10697e-15	1	Area IntraParietal 2	2	rs12583988;rs9590371	rs7990098	HS6ST3	Adult body size; Body mass index; Weight
834	13:97297813:A:G	rs17689793	2.71446e-16	2	Area p32; Area 46	5	rs17689793;rs118079847;rs61966940;rs2389696;rs510339	NA	NA	NA
835	13:99188883:A:G	rs61971163	1.54266e-20	3	Area 3a; Area 10r; Area posterior 24	1	rs61971163	rs9517313; rs3825430	FARP1, STK24; STK24	Neuroticism; Depressive symptoms; General factor of neuroticism; Gastroesophageal reflux disease; Educational attainment; Major depressive disorder; Body mass index
836	13:100693002:A:G	rs9513696	6.9399e-11	1	PreSubiculum	1	rs9513696	rs1347190; rs9585327; rs9513696	LINC00554; NDUFA12P1 - PCCA-DT	Hyperopia; Myopia; Ocular disease; Spherical equivalent; High myopia; Myopia (age of diagnosis)
837	13:105782961:A:G	rs3916958	4.34695e-13	2	Area 3a; Area TemporoParietoOcci pital Junction 3	1	rs3916958	NA	NA	NA
838	13:107817459:A:G	rs4772856	3.70069e-08	1	Primary Auditory Cortex	1	rs4772856	NA	NA	NA
839	13:110389784:A:G	rs9559633	4.28754e-08	1	Area 2	1	rs9559633	NA	NA	NA
840	13:111198545:A:G	rs76707663	3.36233e-12	1	Area 5m	1	rs76707663	NA	NA	NA
841	13:113125274:A:C	rs2149208	3.90666e-08	1	Second Visual Area	1	rs2149208	NA	NA	NA
842	14:25874926:C:T	rs72688548	1.82088e-08	1	Hippocampus	1	rs72688548	NA	NA	NA
843	14:28993872:A:G	rs10150495	3.18444e-08	1	Sixth Visual Area	1	rs10150495	NA	NA	NA
844	14:30168586:C:T	rs3783305	3.68636e-17	2	Area 52; Middle Insular Area	1	rs3783305	rs3783300; rs4981711; rs2333607; rs12433335	PRKD1	Educational attainment (years of education); Educational attainment; Adult body size; Type 2 diabetes; Body mass index
845	14:33302882:G:T	rs17522122	2.17699e-15	1	Area STSv anterior	1	rs17522122	rs2143975; rs17522122; rs12883788; rs12895330; rs7161424	AKAP6; AKAP6 - NPAS3	Body mass index; Type 2 diabetes; Cognitive function; Body mass index in physically active individuals; Body mass index (joint analysis main effects and physical activity interaction); Body mass index and systole blood pressure (pairwise); Type 2 diabetes or prostate cancer (pleiotropy); Myopia; Educational attainment; Refractive error; Spherical equivalent; Myopia (age of diagnosis); Spherical equivalent or myopia (age of diagnosis); Schizophrenia; Walking pace; Adult body size; Low myopia vs hyperopia; Body size at age 10
845	14:33311423:A:T	rs28538439	8.6384e-10	1	Area OP1/SII	1	rs28538439	NA	NA	NA
846	14:35471286:C:T	rs12878970	5.06621e-12	1	ParaHippocampal Area 2	2	rs12878970;rs77262868	rs8004237; rs3759549	SRP54-AS1	Heel bone mineral density
846	14:35697205:C:T	rs113691834	2.04834e-09	1	Area 8B Lateral	2	rs113691834;rs77262868	rs9806058	PRORP	Fat-free mass
847	14:37036345:C:T	rs426509	5.54777e-12	2	Superior Temporal Visual Area; Area dorsal 23 a+b	1	rs426509	NA	NA	NA
848	14:38257459:C:T	rs8010511	1.32484e-08	1	Area s32	1	rs8010511	NA	NA	NA
849	14:39858442:A:G	rs34983854	5.05318e-11	2	Primary Motor Cortex; Area 25	1	rs34983854	rs34983854	MIA2 - FBXO33	Systolic blood pressure
850	14:41853884:C:T	rs12432671	9.63653e-09	1	ParaHippocampal Area 2	1	rs12432671	rs7154329	NA	Depressive symptoms; Well-being spectrum (multivariate analysis); Positive affect; Neuroticism; Life satisfaction
850	14:42171764:C:T	rs61990315	1.92449e-14	1	Area Posterior 24 prime	2	rs61990315;rs8010939	NA	NA	NA
850	14:42190344:C:T	rs28778645	8.47722e-15	2	Third Visual Area; Ventral Area 6	5	rs28778645;rs7155703;rs7154122;rs8020421;rs8010939	NA	NA	NA
850	14:42581943:A:G	rs1763259	2.28906e-17	2	Dorsal area 6; Area TemporoParietoOcci pital Junction 1	3	rs1763259;rs72672601;rs1684697	rs2801804; rs1684713	LRFN5 - YWHAQP1	Educational attainment; Post-traumatic stress disorder (mental health questionnaire or predicted)
851	14:44583194:C:G	rs74925936	1.13077e-11	2	Anterior Ventral Insular Area; Dorsal Transitional Visual Area	1	rs74925936	NA	NA	NA
852	14:47281036:A:G	rs1994728	8.54136e-19	1	Second Visual Area	4	rs1994728;rs12897267;rs35005690;rs11620836	rs35697587	NA - MDGA2	Predicted visceral adipose tissue; Body mass index
853	14:49921251:A:C	rs12896873	5.39791e-11	2	Frontal OPercular Area 3; ParaHippocampal Area 2	2	rs12896873;rs9323176	NA	NA	NA
854	14:51440225:A:G	rs73288807	1.18861e-08	1	Frontal OPercular Area 2	1	rs73288807	NA	NA	NA
855	14:56644373:C:T	rs17689164	9.11516e-28	5	Area 10r; Polar 10p; Area TE2 posterior; Area IntraParietal 1; Area Lateral Occipital 3	1	rs17689164	NA	NA	NA
856	14:57292728:C:T	rs67031627	6.59985e-11	1	Area 31a	1	rs67031627	NA	NA	NA
856	14:57372536:C:T	rs850278	1.27639e-14	1	Area PGs	1	rs850278	rs2656108	OTX2-AS1	Biological sex
857	14:60179275:A:G	rs10131474	3.61807e-11	1	Dorsal Transitional Visual Area	1	rs10131474	rs12894153	RTN1	Anorexia nervosa, attention-deficit/hyperactivity disorder, autism spectrum disorder, bipolar disorder, major depression, obsessive-compulsive disorder, schizophrenia, or Tourette syndrome (pleiotropy)
858	14:64745399:C:T	rs1256033	9.63497e-26	5	Area 5m ventral; Area 2; Area 8C; Area posterior 9-46v; Area 9-46d	4	rs1256033;rs12589834;rs1255990;rs61984409	rs1256061	ESR2	Hemoglobin levels; Hematocrit; Hemoglobin concentration; Red blood cell count; Hemoglobin
859	14:65255308:C:G	rs229629	4.56348e-08	1	Area PFcm	1	rs229629	rs229635	SPTB	Mean reticulocyte volume
860	14:69445118:C:T	rs1983700	1.24193e-11	2	Area posterior 9-46v; Dorsal Transitional Visual Area	4	rs1983700;rs1275201;rs7150195;rs12897088	NA	NA	NA
860	14:69716872:C:T	rs73290538	8.57618e-09	1	Area Posterior 24 prime	2	rs73290538;rs117183693	NA	NA	NA
861	14:73430783:C:T	rs12880930	3.73189e-14	3	Area V3A; Area 8BM; Area V4t	3	rs12880930;rs28619241;rs2806044	NA	NA	NA
862	14:74950718:C:G	rs61311019	9.55979e-10	1	Area V3A	1	rs61311019	rs113625761	SYNDIG1L - NPC2	Intraocular pressure
862	14:75367740:A:G	rs1799900	3.23998e-20	1	Area 9 Posterior	4	rs1799900;rs3742783;rs4903247;rs7154563	rs7147721; rs12889665; rs957345; rs8021280; rs10148293; rs973879; rs4903264; rs2003490	FCF1; YLPM1; PROX2 - DLST; RPS6KL1	Neuroticism; Neuroticism conditioned on self-rated math ability (multi-trait conditioning and joint analysis); Depression; Anxiety; Neuroticism conditioned on Townsend deprivation index (multi-trait conditioning and joint analysis); Decaffeinated coffee consumption or major depression disorder; Glutamine levels; Help-seeking from a GP; General factor of neuroticism; Gastroesophageal reflux disease; Total cholesterol levels; High density lipoprotein cholesterol levels; Depression (broad); Macular thickness; Alanine levels; Anorexia nervosa, attention-deficit/hyperactivity disorder, autism spectrum disorder, bipolar disorder, major depression, obsessive-compulsive disorder, schizophrenia, or Tourette syndrome (pleiotropy)
863	14:77567665:C:G	rs158103	3.39774e-09	1	Area PGi	1	rs158103	NA	NA	NA
864	14:80320286:C:T	rs2293842	1.50199e-14	3	Area 3a; Area OP2-3/VS; Area 52	1	rs2293842	NA	NA	NA
865	14:81654524:C:T	rs12891828	4.55829e-11	1	Area STGa	1	rs12891828	NA	NA	NA
866	14:87464439:A:G	rs74573485	3.35654e-13	2	Area 9 Middle; Area posterior 47r	1	rs74573485	NA	NA	NA
867	14:90105266:A:T	rs242758	4.1118e-08	1	Fourth Visual Area	1	rs242758	NA	NA	NA
868	14:91313983:C:G	rs7150218	1.59575e-08	1	Area 33 prime	2	rs7150218;rs6575171	NA	NA	NA
869	14:97220197:C:T	rs79830765	3.26431e-11	2	Primary Auditory Cortex; Area 23c	2	rs79830765;rs9944047	NA	NA	NA
870	14:98545348:C:T	rs2004670	8.7645e-29	6	Second Visual Area; Fusiform Face Complex; Area 47l (47 lateral); Area posterior 9-46v; Area OP1/SII; Area PH	3	rs2004670;rs77653640;rs76891521	rs17096452; rs77556698; rs7152970; rs76715069	LINC01550 - LINC02295; NA - LINC02295	Educational attainment; Vertex-wise cortical thickness; Vertex-wise cortical surface area; Age at first sexual intercourse
871	14:99731731:A:C	rs34611983	2.54168e-19	1	Area 10v	1	rs34611983	NA	NA	NA
872	14:100376502:C:T	rs10140426	9.90514e-40	5	Area 43; Area OP4/PV; Posterior Insular Area 2; Frontal OPercular Area 1; Insular Granular Complex	3	rs10140426;rs56112547;rs10150279	rs3783324; rs746698; rs10131519; rs1998385; rs28811568; rs3783327; rs113953439	EML1	aparc-DKTatlas rh area insula; Brain shape (segment 5); Brain morphology (MOSTest); Cortical thickness (MOSTest); Vertex-wise cortical thickness; Coronary artery disease; High density lipoprotein cholesterol levels; Cortical thickness; Whole brain free water diffusion (multivariate analysis); Whole brain restricted directional diffusion (multivariate analysis)
872	14:100409204:A:G	rs8011067	3.14495e-11	2	Anterior Ventral Insular Area; ParaHippocampal Area 1	2	rs8011067;rs10150279	NA	NA	NA
873	14:103301574:A:G	rs6575931	8.4137e-26	4	Area 8Av; Area 8C; Frontal OPercular Area 3; Area PH	3	rs6575931;rs1190234;rs3818287	rs11160699; rs56101042; rs7146581; rs8017944; rs1131877; rs12590238; rs7157267; rs4906272; rs10133111; rs76327888	TRAF3; TRAF3 - AMN	Type 2 diabetes; Allergic disease (asthma, hay fever and/or eczema) (multivariate analysis); Allergic disease (asthma, hay fever and/or eczema) (age of onset); Atopic dermatitis; Major depressive disorder (MTAG); Lymphocyte count; Body mass index; Waist-hip ratio; Lymphocyte percentage of white cells; Brain imaging in schizophrenia (dorsolateral prefrontal cortex interaction); Serum total protein level; Non-albumin protein levels; Gamma glutamyl transferase levels; Predicted visceral adipose tissue
873	14:103619513:C:T	rs4906282	4.88304e-14	15	Fourth Visual Area; Primary Motor Cortex; PeriSylvian Language Area; Area 5m; Dorsal area 6; Area 6mp; Area 8Av; Area 8B Lateral; Area 8C; Area posterior 9-46v; Area 6 anterior; Frontal OPercular Area 3; Area PF Complex; Area PGi; Medial Belt Complex	1	rs4906282	NA	NA	NA
873	14:103624476:A:C	rs4906285	2.10332e-09	11	Fourth Visual Area; PeriSylvian Language Area; Lateral Area 7A; Area 2; Area 3a; Dorsal area 6; Area 8Av; Area 8B Lateral; Area 6 anterior; Area PFt; Area PF Complex	1	rs4906285	NA	NA	NA
873	14:103876925:C:T	rs4906320	1.39363e-22	5	Area 9 Posterior; Area 9-46d; Frontal OPercular Area 3; Area PGi; Insular Granular Complex	4	rs4906320;rs2756119;rs10149470;rs4906342	rs7149169; rs7149827; rs12898000; rs11629297; rs56227024; rs6575988; rs12878548; rs8018968	HMGB3P26 - RPSAP5; RPSAP5; MARK3; MARK3 - CKB	Intelligence; Attention deficit hyperactivity disorder or autism spectrum disorder or intelligence (pleiotropy); Monocyte count; White blood cell count; General cognitive ability; Lymphocyte count; Major depressive disorder (MTAG); Platelet distribution width
873	14:104021141:A:C	rs4906335	4.30339e-20	2	Rostral Area 6; Insular Granular Complex	7	rs4906335;rs4906342;rs3212028;rs2295146;rs4144027;rs2756119;rs10149470	rs2765041; rs12147596; rs7140558; rs4906335; rs12887734; rs144291564	CKB - TRMT61A; TRMT61A - RNU7-160P; RNU7-160P - BAG5; COA8, KLC1; KLC1, COA8	High light scatter reticulocyte count; Hematocrit; Hemoglobin levels; Heel bone mineral density; Broad depression or schizophrenia; Schizophrenia; Autism spectrum disorder or schizophrenia; Bipolar disorder (MTAG); Schizophrenia (MTAG); Insomnia
873	14:104115251:A:T	rs4906352	2.46332e-11	2	Frontal OPercular Area 4; Insular Granular Complex	5	rs4906352;rs2295146;rs2756119;rs10149470;rs4906342	NA	NA	NA
874	15:24895389:C:T	rs7497278	1.16826e-13	3	Area 23c; Area 9 Posterior; Area OP2-3/VS	1	rs7497278	NA	NA	NA
875	15:32158205:C:T	rs4383101	4.44346e-12	2	Area 6mp; Area 8C	1	rs4383101	NA	NA	NA
876	15:36392730:C:T	rs11634182	2.61805e-11	1	Area PH	1	rs11634182	rs1435690	LINC02853 - COX6CP4	Insomnia
876	15:36531183:A:G	rs34980746	5.93243e-10	1	Auditory 4 Complex	1	rs34980746	NA	NA	NA
876	15:36567573:A:T	rs74476383	2.47381e-09	1	Primary Visual Cortex	1	rs74476383	NA	NA	NA
877	15:36874798:A:C	rs1979205	3.01067e-13	2	Third Visual Area; Area a24	1	rs1979205	NA	NA	NA
878	15:37436748:A:G	rs2701508	4.4677e-08	1	ParaHippocampal Area 3	1	rs2701508	NA	NA	NA
878	15:37635705:A:G	rs8042473	4.03129e-11	2	Middle Insular Area; Lateral Belt Complex	2	rs8042473;rs8037104	rs8037355; rs28802424	Metazoa_SRP - TMCO5A; NA	Bipolar disorder or major depressive disorder; Depression; Depressive symptoms
879	15:38900312:A:C	rs17652674	2.66887e-19	2	Dorsal area 6; Medial Belt Complex	2	rs17652674;rs4318178	rs17652674	RASGRP1 - LINC02694	Insomnia
880	15:40850049:A:G	rs3743146	2.33092e-31	6	Sixth Visual Area; Frontal Eye Fields; Area 55b; Area 10r; Area PGi; Area posterior 47r	6	rs3743146;rs8037180;rs4924503;rs6492967;rs3803357;rs6492947	NA	NA	NA
881	15:41776783:A:C	rs72739663	4.64149e-11	1	Area 31a	1	rs72739663	NA	NA	NA
882	15:47494272:C:T	rs12898994	1.94411e-09	1	Area IFJp	3	rs12898994;rs12909443;rs8033799	rs11853760	SEMA6D	Educational attainment (years of education)
882	15:47681552:A:G	rs281287	1.45034e-20	2	Area 10v; Medial Belt Complex	6	rs281287;rs281309;rs12909443;rs281272;rs281249;rs8033799	rs281287; rs281288; rs281296; rs281297	SEMA6D	Smoking initiation; Substance use disorders (time to event); Positive affect; Problematic alcohol use (MTAG); Smoking initiation (ever regular vs never regular); Attention deficit hyperactivity disorder (MTAG)
882	15:47874511:A:G	rs10519132	9.6523e-11	1	Primary Motor Cortex	4	rs10519132;rs4774501;rs281309;rs17376095	NA	NA	NA
882	15:47895839:C:T	rs2292372	5.66334e-12	2	Third Visual Area; Dorsal area 6	2	rs2292372;rs281272	rs10152500	SEMA6D	Cuneus cortex volume; Pericalcarine cortex volume
882	15:47992560:A:C	rs12591510	4.17383e-08	1	Insular Granular Complex	4	rs12591510;rs765;rs4774501;rs8038326	rs12898855	SEMA6D	Neuroticism
882	15:48038764:A:G	rs9888724	2.97773e-19	3	Fourth Visual Area; Area Lateral Occipital 1; PreCuneus Visual Area	4	rs9888724;rs4774501;rs8038326;rs765	rs16959955	SEMA6D	Fish- and plant-related diet
883	15:51404934:A:G	rs35514320	1.42544e-14	2	Parieto-Occipital Sulcus Area 1; Area 6mp	1	rs35514320	NA	NA	NA
883	15:51416460:A:G	rs2141278	1.61622e-10	12	Area dorsal 23 a+b; Area dorsal 32; Area 8B Lateral; Area 10v; Area anterior 10p; Area 11l; Middle Insular Area; Area STGa; Area IntraParietal 2; Area PGi; ParaHippocampal Area 2; Area posterior 47r	1	rs2141278	NA	NA	NA
883	15:51687839:A:G	rs2459395	8.31081e-11	2	Area Lateral IntraParietal ventral; Area 8B Lateral	1	rs2459395	NA	NA	NA
884	15:54177677:C:T	rs8034462	5.99151e-11	2	Third Visual Area; ParaHippocampal Area 3	2	rs8034462;rs2248141	NA	NA	NA
885	15:56788677:A:C	rs7174104	2.16782e-11	2	Area 5m; Area 43	1	rs7174104	NA	NA	NA
885	15:56830658:A:C	rs138268756	2.48927e-08	1	Area IntraParietal 1	1	rs138268756	rs1600831	NA - ZNF280D	Heel bone mineral density
886	15:58547094:G:T	rs78968707	4.05642e-14	2	Area IFSp; Area 9 anterior	4	rs78968707;rs77001558;rs16940076;rs79384603	NA	NA	NA
887	15:61860911:A:G	rs4775419	1.15099e-11	1	Anterior Agranular Insula Complex	2	rs4775419;rs75950287	NA	NA	NA
888	15:63741019:C:T	rs62011264	4.70765e-11	1	Area PF opercular	2	rs62011264;rs62012833	NA	NA	NA
889	15:64832036:A:G	rs71394562	1.3254e-08	1	ProStriate Area	1	rs71394562	rs16948101; rs34059679; rs4984613	ZNF609; OAZ2 - RBPMS2	Self-reported math ability (MTAG); Highest math class taken; Educational attainment (MTAG); Educational attainment (years of education); Highest math class taken (MTAG)
890	15:65718292:A:G	rs67077161	2.49395e-11	2	Area 55b; Area 6 anterior	1	rs67077161	NA	NA	NA
891	15:66359486:G:T	rs9783681	3.58689e-19	4	Primary Visual Cortex; Fourth Visual Area; PreCuneus Visual Area; Dorsal Transitional Visual Area	4	rs9783681;rs11633172;rs8035662;rs9788778	NA	NA	NA
891	15:66394878:C:T	rs4776726	1.86521e-11	1	Anterior IntraParietal Area	4	rs4776726;rs11633172;rs8035662;rs9788778	NA	NA	NA
891	15:66473351:C:T	rs35740863	2.4582e-08	1	Area 10v	1	rs35740863	NA	NA	NA
892	15:70597553:C:T	rs2668603	1.98892e-20	19	Parieto-Occipital Sulcus Area 1; Area 23d; Area dorsal 23 a+b; Dorsal area 6; Area p32; Area 10r; Area anterior 47r; Area 10v; Area anterior 10p; Polar 10p; Area 11l; Area 13l; Area OP1/SII; Frontal OPercular Area 3; Area TE2 posterior; Area 25; Area posterior 47r; Medial Belt Complex; Area anterior 32 prime	1	rs2668603	NA	NA	NA
892	15:70605632:C:T	rs2458178	1.15932e-11	13	Sixth Visual Area; Area dorsal 23 a+b; Area 8B Lateral; Area anterior 47r; Area 9-46d; Area 10v; Area anterior 10p; Area 6 anterior; Area STGa; Area PGi; ParaHippocampal Area 2; Area posterior 47r; Area anterior 32 prime	1	rs2458178	NA	NA	NA
893	15:74027549:C:G	rs35403986	1.05737e-17	2	Ventral Area 24d; Medial IntraParietal Area	2	rs35403986;rs7172656	rs4404022	CD276 - INSYN1	Insomnia; Smoking initiation (ever regular vs never regular) (MTAG); Externalizing behaviour (multivariate analysis)
893	15:74100696:A:C	rs9920550	1.25429e-12	1	Area TG dorsal	2	rs9920550;rs66538876	NA	NA	NA
893	15:74150392:A:G	rs896591	1.37421e-08	1	Area 6m anterior	1	rs896591	NA	NA	NA
893	15:74211548:C:T	rs4461027	2.22641e-09	1	PeriSylvian Language Area	2	rs4461027;rs66538876	NA	NA	NA
894	15:75764343:A:G	rs8034317	1.34569e-11	1	Area OP1/SII	1	rs8034317	rs4886707; rs8027365; rs13737	SIN3A - PTPN9; PTPN9; IMP3	Height; Breast cancer; Hemoglobin A1c levels; Type 2 diabetes
895	15:78105835:A:G	rs4322626	2.21039e-15	3	Primary Motor Cortex; Area IFJa; Inferior 6-8 Transitional Area	4	rs4322626;rs4886919;rs4074365;rs8037968	NA	NA	NA
896	15:79028672:A:G	rs34653907	2.51839e-08	10	Sixth Visual Area; Fourth Visual Area; Area 55b; PreCuneus Visual Area; Dorsal Area 24d; Area 3a; Area 6mp; Area 8B Lateral; Area 6 anterior; Area 31pd	1	rs34653907	rs71407280; rs2011330	CHRNB4 - ADAMTS7	Cerebellum white matter volume change rate x age interaction (2df); Cerebellum white matter volume change rate x age interaction (1df)
897	15:82242821:C:G	rs80204248	1.13486e-12	2	Frontal Eye Fields; Area 55b	1	rs80204248	NA	NA	NA
898	15:88439774:C:T	rs10163131	1.33123e-09	1	Anterior Ventral Insular Area	1	rs10163131	NA	NA	NA
899	15:88943807:A:G	rs8035777	3.58352e-15	2	Area 5m; Area anterior 32 prime	1	rs8035777	rs8035777	NA - MRPL46	Major depressive disorder (MTAG)
900	15:89253775:A:C	rs4630519	1.16407e-11	2	Area 55b; Area dorsal 23 a+b	1	rs4630519	NA	NA	NA
901	15:89699247:A:G	rs28503568	1.09586e-08	1	Area 8B Lateral	1	rs28503568	NA	NA	NA
902	15:91295960:C:T	rs6496725	7.80954e-13	2	Area 8B Lateral; Area posterior 10p	1	rs6496725	NA	NA	NA
902	15:91426560:A:G	rs4702	3.45993e-36	2	Area ventral 23 a+b; ProStriate Area	3	rs4702;rs79596457;rs7497304	rs17514846; rs8039305; rs6224; rs4702; rs2071382; rs11539637; rs7183988; rs7177338; rs1894401	FURIN; FES	Parental longevity (father's attained age); Parental longevity (combined parental age at death); Parental longevity (combined parental attained age, Martingale residuals); Mean arterial pressure; Hypertension; Systolic blood pressure; Coronary artery disease; Schizophrenia; Opioid use disorder (MTAG); Apolipoprotein A1 levels; Neutrophil count; Bipolar disorder (MTAG); Major depressive disorder (MTAG); Schizophrenia (MTAG); Medication use (HMG CoA reductase inhibitors); Parental lifespan; Aging traits (healthspan, parental lifespan or longevity) (multivariate analysis); Balding type 1; Left-handedness; Brain morphology (MOSTest); General risk tolerance (MTAG); Number of sexual partners; Autism spectrum disorder or schizophrenia; Insomnia; Age at first sexual intercourse; Feeling hurt; Neuropsychiatric disorders; Cognitive ability, years of educational attainment or schizophrenia (pleiotropy); Childhood maltreatment; Anorexia nervosa, attention-deficit/hyperactivity disorder, autism spectrum disorder, bipolar disorder, major depression, obsessive-compulsive disorder, schizophrenia, or Tourette syndrome (pleiotropy); Vertex-wise cortical thickness; Risk-taking behavior (multivariate analysis); Vertex-wise sulcal depth; Whole brain restricted directional diffusion (multivariate analysis); Appendicular lean mass; Cortical thickness; Bipolar disorder; Externalizing behaviour (multivariate analysis); Language functional connectivity; Major depressive disorder; Common executive function; Male-pattern baldness; Pulse pressure; Coronary artery disease (myocardial infarction, percutaneous transluminal coronary angioplasty, coronary artery bypass grafting, angina or chromic ischemic heart disease); Post-traumatic stress disorder (mental health questionnaire or predicted); Birth weight; Offspring birth weight; Medication use (beta blocking agents); Whole brain free water diffusion (multivariate analysis); Angina pectoris; Whole brain restricted isotropic diffusion (multivariate analysis); Cortical surface area; Vertex-wise cortical surface area; White blood cell count; Medication use (diuretics); Stable angina pectoris; Myocardial infarction; Medication use (antithrombotic agents)
902	15:91584875:A:C	rs113319726	2.07221e-11	2	Area 23d; Area Posterior 24 prime	1	rs113319726	NA	NA	NA
903	15:93442379:A:C	rs2388023	4.13882e-09	1	RetroSplenial Complex	2	rs2388023;rs12900342	NA	NA	NA
904	15:97146571:C:T	rs35260746	2.71759e-08	1	Area 44	1	rs35260746	NA	NA	NA
905	15:101778350:A:T	rs8033300	1.59726e-11	2	Hippocampus; Area posterior 24	1	rs8033300	rs7181956; rs8043304; rs28623369; rs28445340; rs9672951	LRRK1 - CHSY1; CHSY1	Appendicular lean mass; Vertical cup-disc ratio; Vertex-wise cortical thickness; Cortical thickness
906	16:5829715:G:T	rs7202393	1.10672e-11	2	Frontal Eye Fields; Medial Belt Complex	1	rs7202393	rs11076960; rs9923553; rs9936015	RBFOX1	Vertex-wise sulcal depth; Age at first sexual intercourse; Externalizing behaviour (multivariate analysis)
907	16:6115246:A:G	rs58352128	1.25208e-11	1	Auditory 4 Complex	1	rs58352128	rs1811320	RBFOX1	Major depressive disorder
907	16:6345040:C:G	rs61547418	3.6157e-19	1	Area PGi	5	rs61547418;rs4786091;rs67517937;rs1344472;rs6500768	NA	NA	NA
907	16:6411894:C:G	rs2534753	9.93446e-09	1	Second Visual Area	1	rs2534753	NA	NA	NA
907	16:6518289:A:G	rs3095264	1.57065e-09	1	Insular Granular Complex	2	rs3095264;rs78322108	NA	NA	NA
907	16:6637113:C:T	rs4786891	3.15231e-09	1	Area PFcm	1	rs4786891	NA	NA	NA
908	16:7662831:C:T	rs7191200	1.7873e-09	1	Supplementary and Cingulate Eye Field	1	rs7191200	rs11640647; rs7195278; rs55997507; rs3785237; rs7184911	RBFOX1	Neuroticism; Educational attainment (years of education); Worry; Feeling worry; Neurociticism; Sensitivity to environmental stress and adversity; Attention deficit hyperactivity disorder or autism spectrum disorder or intelligence (pleiotropy); Educational attainment
909	16:10111206:G:T	rs706000	9.56345e-09	1	ParaHippocampal Area 2	1	rs706000	NA	NA	NA
910	16:10598906:C:T	rs12185219	2.50714e-08	10	Area 23d; Area 8B Lateral; Area IFSa; Area 9-46d; Area OP1/SII; Area PH; Area IntraParietal 1; Area Lateral Occipital 3; Area 25; Medial Belt Complex	1	rs12185219	NA	NA	NA
911	16:13119159:A:G	rs1027611	3.50013e-34	5	Dorsal area 6; Area 8Av; Area 46; Area STGa; Area TG Ventral	4	rs1027611;rs11863742;rs9788892;rs34026672	NA	NA	NA
912	16:13713926:A:T	rs2141998	1.70398e-19	1	Area PF Complex	3	rs2141998;rs12919291;rs1547401	NA	NA	NA
913	16:15521095:C:T	rs153780	1.61757e-16	17	Area V3A; Fusiform Face Complex; Area V3B; Lateral Area 7A; Area Lateral IntraParietal ventral; Medial IntraParietal Area; Area 3a; Dorsal area 6; Area 8B Lateral; Area 9 Posterior; Rostral Area 6; Area 6 anterior; Inferior 6-8 Transitional Area; Dorsal Transitional Visual Area; Area PGi; Area TG Ventral; Medial Belt Complex	1	rs153780	NA	NA	NA
914	16:17188875:A:G	rs4340319	1.13912e-15	3	Medial IntraParietal Area; Area anterior 47r; Area OP2-3/VS	2	rs4340319;rs9937344	NA	NA	NA
915	16:17920503:A:G	rs4280221	2.32719e-35	6	Second Visual Area; Area IFSa; Area 13l; Area Lateral IntraParietal dorsal; Area 6 anterior; Area OP1/SII	6	rs4280221;rs2158233;rs28802704;rs4277327;rs1540674;rs1908210	rs11861766; rs4300633; rs7500242	NA	Self-reported math ability; Cognitive empathy; Self-reported math ability (MTAG)
915	16:18164652:A:G	rs72775655	5.90711e-09	1	Posterior InferoTemporal complex	1	rs72775655	NA	NA	NA
916	16:21746943:G:T	rs455332	4.62942e-08	1	Area IntraParietal 1	1	rs455332	NA	NA	NA
917	16:25350541:C:T	rs8049585	1.89711e-10	2	Area TemporoParietoOcci pital Junction 3; Area TE1 Middle	1	rs8049585	NA	NA	NA
917	16:25435172:A:G	rs9938866	1.28272e-10	1	Ventral Visual Complex	1	rs9938866	NA	NA	NA
918	16:27140515:A:T	rs17776786	9.66014e-09	1	Supplementary and Cingulate Eye Field	1	rs17776786	NA	NA	NA
919	16:30119525:A:C	rs8061772	1.44466e-09	1	Area IntraParietal 0	3	rs8061772;rs9989385;rs4787644	rs8061772	GDPD3	Diastolic blood pressure
920	16:49152331:A:G	rs4405548	4.79101e-08	1	Area TE2 posterior	1	rs4405548	NA	NA	NA
921	16:49493604:C:T	rs7196226	2.89027e-08	1	Medial IntraParietal Area	1	rs7196226	NA	NA	NA
921	16:49604751:A:T	rs12446347	7.34073e-09	1	Anterior IntraParietal Area	1	rs12446347	NA	NA	NA
922	16:50060203:A:G	rs17213264	3.71856e-14	3	Area TE1 anterior; Area Posterior Insular 1; Medial Belt Complex	1	rs17213264	NA	NA	NA
922	16:50252235:A:G	rs3859118	9.97622e-11	2	Third Visual Area; Area 46	1	rs3859118	NA	NA	NA
923	16:50918591:C:T	rs8048121	2.39834e-14	3	Parieto-Occipital Sulcus Area 2; Medial Area 7A; Area 9-46d	1	rs8048121	NA	NA	NA
924	16:51212775:C:T	rs4306507	6.89677e-09	1	Dorsal area 6	1	rs4306507	rs4306507	SALL1 - UNGP1	Insomnia
925	16:54143352:C:T	rs8057911	7.5873e-12	2	Primary Motor Cortex; Dorsal area 6	1	rs8057911	NA	NA	NA
926	16:54642579:C:T	rs58374849	2.42841e-08	1	Medial Belt Complex	1	rs58374849	NA	NA	NA
927	16:56177708:A:G	rs11076142	2.35605e-11	2	Primary Visual Cortex; Third Visual Area	2	rs11076142;rs9302680	NA	NA	NA
927	16:56388481:A:G	rs2617842	3.27074e-22	4	Area 23c; Area 3a; Area 31a; Area s32	2	rs2617842;rs12927669	rs2303282	BBS2	Breast cancer
927	16:56431408:A:G	rs113480443	3.16186e-08	1	Inferior 6-8 Transitional Area	1	rs113480443	NA	NA	NA
927	16:56726767:A:G	rs4482277	5.2461e-23	5	Dorsal Area 24d; Area 10v; Area anterior 10p; Area 6 anterior; Area IntraParietal 2	2	rs4482277;rs4784710	NA	NA	NA
928	16:58694613:A:G	rs62065308	2.83691e-15	16	Parieto-Occipital Sulcus Area 1; Area dorsal 23 a+b; Area anterior 47r; Area IFSa; Area 10v; Area anterior 10p; Area 11l; Area 13l; Area STGa; Area TE2 posterior; Area PGi; ParaHippocampal Area 2; Area Lateral Occipital 3; Area 25; Area posterior 47r; Medial Belt Complex	2	rs62065308;rs62065298	NA	NA	NA
929	16:60609478:A:G	rs4785119	2.33523e-11	2	Middle Insular Area; Area V6A	4	rs4785119;rs4785121;rs3859047;rs12444240	rs2043596	NPAP1L - GNPATP	Childhood maltreatment
929	16:60728528:A:G	rs11076407	2.63789e-09	1	Area 31pd	3	rs11076407;rs12444240;rs4785121	rs12445427; rs16962498	GNPATP - NA	Metabolite levels
930	16:61027587:A:C	rs974221	3.77568e-20	4	Sixth Visual Area; Parieto-Occipital Sulcus Area 2; Area 23d; Medial Belt Complex	1	rs974221	NA	NA	NA
931	16:62164536:G:T	rs7500232	7.02434e-13	1	Area 11l	1	rs7500232	NA	NA	NA
932	16:62680639:A:G	rs288627	9.06633e-09	1	Area a24	3	rs288627;rs288634;rs1987238	NA	NA	NA
933	16:63092217:G:T	rs197172	1.14656e-11	2	Area Lateral IntraParietal dorsal; Area 52	1	rs197172	NA	NA	NA
933	16:63279039:C:T	rs8046396	1.76819e-08	1	Sixth Visual Area	2	rs8046396;rs1369927	NA	NA	NA
934	16:64292236:C:T	rs2926124	1.44322e-11	1	Inferior 6-8 Transitional Area	1	rs2926124	NA	NA	NA
935	16:65865497:C:T	rs4238837	7.30771e-11	1	Area anterior 47r	1	rs4238837	NA	NA	NA
936	16:66313718:A:C	rs150090398	4.18529e-08	1	IntraParietal Sulcus Area 1	1	rs150090398	NA	NA	NA
937	16:66766897:A:C	rs111508783	3.28337e-08	1	VentroMedial Visual Area 3	1	rs111508783	rs111508783	DYNC1LI2	Waist circumference adjusted for body mass index
938	16:69965024:A:T	rs2270840	5.64682e-12	2	PreCuneus Visual Area; Area 6mp	1	rs2270840	rs9302605	WWP2	Smoking behaviour (cigarette pack-years)
939	16:71419595:A:G	rs4327058	9.61e-12	2	Area 46; Area anterior 32 prime	3	rs4327058;rs17344216;rs889704	NA	NA	NA
939	16:71610276:A:G	rs74344827	4.16429e-11	1	Area TG Ventral	1	rs74344827	rs74344827	TAT-AS1, TAT	Serum alkaline phosphatase levels
939	16:72717026:A:G	rs55798436	2.53173e-15	3	Lateral Area 7A; Area 3a; Area 10d	2	rs55798436;rs149993967	rs4327060	KRT18P18 - ZFHX3	Serum 25-Hydroxyvitamin D levels
939	16:72934356:C:G	rs62053187	5.50434e-11	2	Area 8B Lateral; Area 9 Posterior	1	rs62053187	NA	NA	NA
939	16:72994164:A:G	rs62053193	9.65961e-17	2	Area 10d; Ventral Visual Complex	3	rs62053193;rs62055065;rs62053189	NA	NA	NA
939	16:72996813:C:T	rs7190009	9.42258e-09	1	Area 9-46d	1	rs7190009	NA	NA	NA
939	16:73001773:A:G	rs12595893	2.87693e-11	1	Area 23c	2	rs12595893;rs62055065	rs12595893	ZFHX3	Serum phosphate levels
939	16:73096243:A:G	rs2285394	4.33123e-12	2	Area V3A; Ventral Area 24d	1	rs2285394	rs2285394; rs7404072	ZFHX3	Brain morphology (MOSTest); Cortical surface area (MOSTest); Low density lipoprotein cholesterol levels
939	16:73290893:C:T	rs62054680	2.09391e-09	10	Sixth Visual Area; Area 23d; Dorsal area 6; Area 10r; Area 13l; Area OP1/SII; Frontal OPercular Area 3; Area TE2 posterior; Area 25; Medial Belt Complex	1	rs62054680	NA	NA	NA
939	16:73347102:C:T	rs9708319	2.08851e-08	1	Area 31p ventral	1	rs9708319	NA	NA	NA
940	16:74016752:G:T	rs2905984	2.51889e-08	10	Area dorsal 23 a+b; Area 31p ventral; Medial IntraParietal Area; Area 9 Middle; Area 8B Lateral; Area 10v; Area IntraParietal 2; Area PGi; ParaHippocampal Area 2; Area posterior 47r	1	rs2905984	NA	NA	NA
941	16:77104785:A:G	rs4550465	1.9494e-32	5	Sixth Visual Area; Area 55b; Area dorsal 23 a+b; Area Lateral IntraParietal ventral; Area 6mp	4	rs4550465;rs964282;rs16945226;rs4887895	rs285027; rs35322724	NA; NA - MON1B	Multisite chronic pain; Insomnia
941	16:77412731:C:G	rs17687984	2.0941e-09	11	Area V3A; Area 10r; Area 9 Posterior; Area 46; Polar 10p; Middle Insular Area; Area STSd anterior; Area TE2 posterior; Area IntraParietal 2; Area IntraParietal 1; Area Lateral Occipital 3	1	rs17687984	NA	NA	NA
942	16:78265488:A:T	rs59385940	3.43087e-09	1	Area 3a	1	rs59385940	NA	NA	NA
943	16:82814003:A:G	rs7189966	1.0411e-08	1	Area 6m anterior	1	rs7189966	NA	NA	NA
943	16:82828582:C:T	rs8059696	8.2223e-10	1	Area PFm Complex	1	rs8059696	NA	NA	NA
943	16:82867755:A:G	rs9933518	4.88233e-08	1	Area 6 anterior	1	rs9933518	NA	NA	NA
944	16:87110471:A:G	rs4843516	1.61891e-10	12	Fourth Visual Area; Area V3A; Area Lateral Occipital 1; PreCuneus Visual Area; Supplementary and Cingulate Eye Field; Medial IntraParietal Area; Polar 10p; Area 11l; Area TG dorsal; Area PH; Area s32; Auditory 4 Complex	2	rs4843516;rs4843517	NA	NA	NA
944	16:87148749:A:G	rs4843526	4.20914e-19	19	Fourth Visual Area; Area V3A; RetroSplenial Complex; Area V3B; Area Lateral Occipital 1; PreCuneus Visual Area; Area 31p ventral; Supplementary and Cingulate Eye Field; Medial IntraParietal Area; Area 10r; Area 10d; Area IFJa; Area 10v; Area 11l; Area STGa; Area TG dorsal; Area TE2 posterior; Area PH; Auditory 4 Complex	6	rs4843526;rs4843528;rs4843517;rs4843522;rs4843523;rs4843524	NA	NA	NA
944	16:87171732:C:T	rs4843533	2.51852e-08	10	Area V3A; Area V3B; Area Lateral Occipital 1; Area 31p ventral; Supplementary and Cingulate Eye Field; Medial IntraParietal Area; Area 10r; Area 10v; Perirhinal Ectorhinal Cortex; Area STGa	4	rs4843533;rs4843522;rs4843523;rs4843524	NA	NA	NA
944	16:87229344:A:C	rs56023709	4.86552e-14	15	Seventh Visual Area; IntraParietal Sulcus Area 1; Area Lateral Occipital 2; Posterior InferoTemporal complex; Area ventral 23 a+b; Area 5L; Lateral Area 7P; Area 1; Area 8BM; Posterior Insular Area 2; Area TA2; Anterior IntraParietal Area; Auditory 5 Complex; ParaHippocampal Area 3; Area V6A	1	rs56023709	rs9888792; rs12711472; rs12711473; rs9937293; rs4843227; rs4843560; rs4843226; rs4843559; rs4843558; rs9933149; rs12920553; rs12921170; rs56023709; rs11644651; rs7191546; rs4843555; rs12149643; rs4843554; rs4843553; rs4843552; rs8047567; rs4843550; rs55807115; rs4843547	C16orf95	IDP dMRI ProbtrackX MO str r; Subcortical volume (MOSTest); Vertex-wise sulcal depth; White matter microstructure (axial diusivities); Brain morphology (MOSTest); Cortical thickness (MOSTest); Lateral ventricular volume in normal aging; Cortical thickness; Cortical thickness (min-P); White matter microstructure (mode of anisotropy); White matter microstructure (fractional anisotropy); Cortical volume; IDP dMRI TBSS MO Body of corpus callosum; IDP dMRI TBSS OD Body of corpus callosum; Brain region volumes; Cortical surface area (MOSTest); IDP dMRI TBSS OD Superior corona radiata L; Vertex-wise cortical surface area; Cortical surface area; Whole brain restricted isotropic diffusion (multivariate analysis); Whole brain restricted directional diffusion (multivariate analysis); aseg global volume 4th-Ventricle; Vertex-wise cortical thickness; Cerebrospinal fluid p-tau levels; IDP dMRI ProbtrackX FA str l; White matter microstructure (radial diusivities); Whole brain free water diffusion (multivariate analysis); White matter hyperintensity volume; IDP dMRI ProbtrackX ISOVF slf l; IDP dMRI ProbtrackX ISOVF slf r; IDP dMRI ProbtrackX ISOVF ilf l; Brain shape (segment 1); IDP dMRI TBSS MO Superior corona radiata L; aseg global volume VentricleChoroid; Brain morphology (min-P); Subcortical volume (min-P); IDP dMRI ProbtrackX OD str l; IDP dMRI ProbtrackX OD str r; IDP dMRI ProbtrackX ISOVF cgc l; White matter microstructure (mean diusivities); IDP dMRI ProbtrackX MO str l; White matter hyperintensity volume (adjusted for hypertension); White matter hyperintensity volume x hypertension interaction (2df); IDP dMRI TBSS MO Superior corona radiata R; IDP dMRI TBSS MO Posterior corona radiata R; aseg rh volume Lateral-Ventricle; IDP T1 SIENAX CSF normalised volume; IDP T1 SIENAX CSF unnormalised volume; IDP dMRI TBSS ICVF Fornix
945	16:89593976:C:T	rs74960453	2.54581e-11	1	Area TA2	1	rs74960453	rs60520302; rs72803314	ANKRD11	Hemoglobin levels; Neutrophil count
946	16:89979959:A:G	rs8060848	9.80727e-12	1	Frontal Eye Fields	4	rs8060848;rs1135425;rs4238834;rs28630471	rs8045560	TCF25, MC1R	Red vs. brown/black hair color
946	16:90029402:G:T	rs74837667	2.73282e-08	1	Area TE2 anterior	2	rs74837667;rs4785757	NA	NA	NA
946	16:90044028:C:T	rs4408545	5.49955e-15	2	Primary Motor Cortex; Area IntraParietal 1	4	rs4408545;rs4785757;rs4238834;rs1135425	rs4408545	AFG3L1P	Melanoma
947	17:174661:A:C	rs7216500	1.96134e-08	1	Area a24	1	rs7216500	NA	NA	NA
948	17:1981480:C:T	rs4790312	3.55482e-19	3	Seventh Visual Area; Area 8C; Frontal OPercular Area 2	1	rs4790312	rs4455005; rs4480845; rs1048483; rs4790310; rs4790870; rs2131704; rs8067305; rs9303241; rs4790312; rs3760230; rs4790873; rs4790874; rs4061659; rs9900967	HIC1; SMG6, HIC1; SMG6	Pulse pressure; Plateletcrit; Platelet count; Spleen volume; Serum creatinine levels; Plasma anti-thyroglobulin and anti-thyroid peroxidase levels (bivariate analysis); Total body bone mineral density; Mean spheric corpuscular volume; Mean corpuscular volume; Low density lipoprotein cholesterol levels; Total cholesterol levels; Systolic blood pressure; Venous thromboembolism; Migraine and/or pulse pressure; Migraine and/or systolic blood pressure; Apolipoprotein A1 levels; HDL cholesterol; Smoking status (ever vs never smokers); Red blood cell count; Monocyte count; Lifetime smoking; Lifetime smoking (without educational attainment); Aspartate aminotransferase levels; Left atrial antero-posterior diameter; Nonalcoholic fatty liver disease (imputed); Smoking initiation (ever regular vs never regular) (MTAG); Smoking initiation (ever regular vs never regular); Smoking status; Externalizing behaviour (multivariate analysis); Intraocular pressure; Estimated glomerular filtration rate
948	17:2181591:A:G	rs4790322	7.76847e-13	13	Second Visual Area; Third Visual Area; Primary Motor Cortex; Area 55b; PeriSylvian Language Area; Parieto-Occipital Sulcus Area 1; Area ventral 23 a+b; Area 6m anterior; Area 6mp; Area 6 anterior; Area PFcm; Area IntraParietal 1; Area IntraParietal 0	1	rs4790322	rs1563966; rs58146172; rs9914266; rs2273984; rs7216638; rs216191; rs12941836; rs216199; rs391300	SMG6; SRR	Hip circumference adjusted for BMI; Schizophrenia; Myocardial infarction; Platelet count; Whole brain restricted isotropic diffusion (multivariate analysis); Whole brain free water diffusion (multivariate analysis); Hemoglobin; Eczema; Type 2 diabetes
948	17:2318695:A:G	rs4790335	3.45583e-09	1	Medial IntraParietal Area	2	rs4790335;rs2447092	rs8069356	METTL16	Insomnia
949	17:4496896:C:T	rs12150153	2.50651e-08	10	Area 23d; Area p32; Area 8B Lateral; Area IFSa; Area OP1/SII; Area PH; Area IntraParietal 2; Area Lateral Occipital 3; Area 25; Medial Belt Complex	1	rs12150153	NA	NA	NA
950	17:5195181:A:G	rs12450016	1.24562e-11	1	Area 8Av	2	rs12450016;rs12709341	NA	NA	NA
951	17:5588966:G:T	rs8075832	8.78087e-11	2	Lateral Area 7P; Area IFSp	1	rs8075832	NA	NA	NA
952	17:7321858:C:T	rs11078677	9.86737e-12	2	Medial Area 7A; Area Frontal Opercular 5	1	rs11078677	rs34730991; rs35894069	CHRNB1, CHRNB1; POLR2A	Waist circumference adjusted for body mass index; Testosterone levels
953	17:7774047:A:G	rs55680968	2.24499e-08	1	Area 31p ventral	1	rs55680968	rs3744251	NAA38	Urate levels; COVID-19 or hypertension (pleiotropy)
954	17:8110764:A:C	rs2289590	1.90374e-17	1	Area 5m ventral	2	rs2289590;rs72635516	rs10889656 x rs8064449; rs2815385 x rs8064449; rs12938531	No mapped genes x TMEM107; LINC00324	Total PHF-tau (SNP x SNP interaction); Never eat sugar vs no sugar restrictions (UKB data field 6144); Monocyte count
954	17:8148530:C:T	rs62063136	7.9149e-64	14	Area 23d; Area dorsal 23 a+b; Dorsal area 6; Area dorsal 32; Area p32; Area 9-46d; Polar 10p; Area OP1/SII; Middle Insular Area; Area TE2 posterior; Area Lateral Occipital 3; Area 25; Medial Belt Complex; Area anterior 32 prime	1	rs62063136	NA	NA	NA
954	17:8203336:A:G	rs62063158	4.80621e-14	15	Area 23d; Area dorsal 23 a+b; Area dorsal 32; Area p32; Area 10r; Area 8C; Area 9-46d; Polar 10p; Orbital Frontal Complex; Area OP1/SII; Middle Insular Area; Frontal OPercular Area 3; Area Lateral Occipital 3; Area s32; Area anterior 32 prime	1	rs62063158	NA	NA	NA
955	17:9753370:C:T	rs12150554	2.50788e-08	10	Area 23d; Medial IntraParietal Area; Area dorsal 32; Area 8B Lateral; Area IFSa; Area OP1/SII; Area PH; Area Lateral Occipital 3; Area 25; Medial Belt Complex	1	rs12150554	rs7222481	GLP2R	Type 2 diabetes
956	17:10085149:A:G	rs62064587	8.30129e-18	18	Parieto-Occipital Sulcus Area 1; Area dorsal 23 a+b; Dorsal area 6; Area 10r; Area anterior 47r; Area IFSa; Area 10v; Area anterior 10p; Polar 10p; Area 11l; Area 13l; Area OP1/SII; Area STGa; Area PGi; ParaHippocampal Area 2; Area 25; Area posterior 47r; Medial Belt Complex	1	rs62064587	NA	NA	NA
957	17:11211438:G:T	rs62063463	4.12062e-08	1	Area 23d	1	rs62063463	rs62063463	SHISA6	Insomnia
958	17:11654196:A:G	rs80141678	2.70848e-08	1	Dorsal Area 24d	1	rs80141678	NA	NA	NA
959	17:13267502:C:T	rs12150545	2.09761e-09	11	Area 23d; Area p32; Area 8B Lateral; Area IFSa; Area 46; Area OP1/SII; Area PH; Area IntraParietal 2; Area Lateral Occipital 3; Area 25; Medial Belt Complex	1	rs12150545	NA	NA	NA
959	17:13496001:C:T	rs62053917	1.62498e-10	12	Area 31p ventral; Medial IntraParietal Area; Area dorsal 32; Area p32; Area anterior 47r; Area 9-46d; Area 10v; Area anterior 10p; Middle Insular Area; Area IntraParietal 2; Area posterior 10p; Area anterior 32 prime	1	rs62053917	NA	NA	NA
960	17:13835308:A:G	rs62053877	7.70582e-13	14	Parieto-Occipital Sulcus Area 1; Area dorsal 23 a+b; Dorsal area 6; Area 10r; Area 9 Middle; Area 8B Lateral; Polar 10p; Area OP1/SII; Area TE2 posterior; ParaHippocampal Area 2; Area Lateral Occipital 3; Area 25; Area posterior 47r; Medial Belt Complex	1	rs62053877	rs62053877	COX10-AS1	Serum albumin levels
961	17:14558144:C:T	rs12150550	1.60798e-10	12	Area 23d; Area 8B Lateral; Area anterior 47r; Area IFSa; Area anterior 10p; Area OP1/SII; Middle Insular Area; Frontal OPercular Area 3; Area PH; Area Lateral Occipital 3; Area 25; Medial Belt Complex	1	rs12150550	NA	NA	NA
962	17:14866396:A:G	rs62058735	1.60764e-10	12	Area dorsal 23 a+b; Dorsal area 6; Area p32; Area 9-46d; Polar 10p; Area OP1/SII; Middle Insular Area; Area TE2 posterior; Area Lateral Occipital 3; Area 25; Medial Belt Complex; Area anterior 32 prime	1	rs62058735	NA	NA	NA
963	17:16805485:A:C	rs4792791	1.16234e-11	13	Second Visual Area; Area 8Av; Area 9 Middle; Area 8C; Area IFSa; Polar 10p; Area 13l; Area Lateral IntraParietal dorsal; Superior 6-8 Transitional Area; Area OP1/SII; Frontal OPercular Area 3; ParaHippocampal Area 2; Area posterior 47r	2	rs4792791;rs62065413	NA	NA	NA
963	17:16840862:A:G	rs4792798	7.71159e-13	14	Ventral Area 6; Area 9 Middle; Area IFSa; Area 10v; Area anterior 10p; Polar 10p; Area 13l; Area OP1/SII; Area TE2 posterior; Area IntraParietal 2; Area IntraParietal 1; Area PGi; Area 25; Area s32	1	rs4792798	rs74998556; rs4792800; rs4985726	TNFRSF13B	Immunoglobulin measurement (zinc sulfate turbidity test); Monoclonal gammopathy of undetermined significance; Immunoglobulin light chain (AL) amyloidosis; IgG levels; Total bilirubin levels; Non-albumin protein levels; Serum total protein level
964	17:18679833:A:G	rs12150592	1.60763e-10	12	Third Visual Area; Area 23d; Medial IntraParietal Area; Area dorsal 32; Area 8B Lateral; Area IFSa; Area OP1/SII; Frontal OPercular Area 3; Area PH; Area Lateral Occipital 3; Area 25; Medial Belt Complex	1	rs12150592	NA	NA	NA
965	17:26332080:A:G	rs117113366	7.08711e-12	2	Area 5m; Area 25	1	rs117113366	NA	NA	NA
965	17:26756768:C:T	rs62065288	1.622e-10	12	Parieto-Occipital Sulcus Area 1; Area dorsal 23 a+b; Area 10r; Area IFSa; Polar 10p; Area 13l; Area OP1/SII; ParaHippocampal Area 2; Area Lateral Occipital 3; Area 25; Area posterior 47r; Medial Belt Complex	3	rs62065288;rs62065329;rs62065286	NA	NA	NA
965	17:26757669:C:T	rs62065291	4.8321e-14	15	Parieto-Occipital Sulcus Area 1; Area 10r; Area IFSa; Area 10v; Area anterior 10p; Polar 10p; Area 11l; Area 13l; Area OP1/SII; Area STGa; Area PGi; ParaHippocampal Area 2; Area 25; Area posterior 47r; Medial Belt Complex	3	rs62065291;rs62065329;rs62065286	rs62065291	H3P41 - RPS7P1	Estimated glomerular filtration rate (creatinine)
965	17:27200734:A:G	rs12150102	2.35488e-21	4	Area p32; Area 46; Frontal OPercular Area 3; Area IntraParietal 2	2	rs12150102;rs12452815	rs6505095	FLOT2	Self-reported math ability (MTAG); Cognitive performance (MTAG); Highest math class taken (MTAG)
965	17:27399341:A:G	rs7218959	2.74643e-13	2	Frontal Eye Fields; Area 9 Middle	2	rs7218959;rs79352400	NA	NA	NA
966	17:28124709:C:G	rs12150215	1.60963e-10	12	Area 23d; Dorsal area 6; Area p32; Area 8B Lateral; Area IFSa; Area OP1/SII; Frontal OPercular Area 3; Area PH; Area IntraParietal 2; Area Lateral Occipital 3; Area 25; Medial Belt Complex	1	rs12150215	NA	NA	NA
967	17:29818258:C:T	rs7215205	3.4881e-18	3	Area 9-46d; Middle Insular Area; Anterior Agranular Insula Complex	2	rs7215205;rs2525581	rs7215205; rs4239232	RAB11FIP4	Vertex-wise sulcal depth; Vertex-wise cortical surface area; Heel bone mineral density
968	17:31539143:A:T	rs8082191	9.13411e-16	1	Area 23c	3	rs8082191;rs319763;rs17184594	rs8082191	ASIC2	Smoking behaviour (age at first cigarette)
968	17:31646863:C:T	rs9905033	2.38035e-14	3	Area IFJp; Orbital Frontal Complex; Area 6 anterior	1	rs9905033	NA	NA	NA
968	17:31850135:A:G	rs73983945	4.66496e-09	1	Area Lateral Occipital 3	1	rs73983945	NA	NA	NA
969	17:34302190:A:G	rs1635277	2.5098e-08	10	Area 23d; Area dorsal 23 a+b; Area 10r; Area anterior 47r; Polar 10p; Area TE2 posterior; Area IntraParietal 1; Area PGi; ParaHippocampal Area 2; Area Lateral Occipital 3	1	rs1635277	rs62078064; rs1635281; rs1635280	LYZL6 - CCL16	Breast cancer; Blood protein levels; Serum levels of protein CCL23
970	17:34914787:C:T	rs12150665	7.79696e-13	12	Area 23d; Area 8B Lateral; Area IFJp; Area IFSa; Area 9-46d; Area OP1/SII; ParaHippocampal Area 1; Area PH; Area IntraParietal 1; Area Lateral Occipital 3; Area 25; Medial Belt Complex	1	rs12150665	rs726311; rs2411192; rs12150665; rs12951079	TBC1D3J; MYO19, MYO19; GGNBP2, GGNBP2	Serum creatinine levels; Estimated glomerular filtration rate; Chronic kidney disease; Estimated glomerular filtration rate (creatinine); Body mass index; Adult body size; Metabolic biomarkers (multivariate analysis); Body fat percentage
971	17:38205396:A:C	rs10445310	1.78081e-11	1	Perirhinal Ectorhinal Cortex	1	rs10445310	rs12309; rs12601333	MED24	Neutrophil percentage of white cells; Asthma and cardiovascular disease; Neuroticism
972	17:41263566:C:T	rs8176117	9.99009e-18	3	Area dorsal 32; Frontal OPercular Area 2; Perirhinal Ectorhinal Cortex	4	rs8176117;rs1842146;rs34536536;rs6503408	rs12950717; rs8176279; rs74252763	VAT1; BRCA1; CCDC200 - LINC00910	White blood cell count; Aspartate aminotransferase levels; Blood protein levels
973	17:41852717:A:T	rs2106764	8.74057e-47	10	Area dorsal 23 a+b; Area 31p ventral; Medial IntraParietal Area; Area 9 Middle; Area 8B Lateral; Area 10v; Area IntraParietal 2; Area PGi; ParaHippocampal Area 2; Area posterior 47r	1	rs2106764	NA	NA	NA
974	17:42645878:C:T	rs9709040	1.84657e-12	2	Polar 10p; Area 52	1	rs9709040	NA	NA	NA
975	17:42969035:A:T	rs6503407	1.61413e-10	12	Area 31p ventral; Area IFSa; Area posterior 9-46v; Area 10v; Area anterior 10p; Area 11l; Inferior 6-8 Transitional Area; Area OP1/SII; Perirhinal Ectorhinal Cortex; Area TE2 posterior; Area PH; Area 25	1	rs6503407	NA	NA	NA
975	17:43058742:C:T	rs6503409	2.51823e-08	10	Parieto-Occipital Sulcus Area 1; Area 9 Middle; Area posterior 9-46v; Area 13l; Perirhinal Ectorhinal Cortex; Area TE2 posterior; ParaHippocampal Area 2; Area 25; Area posterior 47r; Medial Belt Complex	1	rs6503409	rs6503409	NMT1	Educational attainment (years of education); Educational attainment
975	17:43141342:C:T	rs6503413	2.5207e-08	10	Area 6m anterior; Area p32; Area 9 Middle; Area 47l (47 lateral); Area 9-46d; Area 11l; Middle Insular Area; Area PGi; ParaHippocampal Area 2; Area posterior 47r	1	rs6503413	rs6503413; rs9899380	NMT1	Systolic blood pressure; Insomnia
976	17:43545893:C:T	rs1879581	5.97108e-46	9	Dorsal area 6; Area 8B Lateral; Orbital Frontal Complex; Area TA2; ParaHippocampal Area 1; Area TF; Area PF Complex; Area PGs; Medial Belt Complex	2	rs1879581;rs4327090	rs62064595; rs79724577; rs4763; rs62064597; rs62064598; rs73984391; rs62064641; rs12936645; rs35519908; rs12949256; rs34465449; rs56168933; rs11012; rs35354512; rs17631303; rs2684641; rs35329349; rs1971631; rs143982995; rs149366495; rs56192752; rs375822897; rs112275793; rs142925250; rs144733372; rs1879586; rs113322852; rs146746174; rs17688916; rs79172804; rs10445365; rs10445366; rs10445367; rs2696422; rs2732689	RNA5SP443 - ARHGAP27; ARHGAP27; ARHGAP27 - PLEKHM1; PLEKHM1; PLEKHM1 - LRRC37A4P; LINC02210-CRHR1, LINC02210-CRHR1; MAPT-AS1, MAPT-AS1, MAPT-AS1; MAPK8IP1P1 - ARL17B	Neuroticism; Waist-to-hip ratio adjusted for BMI; Mean corpuscular hemoglobin; Red cell distribution width; A body shape index; Waist-hip index; IDP dMRI TBSS ICVF Retrolenticular part of internal capsule L; IDP dMRI ProbtrackX MD atr l; IDP dMRI TBSS ICVF Anterior corona radiata R; Breast cancer; White matter microstructure (axial diusivities); Systolic blood pressure; General factor of neuroticism; IDP dMRI TBSS L3 Anterior corona radiata L; Worry; White blood cell count; Spherical equivalent; White matter microstructure (mean diusivities); Hemoglobin levels; Neuroticism conditioned on cognitive performance (multi-trait conditioning and joint analysis); Cortical surface area (global PC1); Parkinson's disease; Neuroticism conditioned on self-rated math ability (multi-trait conditioning and joint analysis); Neuroticism conditioned on highest math class (multi-trait conditioning and joint analysis); Ovarian cancer in BRCA1 mutation carriers; Common executive function; Dietary macronutrient intake (multi-trait analysis); Alzheimer's disease or educational attainment (pleiotropy); Cortical volume; Educational attainment (years of education); Neuroticism conditioned on average household income before tax (multi-trait conditioning and joint analysis); Neuroticism conditioned on Townsend deprivation index (multi-trait conditioning and joint analysis); Neuroticism conditioned on educational attainment (multi-trait conditioning and joint analysis); Heel bone mineral density; Aspartate aminotransferase levels; Albumin levels; Male-pattern baldness; Remission after SSRI treatment in MDD or neuroticism; Serous invasive ovarian cancer; High-grade serous ovarian cancer; Epithelial ovarian cancer; Invasive epithelial ovarian cancer; Cognitive aspects of educational attainment; Self-reported math ability (MTAG); Cognitive performance; Cognitive performance (MTAG); Feeling worry; Sleep duration (long sleep); Total testosterone levels; IDP dMRI TBSS MD Superior fronto-occipital fasciculus R; IDP dMRI TBSS MD Superior fronto-occipital fasciculus L; IDP dMRI TBSS L2 Superior fronto-occipital fasciculus L; IDP dMRI TBSS ICVF Superior fronto-occipital fasciculus R; IDP dMRI TBSS ICVF Superior fronto-occipital fasciculus L; IDP dMRI TBSS MD Superior corona radiata L; IDP dMRI TBSS L1 Superior fronto-occipital fasciculus R; IDP dMRI ProbtrackX L2 atr l; IDP dMRI TBSS ICVF Anterior limb of internal capsule R; Age at first birth; White matter microstructure (fractional anisotropy); Neutrophil count; IDP SWI T2star left putamen; F-acquired taste liking (derived food-liking factor)
976	17:44852612:A:C	rs62074125	4.3967e-12	1	Area TA2	1	rs62074125	rs62063286; rs11656151; rs72836318; rs11653367; rs8064802; rs62074125	MAPT, MAPT, MAPT; KANSL1, KANSL1, KANSL1; WNT3	Waist-to-hip ratio adjusted for BMI; Waist circumference adjusted for body mass index; A body shape index; Waist-hip index; Smoking initiation (ever regular vs never regular); Body mass index; Reaction time
976	17:44950122:C:T	rs4968281	1.54982e-10	2	Area a24; Area OP1/SII	2	rs4968281;rs78198449	NA	NA	NA
976	17:45061193:A:G	rs3892678	1.03977e-15	3	Area 23c; Area 3a; Area PFt	2	rs3892678;rs8081157	rs8071420	LRRC37A17P - CDC27	Hematocrit
976	17:45717091:A:G	rs12150231	5.31092e-28	6	Medial IntraParietal Area; Area dorsal 32; Area 8C; Orbital Frontal Complex; Area PGs; Area posterior 10p	3	rs12150231;rs9904967;rs4793994	rs3809863; rs7206971; rs6504872; rs12452315; rs9897063; rs9901869; rs9903898; rs11869940; rs4794283; rs10048173; rs4794058; rs62073965; rs2935183; rs11869730; rs12451766; rs36043200; rs9989466; rs12603290; rs8077106; rs10445374; rs2611867; rs62074014; rs3865314; rs149460787; rs8072100; rs12943464; rs7207542; rs11079784; rs7220935; rs9897957; rs9891111; rs4375701; rs2317826; rs11870935; rs4264433; rs3809868; rs7213086; rs77142415; rs4794047; rs4794048; rs56325564; rs62074055; rs4794057	ITGB3, EFCAB13-DT; EFCAB13; MRPL45P2 - NPEPPS; NPEPPS; KPNB1-DT, NPEPPS; NPEPPS, KPNB1-DT; KPNB1-DT; KPNB1; KPNB1 - TBKBP1; TBKBP1	Glaucoma (primary open-angle); Sphingomyeline C18:0 levels; Cholesterol, total; LDL cholesterol; LDL cholesterol levels; Low density lipoprotein cholesterol levels; Total cholesterol levels; Body fat percentage and LDL-C (pairwise); Sex hormone-binding globulin levels; OTU99_55 (Barnesiella) prevalence; Fasting glucose; Ankylosing spondylitis; AFP levels; Height; Mean reticulocyte volume; Sex hormone-binding globulin levels adjusted for BMI; Multiple sclerosis; Multiple sclerosis or amyotrophic lateral sclerosis; Mean spheric corpuscular volume; Apolipoprotein B levels; Apolipoprotein A1 levels; Non-HDL cholesterol levels; Number of decayed, missing and filled tooth surfaces or use of dentures; Dentures; Bioavailable testosterone levels; Free testosterone levels; Triglycerides to total lipids ratio in very large VLDL; Phospholipids to total lipids ratio in small VLDL; Phospholipids to total lipids ratio in small HDL; Very long-chain saturated fatty acid levels (fatty acid 20:0); Chronic inflammatory diseases (ankylosing spondylitis, Crohn's disease, psoriasis, primary sclerosing cholangitis, ulcerative colitis) (pleiotropy); Triglyceride levels; Vertical cup-disc ratio; Generalized anxiety disorder (mental health questionnaire or predicted); Highest math class taken (MTAG); Phospholipids to total lipids ratio in very large VLDL; Hip circumference adjusted for BMI; LDL cholesterol levels x long total sleep time interaction (2df test); LDL cholesterol x physical activity interaction (2df test); HDL cholesterol levels x alcohol consumption (drinkers vs non-drinkers) interaction (2df); Triglyceride levels x alcohol consumption (drinkers vs non-drinkers) interaction (2df); LDL cholesterol levels x alcohol consumption (drinkers vs non-drinkers) interaction (2df); Triglyceride levels in current drinkers; LDL cholesterol levels x alcohol consumption (regular vs non-regular drinkers) interaction (2df); HDL cholesterol levels x alcohol consumption (regular vs non-regular drinkers) interaction (2df); HDL cholesterol levels; LDL cholesterol levels in current drinkers; HDL cholesterol levels in current drinkers; Triglyceride levels x alcohol consumption (regular vs non-regular drinkers) interaction (2df); Optic cup area; Sex hormone-binding globulin levels in postmenopausal women; Sex hormone-binding globulin levels in premenopausal women; High density lipoprotein cholesterol levels; Cholesteryl esters to total lipids ratio in large VLDL; Cholesterol to total lipids ratio in large VLDL; Triglycerides to total lipids ratio in small VLDL; Free cholesterol to total lipids ratio in very small VLDL; Cholesteryl esters to total lipids ratio in medium VLDL; Triglycerides to total lipids ratio in medium VLDL; Free cholesterol to total lipids ratio in small HDL; Cholesteryl esters to total lipids ratio in small VLDL; Cholesterol to total lipids ratio in medium VLDL; Free cholesterol to total lipids ratio in medium VLDL; Phospholipids to total lipids ratio in medium VLDL; Cholesterol to total lipids ratio in small VLDL; Free cholesterol to total lipids ratio in small VLDL; Medication use (HMG CoA reductase inhibitors); Total lipid levels in very small VLDL; Phospholipid levels in very small VLDL; Red cell distribution width; Phospholipid levels in IDL; Total lipid levels in IDL; Concentration of IDL particles; Free cholesterol levels in IDL; Free cholesterol levels in large LDL; Free cholesterol levels in LDL; Ratio of apolipoprotein B to apolipoprotein A1 levels; Cholesterol levels in IDL; Cholesteryl ester levels in IDL; Cholesterol levels in very small VLDL; Concentration of very small VLDL particles; Cholesteryl ester levels in very small VLDL; Free cholesterol levels in very small VLDL; Clinical LDL cholesterol levels; Free cholesterol levels in medium LDL; Cholesteryl ester levels in medium VLDL; Concentration of small LDL particles; Cholesteryl ester levels in small VLDL; Concentration of medium LDL particles; Free cholesterol levels in small LDL; Phospholipid levels in large LDL; HDL cholesterol; Cholesteryl ester levels in large LDL; Phospholipid levels in LDL; Total lipid levels in large LDL; Total lipid levels in LDL; Concentration of LDL particles; Cholesterol levels in large LDL; Cholesteryl ester levels in LDL; Total lipid levels in lipoprotein particles; Cholesteryl ester levels in VLDL; VLDL cholesterol levels; Phospholipid levels in small VLDL; Sphingomyelin levels; Concentration of VLDL particles; Polyunsaturated fatty acid levels; Total esterified cholesterol levels; Total free cholesterol levels; Cholesterol levels in medium LDL; Cholesteryl ester levels in medium LDL; Phospholipid levels in medium LDL; Free cholesterol levels in medium VLDL; Remnant cholesterol (non-HDL, non-LDL -cholesterol); Cholesterol levels in small LDL; Total lipid levels in small LDL; Free cholesterol levels in small VLDL; Total lipid levels in medium LDL; Cholesterol levels in medium VLDL; Total lipid levels in medium VLDL; Concentration of medium VLDL particles; Phospholipid levels in medium VLDL; Total cholesterol minus HDL-C levels; Omega-6 fatty acid levels; Cholesteryl ester levels in small LDL; Cholesterol levels in small VLDL; Concentration of large LDL particles; Phospholipid levels in small LDL; Triglyceride levels in LDL
976	17:46124276:C:T	rs72823594	3.19642e-08	1	Area 8C	2	rs72823594;rs4793994	NA	NA	NA
976	17:46645325:A:G	rs7225635	3.87226e-12	2	Area TE1 anterior; Area IntraParietal 1	3	rs7225635;rs3096652;rs999493	rs2288278	HOXB-AS3, HOXB3	Hand grip strength; Non-HDL cholesterol levels; Low density lipoprotein cholesterol levels
976	17:47042162:A:C	rs7221126	4.58798e-11	1	Frontal OPercular Area 1	1	rs7221126	NA	NA	NA
977	17:48456193:C:T	rs12450550	8.01937e-12	2	Primary Auditory Cortex; PreSubiculum	1	rs12450550	NA	NA	NA
978	17:48961847:A:G	rs9891042	9.63243e-15	2	Area 9-46d; Middle Insular Area	2	rs9891042;rs11079936	NA	NA	NA
979	17:49844513:A:G	rs9904076	6.10421e-16	3	Area posterior 9-46v; Orbital Frontal Complex; Area PF Complex	1	rs9904076	NA	NA	NA
980	17:50207420:C:T	rs35636621	4.56336e-08	1	Area 9-46d	1	rs35636621	NA	NA	NA
980	17:50309871:A:C	rs12949235	2.00618e-19	4	Third Visual Area; Area 11l; Area STGa; ParaHippocampal Area 2	1	rs12949235	rs12935859	CA10 - LINC01982	Insomnia
980	17:50333711:C:T	rs12150499	2.50883e-08	10	Area 23d; Dorsal area 6; Area 8B Lateral; Area IFSa; Area 9-46d; Area OP1/SII; Area PH; Area Lateral Occipital 3; Area 25; Medial Belt Complex	1	rs12150499	NA	NA	NA
981	17:51765407:A:G	rs12150238	2.09895e-09	10	Area 23d; Area 5m ventral; Area 8B Lateral; Area 8C; Area IFSa; Area OP1/SII; Area PH; Area Lateral Occipital 3; Area 25; Medial Belt Complex	1	rs12150238	NA	NA	NA
982	17:52693168:C:T	rs62073027	2.08933e-09	11	Second Visual Area; Area dorsal 23 a+b; Dorsal area 6; Area p32 prime; Area anterior 47r; Area posterior 9-46v; Polar 10p; Inferior 6-8 Transitional Area; Area OP1/SII; Area TE2 posterior; Area 25	1	rs62073027	NA	NA	NA
982	17:52693547:C:T	rs62073028	2.83703e-15	16	Sixth Visual Area; Primary Motor Cortex; Area dorsal 23 a+b; Dorsal area 6; Area dorsal 32; Area 8Av; Polar 10p; Area 13l; Area OP1/SII; Frontal OPercular Area 3; Perirhinal Ectorhinal Cortex; Area TE2 posterior; Area Lateral Occipital 3; Area 25; Area Frontal Opercular 5; Medial Belt Complex	1	rs62073028	NA	NA	NA
983	17:54342856:A:G	rs62073037	2.00705e-20	20	Sixth Visual Area; Second Visual Area; Frontal Eye Fields; Area V3A; Parieto-Occipital Sulcus Area 1; Dorsal area 6; Area 9 Middle; Area 8B Lateral; Area 8C; Area IFSa; Area 13l; Frontal OPercular Area 3; Perirhinal Ectorhinal Cortex; Area TE2 posterior; Area PH; Area 31pd; Area 25; Area Frontal Opercular 5; Area posterior 47r; Medial Belt Complex	2	rs62073037;rs62073042	NA	NA	NA
984	17:56438433:C:T	rs12150325	1.60978e-10	12	Area 23d; Medial IntraParietal Area; Area dorsal 32; Area 8B Lateral; Area IFSa; Area 9-46d; Area OP1/SII; Area PH; Area Lateral Occipital 3; Area 25; Insular Granular Complex; Medial Belt Complex	1	rs12150325	NA	NA	NA
985	17:57484275:C:T	rs11652716	1.84926e-08	1	Area 6mp	1	rs11652716	NA	NA	NA
986	17:58046076:A:G	rs12453125	4.96187e-11	2	Posterior InferoTemporal complex; Area 31pd	2	rs12453125;rs11870590	rs2777885; rs1292056; rs4968401; rs12453125	VMP1; TUBD1; TBC1D3P1-DHX40P1, RNFT1; TBC1D3P1-DHX40P1, RNFT1-DT	Basophil count; C-reactive protein levels; Whole brain restricted isotropic diffusion (multivariate analysis); Pulse pressure
987	17:61388476:A:G	rs2429423	4.84281e-14	15	Area dorsal 23 a+b; Medial IntraParietal Area; Ventral Area 6; Area dorsal 32; Area 9 Middle; Area 8B Lateral; Area 10d; Area anterior 47r; Area 10v; Area anterior 10p; Middle Insular Area; Area STGa; Area PGi; ParaHippocampal Area 2; Area posterior 47r	2	rs2429423;rs2429424	NA	NA	NA
988	17:62017421:A:G	rs2532111	1.62717e-10	12	Area 23d; Area 8C; Area IFSa; Polar 10p; Area 13l; Area OP1/SII; Pirform Cortex; Frontal OPercular Area 3; Area TE2 posterior; Area PH; Area 25; Area s32	1	rs2532111	rs2854160; rs2532111	CSH1 - CSHL1; SCN4A	Height; Waist-hip ratio; Hip circumference adjusted for BMI
988	17:62165283:A:G	rs62073077	2.09179e-09	11	Sixth Visual Area; Area 31p ventral; Area a24; Area 8B Lateral; Area 10v; Area anterior 10p; Area 11l; Area PH; Area PGi; ParaHippocampal Area 2; Area posterior 10p	1	rs62073077	NA	NA	NA
989	17:63290432:G:T	rs62063125	7.7636e-13	13	Area 23d; Area 31p ventral; Medial IntraParietal Area; Area 10r; Area 10v; Area anterior 10p; Area 11l; Area STGa; Area PH; Area IntraParietal 2; Area PGi; ParaHippocampal Area 2; Area posterior 47r	1	rs62063125	NA	NA	NA
989	17:63410815:C:G	rs41462445	1.13236e-15	3	Area 10d; Area IFSp; Area IntraParietal 0	1	rs41462445	NA	NA	NA
990	17:64624911:C:T	rs12150609	1.61098e-10	12	Area 23d; Area 8B Lateral; Area 8C; Area IFSa; Orbital Frontal Complex; Area OP1/SII; Frontal OPercular Area 3; Area PH; Area Lateral Occipital 3; Area 25; Area posterior 10p; Medial Belt Complex	1	rs12150609	NA	NA	NA
991	17:65197158:A:G	rs7218955	5.24841e-19	4	Area 6mp; Area 8B Lateral; Area IFSa; Area IntraParietal 0	3	rs7218955;rs62070869;rs72838437	rs8066336	HELZ	3-hydroxyhexanoate levels in elite athletes
991	17:65446561:A:G	rs2949947	1.60992e-10	12	Area 31p ventral; Area 10r; Area IFSa; Area 10v; Polar 10p; Area 13l; Area OP1/SII; Area TE2 posterior; Area PH; Area IntraParietal 2; Area Lateral Occipital 3; Area 25	1	rs2949947	rs2949947	PITPNC1	Trauma exposure in major depressive disorder
992	17:65833224:G:T	rs1976054	8.66361e-47	10	Primary Visual Cortex; Superior Frontal Language Area; Area 6m anterior; Area STSd posterior; Area TF; Dorsal Transitional Visual Area; Area PF opercular; Area PF Complex; Area Posterior Insular 1; Medial Belt Complex	4	rs1976054;rs62084690;rs12602210;rs11079704	rs12603589; rs12601921; rs12601919; rs9915591; rs2080090; rs12449312; rs7218014; rs1976053; rs80135947; rs8073510; rs11871285; rs11868959; rs2365467; rs62084234; rs4790908; rs55931203; rs62084237; rs12602912; rs11867618; rs60432162; rs11079710; rs11653507; rs59640213; rs60856912; rs61676547; rs7216064; rs6504551; rs4790981; rs8071463; rs11870068; rs12449442; rs4790973; rs9899520; rs4791212; rs4790941; rs11656743; rs62086046; rs9891146; rs7502307; rs56305452; rs56315139; rs6504568; rs7225959; rs62086903	BPTF; BPTF - C17orf58; C17orf58; C17orf58 - KPNA2	Type 2 diabetes; Cholesterol levels in large VLDL; Cholesterol levels in very large VLDL; Cholesteryl esters to total lipids ratio in large HDL; Free cholesterol levels in large VLDL; Total lipid levels in large VLDL; Triglyceride levels in LDL; Cholesterol to total lipids ratio in large HDL; Triglycerides to total lipids ratio in large HDL; Triglyceride levels in small VLDL; Ratio of triglycerides to phosphoglycerides; Total lipid levels in very large VLDL; Concentration of very large VLDL particles; Total triglycerides levels; Total lipid levels in VLDL; Triglyceride levels in VLDL; Triglycerides to total lipids ratio in very large HDL; Free cholesterol levels in very large VLDL; Phospholipid levels in very large VLDL; Triglyceride levels in very large VLDL; Triglyceride levels in very small VLDL; Triglyceride levels in medium LDL; Monounsaturated fatty acid levels; Triglycerides to total lipids ratio in small HDL; Triglyceride levels in small HDL; Triglycerides to total lipids ratio in medium HDL; Triglyceride levels in medium VLDL; Ratio of monounsaturated fatty acids to total fatty acids; Ratio of polyunsaturated fatty acids to monounsaturated fatty acids; Triglyceride levels in small LDL; Triglyceride levels in large LDL; Phospholipid levels in large VLDL; Concentration of large VLDL particles; Cholesterol to total lipids ratio in medium HDL; Cholesteryl esters to total lipids ratio in medium HDL; High density lipoprotein cholesterol levels; Body fat percentage; Phospholipid levels in VLDL; Body mass index; Alanine aminotransferase levels; Hand grip strength; Non-HDL cholesterol levels; Low density lipoprotein cholesterol levels; Total cholesterol levels; Metabolic syndrome; Eosinophil counts; Phospholipids to total lipids ratio in large VLDL; Triglycerides; Post-traumatic stress disorder (phenotype risk score); Predicted visceral adipose tissue; Triglyceride levels in IDL; Concentration of small VLDL particles; Total lipid levels in small VLDL; Adult body size; Metabolic biomarkers (multivariate analysis); Triglyceride levels; Liver enzyme levels (gamma-glutamyl transferase); Psoriasis; Loneliness; Risk-taking tendency (4-domain principal component model); Risk-taking behavior (multivariate analysis); Sum eosinophil basophil counts; Externalizing behaviour (multivariate analysis); Nonalcoholic fatty liver disease (imputed); Waist circumference adjusted for body mass index; Inguinal hernia; Apolipoprotein B levels; Endometrial cancer (endometrioid histology); Endometrial cancer; Smoking initiation (ever regular vs never regular) (MTAG); Insomnia; HDL cholesterol; Lung cancer; EGFR mutation-positive lung adenocarcinoma; Lung adenocarcinoma; Age at first sexual intercourse; Alcohol dependence symptom count; Waist-hip ratio; Height; Macular thickness; Clinical depression; Weight; Brain morphology (MOSTest); Subcortical volume (MOSTest); Brain shape (segment 1); Vertex-wise cortical surface area; Vertex-wise sulcal depth; Whole brain restricted directional diffusion (multivariate analysis); Cortical thickness; Cortical surface area; Vertex-wise cortical thickness; Coffee consumption (cups per day); Cortical surface area (MOSTest); Whole brain restricted isotropic diffusion (multivariate analysis); Whole brain free water diffusion (multivariate analysis); White matter microstructure (mode of anisotropy); Number of sexual partners; Eosinophil percentage of white cells
992	17:66187919:A:G	rs12150528	2.50764e-08	10	Area 23d; Area 8B Lateral; Area IFSa; Orbital Frontal Complex; Area OP1/SII; Area PH; Area Lateral Occipital 3; Area 25; Area posterior 10p; Medial Belt Complex	1	rs12150528	NA	NA	NA
993	17:66576439:G:T	rs2907384	2.10168e-09	11	Dorsal area 6; Area IFSa; Polar 10p; Area 11l; Area 13l; Area Lateral IntraParietal dorsal; Area OP1/SII; Area TE2 posterior; Area PH; Area 25; Medial Belt Complex	1	rs2907384	rs2907384; rs2907385	FAM20A	Height; Retinol (Vitamin A) levels in elite athletes
993	17:66603036:A:G	rs2907392	2.11375e-09	11	Area dorsal 23 a+b; Area 31p ventral; Medial IntraParietal Area; Area 9 Middle; Area 8B Lateral; Area 10v; Area STGa; Area IntraParietal 2; Area PGi; ParaHippocampal Area 2; Area posterior 47r	1	rs2907392	NA	NA	NA
994	17:72070772:A:G	rs9907408	2.4088e-14	2	Area TemporoParietoOcci pital Junction 1; Ventral Visual Complex	1	rs9907408	NA	NA	NA
995	17:77073647:C:T	rs62063817	2.52353e-08	10	Area 31p ventral; Medial IntraParietal Area; Area dorsal 32; Area p32; Area anterior 47r; Area 9-46d; Area 10v; Area anterior 10p; Middle Insular Area; Area IntraParietal 2	1	rs62063817	NA	NA	NA
996	17:77410626:A:T	rs12185228	1.60749e-10	12	Area 23d; Area 8B Lateral; Area anterior 47r; Area IFSa; Area 9-46d; Area anterior 10p; Area OP1/SII; Middle Insular Area; Area PH; Area Lateral Occipital 3; Area 25; Medial Belt Complex	1	rs12185228	NA	NA	NA
996	17:77419759:G:T	rs62061668	2.56252e-27	25	Parieto-Occipital Sulcus Area 1; Area 23d; Area dorsal 23 a+b; Dorsal area 6; Area p32; Area anterior 47r; Area IFSa; Area 9-46d; Area 10v; Area anterior 10p; Polar 10p; Area 11l; Area 13l; Area OP1/SII; Middle Insular Area; Area STGa; Area TE2 posterior; Area PH; Area IntraParietal 2; Area PGi; ParaHippocampal Area 2; Area 25; Area posterior 47r; Medial Belt Complex; Area anterior 32 prime	1	rs62061668	NA	NA	NA
996	17:77675706:A:G	rs62063808	8.43226e-18	18	Fourth Visual Area; Area 31p ventral; Medial IntraParietal Area; Area p32; Area 8B Lateral; Area anterior 47r; Area 9-46d; Area 10v; Area anterior 10p; Area 11l; Middle Insular Area; Area STGa; Area IntraParietal 2; Area IntraParietal 0; Area PGi; ParaHippocampal Area 2; Area posterior 47r; Area anterior 32 prime	1	rs62063808	NA	NA	NA
996	17:77773876:A:C	rs870681	9.02756e-12	2	Rostral Area 6; Area Lateral Occipital 3	1	rs870681	rs870681	CBX8	Educational attainment; Plateletcrit
996	17:77848006:C:T	rs7216737	1.30974e-12	1	Area Frontal Opercular 5	2	rs7216737;rs7210114	NA	NA	NA
997	18:4580674:C:G	rs8087982	4.42503e-15	1	Area s32	1	rs8087982	NA	NA	NA
998	18:5063271:C:T	rs34545028	8.02648e-16	2	Ventral Area 24d; Supplementary and Cingulate Eye Field	1	rs34545028	rs1501052	PPIAP14 - LINC01892	Schizophrenia
999	18:6919908:C:T	rs28608858	4.27519e-09	1	Area 6m anterior	1	rs28608858	NA	NA	NA
1000	18:7542194:C:T	rs74254633	1.12895e-08	1	Frontal OPercular Area 3	1	rs74254633	NA	NA	NA
1001	18:10776724:C:T	rs2141264	2.52977e-08	10	Dorsal area 6; Area 10r; Polar 10p; Area 11l; Area 13l; Area Lateral IntraParietal dorsal; Area IntraParietal 1; Area Lateral Occipital 3; Area 25; Medial Belt Complex	1	rs2141264	NA	NA	NA
1002	18:13457191:C:T	rs75159947	2.25224e-09	1	Area STGa	1	rs75159947	NA	NA	NA
1002	18:13746992:G:T	rs1942672	2.4837e-08	1	Second Visual Area	1	rs1942672	NA	NA	NA
1002	18:13965365:A:G	rs11080704	1.14565e-08	1	Second Visual Area	1	rs11080704	NA	NA	NA
1003	18:21165080:A:C	rs1788781	1.32073e-13	3	Area 7PC; Ventral Area 6; Area 9 Posterior	3	rs1788781;rs11663375;rs1624695	rs34385798; rs177430; rs891387; rs2510344; rs1652348; rs1788781	RIOK3 - RMC1; RMC1; NPC1, RMC1; NPC1	F-sharp flavour liking (derived food-liking factor); Weight; Hip circumference; Body mass index; Intelligence (MTAG); Alanine aminotransferase levels; Waist-hip ratio; Low density lipoprotein cholesterol levels; Non-HDL cholesterol levels; Body fat percentage or heart failure (MTAG)
1004	18:22327632:C:G	rs339848	3.40114e-08	1	Area 1	1	rs339848	NA	NA	NA
1005	18:23120043:A:C	rs9635905	4.42139e-08	1	Area 5m ventral	1	rs9635905	NA	NA	NA
1006	18:26299636:A:C	rs356875	1.11275e-12	2	Area 9 Posterior; Area 52	3	rs356875;rs9964679;rs4800903	rs356907	NA	Electrocardiogram morphology (amplitude at temporal datapoints)
1006	18:26467539:A:G	rs8084673	2.54376e-15	2	Dorsal area 6; Ventral Area 6	6	rs8084673;rs484149;rs529924;rs9964679;rs8097504;rs4800903	rs12955340; rs12454003; rs11083300; rs547488	ARIH2P1 - RNU6-408P; ARIH2P1 - NA; NA	Insomnia; PR interval; Depression
1006	18:26634007:G:T	rs117353490	2.32519e-11	2	Sixth Visual Area; Area PFm Complex	4	rs117353490;rs117193951;rs529924;rs8097504	NA	NA	NA
1007	18:28391815:A:T	rs17711533	2.63222e-08	1	Dorsal Transitional Visual Area	1	rs17711533	rs8086068	NA	Ventricular ectopy or supraventricular ectopy (pleiotropy); Supraventricular ectopy
1008	18:31398180:G:T	rs990882	1.98051e-19	2	Area 23c; Area 8Av	5	rs990882;rs12605995;rs717949;rs35362823;rs4392137	rs4534926; rs4799723; rs1493916	ASXL3 - NOL4	Bipolar disorder or major depressive disorder; Worry; Life satisfaction
1009	18:32091359:G:T	rs2469899	6.56252e-26	24	Area V3B; Area dorsal 23 a+b; Area 31p ventral; Lateral Area 7A; Medial IntraParietal Area; Dorsal area 6; Area p32; Area 10r; Area anterior 47r; Area IFSa; Area 10v; Area anterior 10p; Polar 10p; Area 11l; Area 13l; Area STGa; Area IntraParietal 2; Area IntraParietal 1; Area PGi; ParaHippocampal Area 2; Area 25; Area posterior 47r; Medial Belt Complex; Area anterior 32 prime	2	rs2469899;rs2469898	NA	NA	NA
1010	18:35023545:C:T	rs72889351	2.07205e-08	1	Area 8Av	1	rs72889351	NA	NA	NA
1010	18:35160143:A:G	rs7504262	9.29525e-17	2	Primary Motor Cortex; Area Posterior 24 prime	4	rs7504262;rs1023647;rs1630769;rs7506216	rs1557341; rs7504262	CELF4; CELF4 - MIR4318	Neuroticism; Neuroticism conditioned on average household income before tax (multi-trait conditioning and joint analysis); Neuroticism conditioned on educational attainment (multi-trait conditioning and joint analysis); Depression; Highest math class taken (MTAG)
1011	18:36564189:A:G	rs2953420	1.37885e-15	3	Third Visual Area; Area V3A; Medial Area 7A	5	rs2953420;rs4308019;rs1346964;rs56080424;rs77380086	rs113701968; rs7227272	RPL12P40 - RN7SKP182; NA - MIR924HG	Alzheimer's disease or gastroesophageal reflux disease; Type 2 diabetes
1012	18:37692768:A:T	rs12966621	2.83346e-08	1	Area IFSa	1	rs12966621	NA	NA	NA
1013	18:38824328:G:T	rs1941575	4.25209e-08	1	Area IntraParietal 2	1	rs1941575	NA	NA	NA
1013	18:39307206:A:T	rs72893914	5.07919e-17	1	Area IFSa	6	rs72893914;rs8085338;rs34177537;rs8091828;rs72907815;rs72892159	NA	NA	NA
1014	18:40297640:A:G	rs12327031	3.61224e-14	2	Posterior Insular Area 2; PreSubiculum	1	rs12327031	rs7232187; rs58137875; rs12457128; rs28456360; rs8090578; rs606140; rs3810037; rs3861288; rs12454989	LINC00907; LINC00907 - RIT2	IDP dMRI TBSS OD Superior corona radiata L; Educational attainment; Educational attainment (MTAG); Brain morphology (MOSTest); Externalizing behaviour (multivariate analysis); Whole brain restricted directional diffusion (multivariate analysis); Vertex-wise cortical thickness; Cortical thickness; Whole brain restricted isotropic diffusion (multivariate analysis); Educational attainment (years of education)
1014	18:40931543:A:C	rs1442356	1.17088e-08	1	Dorsal area 6	2	rs1442356;rs675559	NA	NA	NA
1014	18:40985522:G:T	rs485169	6.99439e-12	2	RetroSplenial Complex; Anterior Agranular Insula Complex	3	rs485169;rs141927139;rs675559	NA	NA	NA
1015	18:42445507:C:G	rs1036929	2.44643e-08	1	Area V3CD	1	rs1036929	NA	NA	NA
1016	18:44250168:C:G	rs2469903	9.16635e-22	21	Parieto-Occipital Sulcus Area 1; Dorsal area 6; Ventral Area 6; Area dorsal 32; Area 10d; Area anterior 47r; Area IFSa; Area 46; Area 10v; Area anterior 10p; Polar 10p; Area 11l; Area 13l; Area OP1/SII; Middle Insular Area; Area STGa; Area IntraParietal 2; ParaHippocampal Area 2; Area 25; Medial Belt Complex; Area anterior 32 prime	1	rs2469903	rs2469903	ST8SIA5	Depressive symptoms; Well-being spectrum (multivariate analysis); Neuroticism
1017	18:50346386:A:G	rs12604410	1.56755e-09	1	Frontal Eye Fields	3	rs12604410;rs35628173;rs9946016	NA	NA	NA
1017	18:50519769:C:T	rs67365230	9.071e-14	1	Area PFcm	4	rs67365230;rs12326258;rs35628173;rs9946016	NA	NA	NA
1017	18:50615299:G:T	rs9962460	1.30005e-08	1	Polar 10p	3	rs9962460;rs12960524;rs12956821	rs71368910	DCC	Body mass index
1017	18:50872623:C:T	rs11664320	1.39362e-25	1	Area IntraParietal 0	7	rs11664320;rs12956821;rs11662271;rs4552105;rs11665486;rs35840237;rs4291980	rs11659803; rs17487484; rs62099231; rs8084351; rs8084280; rs7227069; rs62100765; rs62100767; rs8099145; rs4632195; rs17488316; rs62100776; rs17501820; rs1431181; rs12969597; rs17411061; rs62097986; rs4643406; rs17411548; rs77916462; rs77162730; rs11664320; rs6508230	DCC	Feeling miserable; Insomnia; Depressed affect; Neurociticism; Experiencing mood swings; Neuroticism (MTAG); Subjective well-being (MTAG); Depressive symptoms (MTAG); Attention deficit hyperactivity disorder (MTAG); Longevity; Anorexia nervosa, attention-deficit/hyperactivity disorder, autism spectrum disorder, bipolar disorder, major depression, obsessive-compulsive disorder, schizophrenia, or Tourette syndrome (pleiotropy); Schizophrenia; Mood instability; Depressive symptoms; Well-being spectrum (multivariate analysis); Life satisfaction; Positive affect; Neuroticism; Disruptive behavior (multivariate analysis); Depression; Educational attainment (years of education); Household income (MTAG); Alzheimer's disease or educational attainment (pleiotropy); Brain region volumes; Multisite chronic pain; Schizophrenia (MTAG); Feeling fed-up; Neuropsychiatric disorders; General factor of neuroticism; Neuroticism conditioned on average household income before tax (multi-trait conditioning and joint analysis); Neuroticism conditioned on self-rated math ability (multi-trait conditioning and joint analysis); Neuroticism conditioned on cognitive performance (multi-trait conditioning and joint analysis); Neuroticism conditioned on Townsend deprivation index (multi-trait conditioning and joint analysis); Neuroticism conditioned on educational attainment (multi-trait conditioning and joint analysis); Neuroticism conditioned on highest math class (multi-trait conditioning and joint analysis); Major depressive disorder; General cognitive ability; Subcortical brain region volumes; Attention deficit hyperactivity disorder or autism spectrum disorder or intelligence (pleiotropy); Brain morphology (MOSTest); Subcortical volume (MOSTest); Educational attainment
1017	18:50899906:A:C	rs72929406	4.50942e-10	1	Area STSd anterior	3	rs72929406;rs11662271;rs12956821	NA	NA	NA
1018	18:51437439:C:T	rs4940302	1.16219e-11	2	Area 8Av; Anterior Agranular Insula Complex	2	rs4940302;rs1694257	NA	NA	NA
1019	18:51940965:A:G	rs7229060	4.89276e-13	2	Rostral Area 6; Auditory 4 Complex	5	rs7229060;rs6508300;rs1823672;rs12458494;rs486452	NA	NA	NA
1019	18:52509833:C:T	rs58243949	2.97144e-20	3	Frontal Eye Fields; Area 8BM; Dorsal Transitional Visual Area	7	rs58243949;rs2012184;rs6508300;rs1823672;rs35620557;rs12458494;rs2008551	rs3764512; rs58243949	RAB27B	Depressive symptoms; Well-being spectrum (multivariate analysis); Positive affect; Neuroticism; Body mass index; Adult body size; Major depressive disorder
1019	18:52754086:A:G	rs55943003	1.47164e-38	4	Dorsal area 6; Area TE2 posterior; Area IntraParietal 1; Area 25	5	rs55943003;rs28536166;rs34778612;rs12456684;rs4309482	rs55943003	CCDC68 - LINC01929	Insomnia
1019	18:52769637:C:T	rs9958798	3.31584e-16	3	Area 9-46d; PreSubiculum; Hippocampus	5	rs9958798;rs34778612;rs12954483;rs4598994;rs4309482	NA	NA	NA
1019	18:52834273:A:G	rs76124729	6.85626e-09	1	Area Frontal Opercular 5	2	rs76124729;rs34778612	rs76124729	RNA5SP459 - TCF4	Alzheimer's disease or gastroesophageal reflux disease
1019	18:52857732:A:G	rs1262465	1.80999e-08	1	Primary Visual Cortex	7	rs1262465;rs1261093;rs1788025;rs2924321;rs12954483;rs4598994;rs28536166	rs1262465; rs4801147	RNA5SP459 - TCF4	Neuroticism; Insomnia; Automobile speeding propensity
1019	18:52879438:C:T	rs74776973	2.74001e-14	2	Area 52; Anterior IntraParietal Area	3	rs74776973;rs74849864;rs9960767	NA	NA	NA
1019	18:53067758:A:G	rs7238888	3.20125e-12	2	Primary Auditory Cortex; Area PFcm	6	rs7238888;rs2924321;rs1377243;rs2924329;rs1261093;rs1788025	rs1348047; rs11152363; rs12607679; rs7228159	TCF4	Disruptive behavior (multivariate analysis); Depressed affect; General factor of neuroticism; Insomnia; Sleep duration; Feeling worry; Cognitive performance (MTAG); Highest math class taken (MTAG)
1019	18:53138692:A:G	rs115758894	2.51712e-08	10	Area 23d; Dorsal area 6; Area 8B Lateral; Area IFSa; Area OP1/SII; Area PH; Area IntraParietal 0; Area Lateral Occipital 3; Area 25; Medial Belt Complex	3	rs115758894;rs1788025;rs9962014	NA	NA	NA
1019	18:53252889:C:T	rs34603418	1.69123e-19	2	Area TemporoParietoOcci pital Junction 3; Area posterior 24	2	rs34603418;rs9636107	rs17598729	TCF4	Schizophrenia
1019	18:53337869:C:T	rs611347	2.03968e-19	4	Sixth Visual Area; Area IFSa; Area 13l; Area IntraParietal 1	4	rs611347;rs12954483;rs4598994;rs660010	NA	NA	NA
1019	18:53400656:C:T	rs8097418	2.81358e-08	1	Area PFt	2	rs8097418;rs9962014	NA	NA	NA
1019	18:53404986:C:T	rs17527878	1.84041e-12	1	Parieto-Occipital Sulcus Area 1	5	rs17527878;rs61269817;rs1377243;rs2924329;rs9636107	NA	NA	NA
1019	18:53690783:C:T	rs68063210	7.05106e-12	1	Area 10d	4	rs68063210;rs2646965;rs72938363;rs10513883	NA	NA	NA
1020	18:55138950:A:G	rs504569	2.25591e-08	1	Area 23d	1	rs504569	NA	NA	NA
1021	18:60254789:C:T	rs2282551	1.88377e-12	2	Area 44; Area anterior 47r	1	rs2282551	rs12172847; rs36008763	ZCCHC2	Pulse pressure; Dried fruit consumption
1021	18:60317224:C:T	rs72943495	7.57738e-12	1	PeriSylvian Language Area	1	rs72943495	NA	NA	NA
1022	18:60883301:C:G	rs12967026	4.45402e-08	1	Posterior Insular Area 2	1	rs12967026	NA	NA	NA
1023	18:62369975:A:T	rs35233696	4.96818e-08	1	Area TG Ventral	1	rs35233696	NA	NA	NA
1024	18:63424064:A:G	rs34318553	1.08859e-09	1	Area 9 Middle	1	rs34318553	rs2032217	CDH7	Type 2 diabetes
1025	18:65961247:G:T	rs12954292	2.6359e-11	1	Area IntraParietal 0	1	rs12954292	NA	NA	NA
1025	18:66088534:C:T	rs76099544	1.09015e-08	1	Ventral Area 24d	1	rs76099544	NA	NA	NA
1026	18:67551152:C:G	rs1009847	3.94696e-09	1	Area 5m ventral	1	rs1009847	NA	NA	NA
1027	18:71298003:A:G	rs3108886	7.90709e-09	1	Lateral Area 7A	1	rs3108886	NA	NA	NA
1028	18:74193584:A:G	rs76154058	5.80323e-16	3	Second Visual Area; Primary Auditory Cortex; Dorsal area 6	1	rs76154058	NA	NA	NA
1029	18:74544977:C:T	rs7244542	4.88233e-10	1	Area dorsal 32	3	rs7244542;rs62113105;rs470216	NA	NA	NA
1030	18:77574374:C:T	rs71367544	1.53948e-19	2	Area 9-46d; Area FST	2	rs71367544;rs6650631	rs11665567; rs151286028; rs71367544; rs71367545; rs11664298; rs7236339; rs7241572	CTDP1 - KCNG2; KCNG2	General cognitive ability; White blood cell count; Insomnia; Neutrophil count; Age of smoking initiation (MTAG); Smoking initiation (ever regular vs never regular) (MTAG); Smoking initiation (ever regular vs never regular); Lifetime smoking index; Smoking status (ever vs never smokers); Smoking status; Number of sexual partners; Intelligence (MTAG); Educational attainment; Self-reported math ability (MTAG); Age at first sexual intercourse; Cognitive performance (MTAG); Highest math class taken (MTAG); Depression; Neuropsychiatric disorders; Major depressive disorder (MTAG); Externalizing behaviour (multivariate analysis)
1030	18:77637424:C:T	rs891488	9.08727e-16	2	Dorsal area 6; Area 52	3	rs891488;rs4799109;rs2277723	NA	NA	NA
1031	19:4481722:G:T	rs4325686	9.03329e-10	1	Area OP2-3/VS	1	rs4325686	rs34054295; rs10421685; rs243391; rs7249084; rs35632432; rs200482765	HDGFL2; HDGFL2; No mapped genes; No mapped genes; PLIN4	Non-HDL cholesterol levels; Low density lipoprotein cholesterol levels; Total cholesterol levels; Core binding factor acute myeloid leukemia; Waist-to-hip ratio adjusted for BMI; Waist-hip index; Educational attainment
1032	19:7891767:A:G	rs484353	1.15939e-11	13	Sixth Visual Area; RetroSplenial Complex; Area V3B; PreCuneus Visual Area; Area 5m ventral; Area Lateral IntraParietal ventral; Medial IntraParietal Area; Area 10r; Area 10d; Area 10v; Area 11l; Area STGa; Area TG dorsal	1	rs484353	rs484353	EXOSC3P2 - EVI5L	Menarche (age at onset)
1033	19:9476261:A:G	rs10164324	2.52041e-08	10	Area 55b; Parieto-Occipital Sulcus Area 1; Area Lateral IntraParietal ventral; Medial IntraParietal Area; Area 2; Ventral Area 6; Area dorsal 32; Area 9 Middle; Area anterior 10p; Area TemporoParietoOcci pital Junction 3	1	rs10164324	rs56233004	ZNF266	Neutrophil count
1034	19:12660394:C:T	rs17638989	2.62901e-08	1	Area V3A	1	rs17638989	NA	NA	NA
1034	19:12823786:C:T	rs4804729	2.10259e-08	1	Anterior 24 prime	1	rs4804729	NA	NA	NA
1035	19:13951830:A:G	rs1531212	4.46895e-08	1	Area 45	1	rs1531212	rs2594714; rs4635447	MIR23AHG - NANOS3	Breast cancer; Highest math class taken
1036	19:17197717:C:T	rs8105701	7.14226e-11	1	Posterior Insular Area 2	1	rs8105701	rs7251862	MYO9B	Cortical surface area
1037	19:18454825:A:G	rs17724992	3.20692e-15	2	Area TA2; ParaHippocampal Area 3	1	rs17724992	rs9636202; rs12459965; rs17724992; rs66978877; rs12459368	RN7SL513P - PGPEP1; PGPEP1	Life satisfaction; Morningness; Chronotype; Gastroesophageal reflux disease; Mean arterial pressure; Systolic blood pressure; BMI (adjusted for smoking behaviour); Body mass index; Parental longevity (combined parental attained age, Martingale residuals); Body mass index (joint analysis main effects and smoking interaction); Hypertension; Vertex-wise cortical thickness; Vertex-wise sulcal depth; Predicted visceral adipose tissue; Brain morphology (MOSTest); Medication use (beta blocking agents); Cortical surface area; Vertex-wise cortical surface area
1037	19:18464181:A:G	rs117780632	3.25711e-08	1	Area TF	1	rs117780632	NA	NA	NA
1037	19:18569492:C:T	rs10164323	2.11684e-09	11	Third Visual Area; Fourth Visual Area; Area V3B; Ventral Area 24d; Area 8Ad; Area Lateral IntraParietal dorsal; Area 6 anterior; Area PFt; Dorsal Transitional Visual Area; Area IntraParietal 2; Area posterior 47r	1	rs10164323	rs28375303; rs8106096; rs11673604; rs10442; rs12162221	SSBP4; ISYNA1, SSBP4; ELL - FKBP8	Monocyte count; Basophil count; Intake of total sugars; Systemic lupus erythematosus; White matter microstructure (fractional anisotropy); Whole brain restricted directional diffusion (multivariate analysis); Waist-hip ratio; Externalizing behaviour (multivariate analysis); Waist-hip index
1037	19:18762882:C:T	rs1862646	2.64034e-11	1	Area 9 Middle	1	rs1862646	NA	NA	NA
1038	19:19774832:C:T	rs111569381	1.61439e-08	1	Insular Granular Complex	2	rs111569381;rs2188883	NA	NA	NA
1039	19:30733589:A:G	rs7249850	1.14046e-08	1	Area p32	3	rs7249850;rs2867023;rs7257017	NA	NA	NA
1040	19:33583942:A:C	rs6510344	1.62609e-14	3	PreSubiculum; VentroMedial Visual Area 1; Area 25	2	rs6510344;rs6510331	rs6510340; rs7255229; rs10421769	RHPN2 - GPATCH1; GPATCH1	ThalamNuclei lh volume CeM; ThalamNuclei rh volume CeM; Brain region volumes; Thrombosis in response to liver transplant
1041	19:36237245:C:G	rs2293688	2.91951e-09	1	Superior Frontal Language Area	1	rs2293688	rs2293688	PSENEN	Highest math class taken (MTAG)
1042	19:39396557:A:C	rs2241705	2.51753e-08	10	Third Visual Area; Fourth Visual Area; Area 55b; Parieto-Occipital Sulcus Area 1; Dorsal Area 24d; Area 6m anterior; Rostral Area 6; Area 6 anterior; Area STSd posterior; Area Frontal Opercular 5	1	rs2241705	NA	NA	NA
1043	19:41566376:G:T	rs2316734	6.62135e-26	24	Area 23d; Area dorsal 23 a+b; Area a24; Area 10r; Area 8B Lateral; Area anterior 47r; Area IFSa; Area 10v; Area anterior 10p; Polar 10p; Area 11l; Area 13l; Area OP1/SII; Middle Insular Area; Area STGa; Area TE2 posterior; Area PH; Area IntraParietal 2; Area IntraParietal 1; Area PGi; ParaHippocampal Area 2; Area 25; Area s32; Area posterior 47r	1	rs2316734	NA	NA	NA
1044	19:42471050:C:G	rs919390	1.66926e-11	1	Area p32	1	rs919390	NA	NA	NA
1044	19:42638310:A:T	rs78183901	4.29045e-11	1	Area IFJa	1	rs78183901	NA	NA	NA
1045	19:46121982:A:G	rs3786824	4.92522e-23	5	Parieto-Occipital Sulcus Area 2; Area 5m; Area 45; Frontal OPercular Area 1; Area PF opercular	1	rs3786824	rs3816046; rs2241722; rs3786824; rs12979428	EML2	aparc-Desikan rh area TotalSurface; aparc-Desikan lh area TotalSurface; Brain morphology (MOSTest); Educational attainment; Vertex-wise cortical thickness; Body mass index
1046	19:47771499:A:G	rs884537	5.91661e-17	2	Area IntraParietal 0; Medial Belt Complex	1	rs884537	rs34447435; rs4804036; rs10407892; rs7254560; rs888838; rs3745607	CCDC9; CCDC9 - INAFM1	Eosinophil counts; Height; Neutrophil count; White blood cell count
1047	19:50088174:C:G	rs880986	2.92293e-11	2	Supplementary and Cingulate Eye Field; Frontal OPercular Area 2	2	rs880986;rs701717	NA	NA	NA
1048	19:51356800:A:G	rs266859	1.62718e-10	12	Parieto-Occipital Sulcus Area 1; Area 23d; Dorsal area 6; Area 10r; Area IFSa; Polar 10p; Area 11l; Area 13l; Area OP1/SII; Area IntraParietal 1; Area 25; Medial Belt Complex	1	rs266859	NA	NA	NA
1049	19:57257403:C:T	rs34995956	3.13386e-11	2	Premotor Eye Field; Area 3a	1	rs34995956	NA	NA	NA
1050	20:5271903:C:G	rs12151904	2.93396e-08	1	Area IntraParietal 2	1	rs12151904	NA	NA	NA
1051	20:6651704:A:G	rs78445673	6.64472e-11	2	Hippocampus; Area anterior 32 prime	1	rs78445673	NA	NA	NA
1052	20:14057078:C:T	rs3859623	2.22777e-08	1	Fusiform Face Complex	1	rs3859623	NA	NA	NA
1053	20:16559255:A:G	rs6044142	7.51382e-09	1	Dorsal area 6	1	rs6044142	rs6044142	KIF16B - RPLP0P1	Educational attainment
1054	20:19707101:C:T	rs6081722	1.22386e-11	1	Area anterior 32 prime	2	rs6081722;rs6081709	rs16980973; rs2424248	SLC24A3	Multisite chronic pain
1055	20:23988329:C:G	rs4625985	2.23334e-08	1	Area 3a	1	rs4625985	NA	NA	NA
1056	20:30662805:A:C	rs3746601	2.49493e-12	2	Area 8Av; Area STGa	2	rs3746601;rs6141691	rs3746601	HCK	Ease of getting up in the morning
1056	20:31165105:C:T	rs911527	1.27027e-18	4	Area 8BM; RetroInsular Cortex; Pirform Cortex; Auditory 4 Complex	2	rs911527;rs6141691	rs6141743; rs3746615; rs4911241; rs6119897; rs7268588; rs4911242; rs6141755; rs6119267; rs911527; rs67696533; rs1555445; rs6141759	NOL4L; NOL4L, NOL4L-DT; NOL4L-DT, NOL4L; NOL4L-DT	High light scatter reticulocyte count; High light scatter reticulocyte percentage of red cells; Reticulocyte fraction of red cells; Red cell distribution width; Smoking initiation; Smoking initiation (ever regular vs never regular); Mean reticulocyte volume; Lifetime smoking index; Smoking status (ever vs never smokers); Cannabis smoking or cigarette smoking or schizophrenia; Smoking status; Lifetime smoking; Lifetime smoking (without educational attainment); Vertical cup-disc ratio; Eosinophil percentage of white cells; Plateletcrit; Insomnia; Highest math class taken (MTAG); Educational attainment (MTAG); Eosinophil counts; White blood cell count (basophil); Basophil percentage of granulocytes; Basophil percentage of white cells; Externalizing behaviour (multivariate analysis); Smoking initiation (ever regular vs never regular) (MTAG); Educational attainment
1057	20:36238736:C:T	rs6122770	1.89903e-09	1	Area OP1/SII	3	rs6122770;rs59294445;rs4810937	NA	NA	NA
1057	20:36253867:A:G	rs6067078	2.26839e-15	3	Area Lateral Occipital 1; Area 10d; Area OP1/SII	4	rs6067078;rs59294445;rs2235460;rs4810937	NA	NA	NA
1058	20:38281237:C:T	rs211092	7.7857e-13	14	Fourth Visual Area; Parieto-Occipital Sulcus Area 1; Dorsal area 6; Area 6mp; Rostral Area 6; Area 11l; Area Lateral IntraParietal dorsal; Area 6 anterior; Frontal OPercular Area 2; Area PFt; Perirhinal Ectorhinal Cortex; Area TG dorsal; Dorsal Transitional Visual Area; Area PF Complex	1	rs211092	NA	NA	NA
1059	20:41078680:A:G	rs34142295	2.1941e-10	1	Area 10v	1	rs34142295	NA	NA	NA
1060	20:42012417:A:G	rs6073074	1.76133e-11	1	Fusiform Face Complex	1	rs6073074	rs6030801; rs6073074	PPIAP21 - RNU6-743P; NA - RNU6-743P	Insomnia; Highest math class taken
1061	20:44721656:C:T	rs4578918	1.37132e-25	2	Area 11l; Area IntraParietal 2	4	rs4578918;rs6074037;rs2425753;rs74174997	rs2425752; rs4578918; rs6131010; rs6074022	NCOA5; NCOA5 - RPL13P2; RPL13P2 - CD40	Neuroticism; Diffuse large B-cell lymphoma or multiple sclerosis; Follicular lymphoma or multiple sclerosis; Marginal zone lymphoma or multiple sclerosis; Multiple sclerosis; Hodgkin's lymphoma; Vaginal microbiome presence (c_Actinobacteria); Depressed affect; Neurociticism; Experiencing mood swings; Well-being spectrum (multivariate analysis); Depression (broad); Educational attainment; Hyperthyroidism; Crohn's disease; Inflammatory bowel disease
1061	20:44734676:A:T	rs6074020	6.17852e-11	2	Area 52; Area PF Complex	3	rs6074020;rs6074037;rs2425753	NA	NA	NA
1061	20:44918218:A:G	rs6094272	4.04369e-09	1	Anterior IntraParietal Area	2	rs6094272;rs2425835	rs6094272; rs6065945	CDH22	Body mass index; IgG glycosylation
1062	20:45792942:C:T	rs3092171	8.10818e-15	2	Area 23c; Area 9 Posterior	3	rs3092171;rs3818013;rs62201406	rs1206825; rs1008029; rs3091653	EYA2	Waist-hip ratio; Hip index; Waist-to-hip ratio adjusted for BMI
1062	20:45852404:A:G	rs3091948	6.60754e-16	2	Supplementary and Cingulate Eye Field; Area 8Ad	1	rs3091948	NA	NA	NA
1063	20:47849216:A:G	rs13038866	5.79665e-15	3	Area 1; PreSubiculum; Area STGa	6	rs13038866;rs6125610;rs112852122;rs6019520;rs2869694;rs3818262	rs111235329; rs189331311; rs13041213; rs73611371; rs13038866; rs238150; rs1567865; rs237743; rs237706; rs381262	PREX1 - ARFGEF2; ARFGEF2; STAU1; STAU1 - DDX27; DDX27; ZNFX1; ZFAS1; ZFAS1, KCNB1; KCNB1	Appendicular lean mass; Waist circumference adjusted for body mass index; Intelligence (MTAG); Height; Subjective well-being; Infant length; Intelligence; General cognitive ability
1063	20:48109475:C:T	rs11700222	1.53547e-15	1	posterior OFC Complex	1	rs11700222	rs6125656; rs6090988	KCNB1	Bipolar disorder (MTAG); Anorexia nervosa, attention-deficit/hyperactivity disorder, autism spectrum disorder, bipolar disorder, major depression, obsessive-compulsive disorder, schizophrenia, or Tourette syndrome (pleiotropy); Schizophrenia; Depressive symptoms (MTAG)
1064	20:48435408:A:G	rs719219	1.7209e-08	1	Area IntraParietal 0	1	rs719219	NA	NA	NA
1065	20:49091940:C:T	rs6126015	1.21047e-11	1	Sixth Visual Area	1	rs6126015	rs6126015	RN7SL636P - COX6CP2	Self-reported math ability (MTAG)
1066	20:51221245:A:G	rs6063844	4.07678e-16	3	Area Lateral Occipital 2; Dorsal Transitional Visual Area; Area IntraParietal 2	7	rs6063844;rs35277443;rs6022010;rs2689361;rs10485622;rs13041126;rs2143939	rs6068203	LINC01524	Serum uric acid levels
1067	20:58894368:C:T	rs151178782	7.885e-10	1	Primary Sensory Cortex	1	rs151178782	NA	NA	NA
1067	20:58979913:A:G	rs6128805	3.23756e-08	1	Area 10d	1	rs6128805	NA	NA	NA
1068	20:61970613:A:G	rs73155457	6.64846e-12	1	Dorsal Area 24d	1	rs73155457	NA	NA	NA
1069	20:62423164:C:T	rs55643250	1.20514e-08	1	Second Visual Area	2	rs55643250;rs6011182	NA	NA	NA
1070	20:62846376:A:G	rs7266156	1.86631e-08	1	Area 6m anterior	1	rs7266156	NA	NA	NA
1071	21:16066867:A:G	rs9680165	1.57694e-15	3	Fusiform Face Complex; Area 9-46d; Middle Insular Area	1	rs9680165	NA	NA	NA
1072	21:17665452:A:G	rs239064	3.10655e-12	1	Area 31p ventral	1	rs239064	NA	NA	NA
1073	21:19022628:A:C	rs2824416	1.29667e-08	1	Area dorsal 32	1	rs2824416	NA	NA	NA
1074	21:21399260:C:T	rs2252280	2.3953e-09	1	RetroSplenial Complex	1	rs2252280	NA	NA	NA
1074	21:21696617:G:T	rs35771723	1.80979e-08	1	Area OP1/SII	1	rs35771723	NA	NA	NA
1075	21:35880886:C:T	rs111884705	3.00905e-11	2	Dorsal Area 24d; Area 6mp	1	rs111884705	NA	NA	NA
1076	21:38749846:C:G	rs9982748	2.67253e-16	2	PreCuneus Visual Area; Frontal OPercular Area 4	1	rs9982748	NA	NA	NA
1077	21:41477288:C:T	rs2410213	2.09802e-09	11	Second Visual Area; Area 23d; Area dorsal 32; Area p32; Area IFSa; Area posterior 9-46v; Area anterior 10p; Area OP1/SII; Middle Insular Area; Area TE2 posterior; Area PH	1	rs2410213	NA	NA	NA
1078	21:45128168:C:G	rs2186924	1.49953e-08	1	Area TG Ventral	1	rs2186924	rs59177757; rs7279968; rs2282526; rs11700909	HSF2BP; RRP1B; RRP1B - PDXK	Mean corpuscular volume; Eosinophil counts; Mean corpuscular hemoglobin; Refractive error
1079	21:46674475:A:C	rs28442024	1.62314e-16	3	Area 9 Middle; Area 9 Posterior; Area STGa	4	rs28442024;rs1893562;rs394872;rs2150439	rs28715237	LINC00334	Logical memory (immediate recall) in mild cognitive impairment
1080	22:18175558:A:T	rs2254520	6.51385e-15	3	PreCuneus Visual Area; Dorsal Area 24d; Ventral Area 24d	1	rs2254520	NA	NA	NA
1081	22:19335449:A:G	rs2283649	3.63863e-11	1	Area 8BM	2	rs2283649;rs7364291	NA	NA	NA
1082	22:19967248:C:T	rs55725132	2.27282e-11	2	Frontal Eye Fields; Lateral Area 7A	1	rs55725132	NA	NA	NA
1083	22:22022005:A:G	rs1103229	1.30919e-09	1	Area posterior 9-46v	1	rs1103229	NA	NA	NA
1084	22:23365501:C:T	rs6003465	2.69351e-11	2	Supplementary and Cingulate Eye Field; Area 6m anterior	1	rs6003465	rs3788338	RSPH14	Major depressive disorder
1085	22:29595442:A:G	rs5997453	6.54453e-09	1	Second Visual Area	1	rs5997453	NA	NA	NA
1086	22:34535914:C:G	rs135533	3.37459e-08	1	Auditory 4 Complex	1	rs135533	NA	NA	NA
1087	22:37013609:A:G	rs4821511	7.6504e-09	1	Area TG dorsal	1	rs4821511	NA	NA	NA
1087	22:37093433:C:T	rs4141439	2.95139e-12	2	Area IFJp; ParaHippocampal Area 2	1	rs4141439	NA	NA	NA
1088	22:38329285:A:G	rs3026629	1.57958e-20	4	Sixth Visual Area; IntraParietal Sulcus Area 1; PeriSylvian Language Area; Pirform Cortex	3	rs3026629;rs4821696;rs4821703	rs4821724; rs3026629; rs2413493	MICALL1; POLR2F - PICK1	Oily fish consumption; Smoking status (ever vs never smokers); Mean platelet volume
1089	22:40592214:A:G	rs6001832	8.46029e-13	2	Area 3a; Area 8Av	2	rs6001832;rs62238021	rs6001832; rs28722029	TNRC6B	Hand grip strength; Appendicular lean mass
1089	22:41609690:C:T	rs3818003	3.67586e-19	1	RetroSplenial Complex	10	rs3818003;rs79545;rs117255386;rs203320;rs133067;rs2413627;rs6519227;rs2899341;rs2413631;rs6002239	rs75723348; rs4820425; rs765051254; rs9607782; rs9611519; rs5758265	RBX1 - Y_RNA; Y_RNA - Y_RNA; EP300-AS1; L3MBTL2-AS1, L3MBTL2; L3MBTL2, L3MBTL2-AS1	Alcohol use disorder (consumption score); Crohn's disease; Mood instability; Schizophrenia; Autism spectrum disorder or schizophrenia; Schizophrenia (MTAG); Cognitive ability, years of educational attainment or schizophrenia (pleiotropy); Alzheimer‚Äôs disease polygenic risk score (upper quantile vs lower quantile); Neuroticism; Depressive symptoms (MTAG); Anorexia nervosa, attention-deficit/hyperactivity disorder, autism spectrum disorder, bipolar disorder, major depression, obsessive-compulsive disorder, schizophrenia, or Tourette syndrome (pleiotropy); Depression; Neuroticism conditioned on educational attainment (multi-trait conditioning and joint analysis)
1089	22:42151926:C:T	rs79634727	8.35822e-15	1	Insular Granular Complex	2	rs79634727;rs117255386	NA	NA	NA
1089	22:42572363:A:G	rs5758626	1.12027e-11	1	Area OP1/SII	2	rs5758626;rs4501042	rs2004511; rs3892097; rs1065852; rs111404889	NDUFA6-DT, NDUFA6-DT, NDUFA6-DT, CYP2D6, CYP2D6, CYP2D6, CYP2D6, CYP2D6; CYP2D6, CYP2D6, CYP2D6, CYP2D6, CYP2D6, NDUFA6-DT, NDUFA6-DT, NDUFA6-DT; TCF20, TCF20, TCF20, TCF20, TCF20, TCF20, TCF20, TCF20	Insomnia; Urinary metabolite levels in chronic kidney disease; Response to serotonin reuptake inhibitors in major depressive disorder (plasma drug and metabolite levels); Cholesteryl esters to total lipids ratio in IDL
1090	22:43166822:C:T	rs36076326	4.58995e-09	1	Fusiform Face Complex	1	rs36076326	NA	NA	NA
1091	22:46458123:G:T	rs7292297	3.0003e-19	2	Area 8Av; Area anterior 10p	1	rs7292297	rs62228096	MIRLET7BHG	Major depressive disorder (MTAG); Neuropsychiatric disorders
1092	22:48874412:G:T	rs10854853	1.36135e-08	1	Area STGa	1	rs10854853	rs713763; rs10854853; rs1894544	NA - TAFA5; MIR3201 - TAFA5	Body mass index; Metabolic biomarkers (multivariate analysis); Body fat percentage; High density lipoprotein cholesterol levels; HDL cholesterol levels
1093	22:50152008:C:T	rs139835	4.62229e-08	1	Frontal OPercular Area 3	1	rs139835	NA	NA	NA

### Sheet: S15
Supplementary Data 15. Results of SumRank on schizophrenia and cortical thickness
GenomicLocus	uniqID	lead SNP rsID	p_sumrank	n_regions	Brain_region	nIndSigSNPs	IndSigSNPs	snp	MappedGene	Trait
1	1:1874581:A:G	rs2803329	9.0194e-12	2	Area dorsal 23 a+b; Area 31a	1	rs2803329	NA	NA	NA
1	1:2088577:A:G	rs262657	2.6569e-12	1	Area 9 Posterior	1	rs262657	NA	NA	NA
2	1:3146554:G:T	rs2651887	1.71586e-08	1	Supplementary and Cingulate Eye Field	3	rs2651887;rs2817145;rs2817146	NA	NA	NA
2	1:3208555:A:G	rs12405692	3.40724e-08	1	Area 2	1	rs12405692	NA	NA	NA
3	1:4186309:C:T	rs6426389	3.14828e-11	1	Primary Sensory Cortex	1	rs6426389	NA	NA	NA
4	1:5830248:A:G	rs4072521	7.87274e-13	14	Second Visual Area; Third Visual Area; Fourth Visual Area; Primary Motor Cortex; PreCuneus Visual Area; Parieto-Occipital Sulcus Area 1; Supplementary and Cingulate Eye Field; Dorsal area 6; Area 11l; Inferior 6-8 Transitional Area; Area PH; Dorsal Transitional Visual Area; Area IntraParietal 0; Medial Belt Complex	1	rs4072521	NA	NA	NA
5	1:6726401:A:G	rs200449	7.24579e-12	2	Area 47s; Frontal OPercular Area 4	2	rs200449;rs61780588	rs12731208; rs2294532; rs200448; rs200450; rs189918; rs277686; rs277685	PHF13; DNAJC11, THAP3; DNAJC11	Cardiovascular disease; Medication use (agents acting on the renin-angiotensin system); Body mass index; Age at menopause; Schizophrenia; Externalizing behaviour (multivariate analysis); QRS duration
5	1:6815758:A:G	rs277664	5.49062e-12	1	ParaBelt Complex	2	rs277664;rs61780588	NA	NA	NA
6	1:8370088:A:G	rs11121157	4.09001e-08	1	ProStriate Area	4	rs11121157;rs2292242;rs35167234;rs1763838	NA	NA	NA
6	1:8552804:A:T	rs6677736	1.25041e-19	3	Anterior 24 prime; Area 8B Lateral; Area 9 Posterior	9	rs6677736;rs914994;rs6694282;rs2292242;rs2289731;rs35167234;rs10399665;rs2708628;rs1763838	rs159960; rs301805; rs301799; rs301802; rs301817; rs12080583; rs4908760; rs1884352; rs71509050; rs12131864; rs7526171; rs4480384; rs1381928	RERE; RERE, RERE-AS1	Systolic blood pressure; Loneliness; Asthma; Medication use (adrenergics, inhalants); Asthma-COPD overlap syndrome; Smoking status (ever vs never smokers); Smoking initiation; Asthma or allergic disease (pleiotropy); Smoking status; Thyroid peroxidase antibody positivity; Bipolar disorder or major depressive disorder; Depression; Anorexia nervosa, attention-deficit/hyperactivity disorder, autism spectrum disorder, bipolar disorder, major depression, obsessive-compulsive disorder, schizophrenia, or Tourette syndrome (pleiotropy); Physical activity (Total log acceleration 6pm-8pm); Autoimmune thyroid disease; Depressive symptoms (MTAG); Asthma and major depressive disorder; Nonatopic asthma; Lymphocyte count; Daytime nap; Neutrophil count; Vitiligo; Estimated glomerular filtration rate (creatinine); Depressive symptoms; Positive affect; Neuroticism; Body mass index; Life satisfaction; Nonatopic asthma and/or BMI
7	1:14017726:G:T	rs113463397	3.89364e-08	1	Area 6 anterior	1	rs113463397	rs113463397	RNA5SP41 - PRDM2	Schizophrenia
8	1:15301948:G:T	rs1567798	4.00466e-08	1	Inferior 6-8 Transitional Area	1	rs1567798	NA	NA	NA
9	1:18231328:C:T	rs620570	9.15852e-22	21	Area 23d; Area dorsal 23 a+b; Medial IntraParietal Area; Dorsal area 6; Area p32; Area 10r; Area anterior 47r; Area 9-46d; Area 10v; Area anterior 10p; Polar 10p; Area 13l; Area OP1/SII; Middle Insular Area; Area TE2 posterior; Area PH; Area IntraParietal 2; Area Lateral Occipital 3; Area 25; Medial Belt Complex; Area anterior 32 prime	1	rs620570	NA	NA	NA
10	1:20882523:A:G	rs6689263	6.22202e-19	3	Rostral Area 6; Area 46; Area IntraParietal 2	2	rs6689263;rs6675648	rs113923880; rs6689263	RPS4XP4 - FAM43B; FAM43B - CDA	Complement factor H-like 1 protein levels; Intelligence (MTAG); Educational attainment
10	1:21092864:C:T	rs79626815	1.0058e-08	1	Area STSv posterior	1	rs79626815	NA	NA	NA
11	1:24951119:A:G	rs11249147	1.08481e-12	2	Primary Sensory Cortex; Area STSv posterior	1	rs11249147	rs9700051	SRRM1	Educational attainment; Schizophrenia
12	1:27397604:C:T	rs12410656	1.75676e-08	1	Parieto-Occipital Sulcus Area 2	1	rs12410656	NA	NA	NA
12	1:27445460:G:T	rs36148530	6.47138e-15	3	Area V3B; Area 2; Area 10v	1	rs36148530	NA	NA	NA
13	1:28892760:A:G	rs13373966	3.28896e-09	1	Inferior 6-8 Transitional Area	4	rs13373966;rs61787572;rs113801190;rs72663804	NA	NA	NA
13	1:29011152:C:T	rs60627920	4.3051e-12	2	Sixth Visual Area; Area TE2 posterior	1	rs60627920	NA	NA	NA
13	1:29288008:C:T	rs10915212	1.12983e-08	1	Area 31a	1	rs10915212	NA	NA	NA
13	1:29577235:C:T	rs17340871	2.50672e-10	1	Medial Superior Temporal Area	1	rs17340871	NA	NA	NA
14	1:30445631:A:G	rs267708	1.90441e-32	5	Area 5m ventral; Area 10v; Area 11l; Perirhinal Ectorhinal Cortex; Area s32	6	rs267708;rs10798975;rs12124278;rs366842;rs12044736;rs72658983	NA	NA	NA
15	1:30850473:A:G	rs629691	6.89511e-09	1	Anterior Ventral Insular Area	1	rs629691	NA	NA	NA
16	1:35394172:G:T	rs35040123	2.00353e-09	1	Ventral Visual Complex	3	rs35040123;rs7541269;rs671816	NA	NA	NA
16	1:35656664:A:G	rs11264115	1.58368e-08	1	Area PFcm	3	rs11264115;rs7525882;rs7541269	NA	NA	NA
16	1:36356842:G:T	rs653417	2.80581e-16	3	Area 9 anterior; Area PFcm; Area IntraParietal 0	9	rs653417;rs72661621;rs274735;rs10908289;rs12033824;rs7541269;rs925718;rs671816;rs7525882	NA	NA	NA
17	1:37163132:C:T	rs514130	3.06455e-15	2	Lateral Area 7A; Area 2	1	rs514130	rs514130	FTLP18 - GRIK3	Schizophrenia
18	1:38807550:C:T	rs12129127	3.50726e-15	3	Area V3A; PreCuneus Visual Area; Area Posterior 24 prime	2	rs12129127;rs2798812	NA	NA	NA
19	1:40049511:C:T	rs4660846	3.02293e-11	2	Area 8Av; Area 9 anterior	1	rs4660846	NA	NA	NA
20	1:41004947:C:T	rs6664576	7.58083e-12	2	Area 9 Middle; Area Posterior Insular 1	2	rs6664576;rs6694677	NA	NA	NA
20	1:41172312:A:G	rs56198862	5.35378e-10	1	Area posterior 9-46v	2	rs56198862;rs6694677	NA	NA	NA
21	1:41849873:C:T	rs34883982	5.2189e-12	1	Area posterior 9-46v	1	rs34883982	NA	NA	NA
22	1:43871273:G:T	rs17573239	1.59306e-27	4	Area dorsal 23 a+b; Area anterior 47r; Area 9-46d; VentroMedial Visual Area 1	3	rs17573239;rs583040;rs56319043	rs2275180; rs11172; rs2782643; rs2039531; rs2251804; rs2105029	TIE1; MED8; SZT2; SZT2, HYI; HYI-AS1 - PTPRF	Blood protein levels; Systolic blood pressure; Attention deficit hyperactivity disorder or autism spectrum disorder or intelligence (pleiotropy); Hemoglobin levels; Diastolic blood pressure; Hypertension; Brain morphology (MOSTest); Monocyte count; Mean arterial pressure
22	1:44076019:A:G	rs11210887	2.45664e-21	2	Frontal OPercular Area 3; Area IntraParietal 1	8	rs11210887;rs609171;rs56319043;rs3791090;rs803679;rs583040;rs10890265;rs512579	rs11210871; rs11210887; rs653953; rs607296	PTPRF; PTPRF - KDM4A	Intelligence; Intelligence (MTAG); General cognitive ability; Percentage of invited food questionnaires completed; Attention deficit hyperactivity disorder or cannabis use; Smoking initiation (ever regular vs never regular); Educational attainment; Risk-taking behavior (multivariate analysis); Smoking status; Neuropsychiatric disorders
22	1:44432500:C:G	rs4660759	4.71709e-37	7	Second Visual Area; Dorsal Area 24d; Ventral Area 24d; Area Lateral IntraParietal dorsal; Area 6 anterior; Area OP1/SII; Area posterior 47r	7	rs4660759;rs512579;rs609171;rs3791090;rs803679;rs4660756;rs3120802	rs11210937; rs4660761	ARTN - IPO13; DPH2 - ATP6V0B	Intelligence; Cognitive performance; Attention deficit hyperactivity disorder or autism spectrum disorder or intelligence (pleiotropy); Schizophrenia
22	1:44601719:C:T	rs1296544	4.44963e-11	2	Primary Auditory Cortex; Area TA2	1	rs1296544	rs2485653	KLF17	Schizophrenia
23	1:46058425:A:G	rs3014212	1.63421e-10	12	Fourth Visual Area; Area Lateral IntraParietal ventral; Area 8Av; Area 8B Lateral; Area 9 Posterior; Area IFSa; Area posterior 9-46v; Area 46; Area 9 anterior; Area STGa; VentroMedial Visual Area 1; Auditory 4 Complex	1	rs3014212	rs72688461; rs6686944	GPBP1L1; TMEM69	Gamma glutamyl transpeptidase; Mean corpuscular volume
24	1:47870661:C:T	rs4926854	6.33204e-15	3	Posterior Insular Area 2; Auditory 5 Complex; VentroMedial Visual Area 2	2	rs4926854;rs6658111	rs4926854; rs11211532	LINC01389	LDL cholesterol levels x long total sleep time interaction (2df test); Male-pattern baldness
25	1:50230438:G:T	rs10788918	4.28604e-21	5	Area 5m ventral; Area 2; Area 8C; Area 10v; Area Posterior Insular 1	2	rs10788918;rs2356392	rs6693294; rs1167311	AGBL4, AGBL4-IT1; AGBL4	Body fat percentage; Metabolic biomarkers (multivariate analysis); Body mass index; Adult body size
25	1:51454249:A:G	rs1935300	4.34422e-14	3	Second Visual Area; Area a24; VentroMedial Visual Area 2	2	rs1935300;rs12565379	rs1972100; rs3176459; rs11588271; rs35311109	FAF1; CDKN2C; CDKN2C - MIR4421	Mean corpuscular volume; Mean reticulocyte volume; Brain region volumes; Cataracts (operation); Cataracts; QRS duration; Red blood cell count; Self-reported math ability (MTAG); Highest math class taken (MTAG)
26	1:53717656:A:G	rs12408900	2.70634e-15	2	Primary Visual Cortex; ParaHippocampal Area 1	1	rs12408900	rs5174; rs3737983; rs10788951; rs7349164	LRP8	General risk tolerance (MTAG); Brain shape (segment 15); Cortical surface area; Brain morphology (MOSTest); Whole brain restricted directional diffusion (multivariate analysis); Vertex-wise sulcal depth; Cortical thickness; Vertex-wise cortical thickness; Vertex-wise cortical surface area; Whole brain restricted isotropic diffusion (multivariate analysis); Educational attainment (MTAG); Educational attainment; Low density lipoprotein cholesterol levels
27	1:56903370:G:T	rs2780864	3.15109e-08	1	Area 5L	1	rs2780864	NA	NA	NA
28	1:57829694:A:G	rs115659376	7.27028e-10	1	Area OP4/PV	1	rs115659376	NA	NA	NA
29	1:61044050:C:T	rs987335	1.38713e-12	1	Area TemporoParietoOcci pital Junction 3	3	rs987335;rs578114;rs580085	rs1563953; rs2989476; rs546671; rs472913; rs2126180; rs10889193	LINC01748	Hyperopia; Bipolar disorder; Educational attainment (years of education); Educational attainment (MTAG); Bipolar I disorder; Leisure screen time
29	1:61214928:C:G	rs1567874	2.40178e-17	3	Primary Motor Cortex; Area V3A; Dorsal Transitional Visual Area	3	rs1567874;rs12140570;rs580085	NA	NA	NA
30	1:62121303:C:T	rs6700526	2.76328e-14	3	Area V3B; Area PFcm; Area IntraParietal 2	1	rs6700526	NA	NA	NA
31	1:65676839:A:G	rs12561779	7.37777e-15	3	Area 2; Area 8B Lateral; Area STSd anterior	1	rs12561779	NA	NA	NA
32	1:66309392:A:C	rs4077431	2.1595e-11	2	Parieto-Occipital Sulcus Area 1; Dorsal Transitional Visual Area	3	rs4077431;rs12131591;rs6661750	rs4347184; rs2801578; rs2840677	PDE4B	Schizophrenia; Anorexia nervosa, attention-deficit/hyperactivity disorder, autism spectrum disorder, bipolar disorder, major depression, obsessive-compulsive disorder, schizophrenia, or Tourette syndrome (pleiotropy); Insomnia; Alzheimer's disease or gastroesophageal reflux disease and/or peptic ulcer disease; Alzheimer's disease or gastroesophageal reflux disease
33	1:70416795:A:G	rs79095525	1.53593e-08	1	Dorsal Area 24d	1	rs79095525	NA	NA	NA
34	1:72005667:C:G	rs72677120	4.05524e-08	1	Posterior Insular Area 2	1	rs72677120	NA	NA	NA
34	1:72139848:C:T	rs12136561	2.08087e-10	1	Primary Visual Cortex	2	rs12136561;rs1380481	rs7531932	NEGR1	Schizophrenia
34	1:72361612:C:G	rs12731493	3.92369e-08	1	Area IntraParietal 2	1	rs12731493	NA	NA	NA
34	1:72492583:A:G	rs12023418	2.12206e-09	1	Area 8B Lateral	2	rs12023418;rs1380481	NA	NA	NA
35	1:73252425:A:G	rs2692858	7.47309e-22	4	Second Visual Area; Dorsal area 6; Inferior 6-8 Transitional Area; Area OP4/PV	4	rs2692858;rs35998080;rs35449387;rs12037168	rs11588262	LINC02797	Schizophrenia
35	1:73852090:C:T	rs6673919	7.84647e-30	1	Insular Granular Complex	10	rs6673919;rs12037168;rs1697229;rs11210286;rs61767168;rs1576437;rs12410714;rs35998080;rs35449387;rs12024899	rs4593766; rs6424545; rs10890032; rs12022895; rs6684973; rs1160682; rs10789369; rs1923216; rs2340403; rs6677536; rs61767420; rs11581459; rs6671130; rs11210228; rs11210229; rs7543202; rs1475064; rs1475065; rs11807366; rs640561; rs10465817; rs7534840; rs11210274; rs12042444	LINC01360; LINC01360 - NA; LINC01360 - SMG7-AS1; LINC01360 - S100A16; LINC01360 - LINC02238; NA	Insomnia; Schizophrenia; Schizophrenia (MTAG); Major depressive disorder (MTAG); Major depressive disorder or stress-related disorder; Neuropsychiatric disorders; Smoking status (current vs never); Smoking initiation (ever regular vs never regular) (MTAG); Smoking initiation (ever regular vs never regular); Smoking status; Smoking status (ever vs never smokers); Age at first birth; Alcohol use disorder; Problematic alcohol use; Smoking initiation; Problematic alcohol use (MTAG); Alcohol consumption (drinks per week) (MTAG); Educational attainment (years of education); Lifetime smoking index; Appendicular lean mass; Smoking cessation (MTAG); Self-reported math ability (MTAG); Self-reported math ability; Problematic opioid prescription use; Educational attainment; Highest math class taken (MTAG); Highest math class taken
35	1:73934896:A:G	rs7532534	1.8601e-14	2	Area STSd anterior; Area IntraParietal 1	2	rs7532534;rs12410714	NA	NA	NA
35	1:74071103:C:T	rs17573281	1.89062e-13	1	Orbital Frontal Complex	3	rs17573281;rs12410714;rs1697229	rs2341260	NA - LINC02238	Cardiac Troponin-T levels
35	1:74126749:A:T	rs35290681	1.68994e-15	3	Dorsal Area 24d; Dorsal area 6; Perirhinal Ectorhinal Cortex	2	rs35290681;rs11210286	NA	NA	NA
36	1:77967523:C:T	rs12049202	1.11839e-11	1	Second Visual Area	1	rs12049202	rs12049202	AK5	Body mass index
37	1:84097191:C:G	rs66863380	1.22829e-12	2	Area 9 Middle; Area Posterior Insular 1	2	rs66863380;rs4907162	NA	NA	NA
37	1:84223038:A:G	rs6663404	2.62087e-15	1	Area Posterior 24 prime	3	rs6663404;rs970459;rs4907162	NA	NA	NA
37	1:84237074:C:G	rs10874418	3.39117e-11	2	Second Visual Area; Area IntraParietal 1	2	rs10874418;rs970459	NA	NA	NA
38	1:85899428:C:T	rs669173	7.68921e-10	1	Area 5m ventral	1	rs669173	NA	NA	NA
39	1:89815198:G:T	rs12745026	2.16938e-11	2	PreSubiculum; Area anterior 32 prime	2	rs12745026;rs4529696	NA	NA	NA
40	1:92761654:C:T	rs2391140	1.80351e-11	2	Ventral Area 24d; Area TG Ventral	1	rs2391140	rs76337287; rs186001783; rs2391159; rs6603980; rs6603981; rs2184193; rs2027061; rs7515577; rs12753280; rs6422513; rs6603991; rs1556562	RN7SL824P - GFI1; GFI1 - EVI5; EVI5	Red cell distribution width; Low density lipoprotein cholesterol levels; Sex hormone-binding globulin levels; Total cholesterol levels; Body fat percentage and LDL-C (pairwise); Schizophrenia; Cholesterol, total; Monocyte count; Height; Body mass index; Cortical surface area; LDL cholesterol levels; Apolipoprotein B levels
41	1:95560892:A:G	rs4950070	3.09558e-14	3	Parieto-Occipital Sulcus Area 1; Area PH; Area PFm Complex	1	rs4950070	NA	NA	NA
42	1:96272062:G:T	rs11589942	4.98097e-08	1	Area Frontal Opercular 5	1	rs11589942	NA	NA	NA
43	1:96689205:A:G	rs35562935	4.57676e-11	1	Area 8Av	1	rs35562935	rs35562935	NA - RNU1-130P	Snoring
43	1:97174123:G:T	rs2391798	2.58546e-15	3	Primary Motor Cortex; Inferior 6-8 Transitional Area; Area TA2	3	rs2391798;rs9787359;rs7545022	rs2104449; rs6702938; rs2088252	NDUFS5P2 - RPL7P9; RN7SKP270 - PTBP2; PTBP2	Childhood obesity; Vertex-wise cortical thickness
43	1:97247761:G:T	rs12037594	5.58736e-11	1	Insular Granular Complex	3	rs12037594;rs9787359;rs7545022	NA	NA	NA
44	1:97831009:C:T	rs74229079	1.88733e-08	1	Area OP2-3/VS	1	rs74229079	NA	NA	NA
44	1:97869853:C:T	rs12047625	1.52282e-15	3	Area 47l (47 lateral); Area 9-46d; Area 9 anterior	3	rs12047625;rs7543614;rs955850	rs12047563	DPYD	Highest math class taken (MTAG)
44	1:98109889:C:T	rs79385582	3.02449e-13	2	Area 55b; Area Lateral IntraParietal ventral	5	rs79385582;rs61787781;rs11165920;rs4292998;rs80348255	rs187785463	DPYD	Borderline personality disorder
44	1:98394391:A:G	rs113933113	3.6996e-11	2	Area dorsal 23 a+b; Area p32 prime	4	rs113933113;rs4292998;rs1198589;rs11165920	NA	NA	NA
44	1:98562260:C:T	rs1198575	2.24083e-19	4	Area 5m; Area 1; Area OP4/PV; Area PHT	8	rs1198575;rs45522136;rs11165920;rs61789073;rs61785889;rs2154402;rs4292998;rs1198589	rs1198575	NFU1P2 - NA	Educational attainment; Leisure sedentary behaviour (television watching); Driving (hours per day)
45	1:100821745:A:G	rs74103128	4.60153e-08	1	ProStriate Area	1	rs74103128	NA	NA	NA
46	1:101338324:C:T	rs8888	1.99687e-13	2	Second Visual Area; Area Lateral Occipital 1	2	rs8888;rs1326389	NA	NA	NA
47	1:102367927:C:T	rs10874527	1.84582e-11	2	Lateral Area 7P; Dorsal Transitional Visual Area	1	rs10874527	NA	NA	NA
48	1:108669577:C:T	rs6661919	2.13821e-11	2	Area 55b; Fusiform Face Complex	2	rs6661919;rs685847	NA	NA	NA
49	1:111299206:A:T	rs72683708	3.5392e-11	2	Area anterior 10p; Area OP4/PV	1	rs72683708	NA	NA	NA
49	1:111402955:C:T	rs17689148	1.64821e-19	4	Area 23d; Area 8C; Middle Insular Area; Area IntraParietal 2	2	rs17689148;rs420033	NA	NA	NA
49	1:111550436:C:T	rs1149191	3.18075e-08	1	Area Posterior Insular 1	1	rs1149191	NA	NA	NA
50	1:112231231:C:T	rs1748889	1.5244e-12	2	Area IFJp; Area 9-46d	1	rs1748889	NA	NA	NA
51	1:112967819:A:G	rs6680402	1.86219e-11	2	Ventral Area 24d; Area 46	1	rs6680402	rs5005634 x rs1419041	No mapped genes x TXNP3 - CTTNBP2NL	Total PHF-tau (SNP x SNP interaction)
51	1:113056990:C:T	rs3790609	3.07763e-15	2	Medial Area 7P; VentroMedial Visual Area 3	1	rs3790609	rs3790609; rs3790598	WNT2B; CAPZA1	Educational attainment (years of education); Educational attainment (MTAG); Monocyte count; Vertex-wise cortical thickness; Brain shape (segment 117); Whole brain restricted isotropic diffusion (multivariate analysis); Whole brain free water diffusion (multivariate analysis); Whole brain restricted directional diffusion (multivariate analysis); Cortical thickness
51	1:113651447:A:C	rs2950632	2.51557e-08	10	Parieto-Occipital Sulcus Area 1; Area dorsal 23 a+b; Dorsal area 6; Area 10r; Area 11l; Area IntraParietal 1; Area posterior 47r; Medial Belt Complex; Area anterior 32 prime; Area posterior 24	1	rs2950632	NA	NA	NA
52	1:114920097:C:T	rs12753188	1.74801e-16	1	Medial Belt Complex	2	rs12753188;rs7528577	rs11585926; rs12083692	TRIM33	Red blood cell count; Red cell distribution width; Lung function (FEV1/FVC)
52	1:115598592:C:T	rs55908297	6.18769e-10	1	Premotor Eye Field	2	rs55908297;rs66656572	NA	NA	NA
52	1:115642847:A:G	rs1750391	1.29983e-11	2	Area 33 prime; Area 8C	3	rs1750391;rs75587174;rs57026899	NA	NA	NA
52	1:115852004:C:T	rs4454548	4.45402e-10	1	Area 52	1	rs4454548	rs12145726	NGF, NGF-AS1	Schizophrenia
53	1:146977620:C:T	rs17160291	4.18588e-08	1	Area Lateral IntraParietal dorsal	1	rs17160291	rs11240074	LINC00624 - BCL9	Type 2 diabetes
54	1:150097602:A:G	rs55840680	2.82026e-24	3	Second Visual Area; Area posterior 9-46v; Area OP1/SII	5	rs55840680;rs56397877;rs12120683;rs35591746;rs6695311	rs72692857; rs7544145	OTUD7B - VPS45; PLEKHO1 - RN7SL480P	Bipolar disorder (MTAG); Brain morphology (MOSTest); Bipolar disorder
54	1:151430504:C:G	rs12071705	2.57425e-09	1	Area STSd posterior	1	rs12071705	rs9436029; rs12071705	SELENBP1 - PSMB4; POGZ	Educational attainment
54	1:151629958:A:G	rs6690942	8.64625e-12	2	posterior OFC Complex; Medial Belt Complex	1	rs6690942	NA	NA	NA
55	1:153797015:A:G	rs112780312	3.85187e-19	3	Area Lateral Occipital 2; Inferior 6-8 Transitional Area; ParaHippocampal Area 1	6	rs112780312;rs12129468;rs12407062;rs4400599;rs7524346;rs6668066	rs112780312; rs4391701; rs4612664; rs72694234; rs11264567; rs199747428; rs11264763	GATAD2B, GATAD2B; CRTC2; JTB	Intelligence; Balding type 1; General cognitive ability; Cognitive performance (MTAG); Cognitive aspects of educational attainment; Cognitive performance; Attention deficit hyperactivity disorder or autism spectrum disorder or intelligence (pleiotropy); Educational attainment; Brain morphology (MOSTest); Highest math class taken (MTAG); Self-reported math ability (MTAG); Highest math class taken; Vertex-wise sulcal depth; Cortical surface area; Empathy quotient; Age at first birth; Central corneal thickness (MTAG)
56	1:154631123:C:T	rs9427116	3.74339e-09	1	Second Visual Area	2	rs9427116;rs61811430	rs9427116; rs12131108	ADAR - KCNN3	Interleukin-6 receptor subunit alpha levels; Blood protein levels
56	1:154882544:C:T	rs10908448	3.13788e-14	2	Area 8Av; Area TG Ventral	1	rs10908448	rs2100129 x rs10908448	No mapped genes x KCNN3 - PMVK	Total PHF-tau (SNP x SNP interaction)
56	1:155087411:A:G	rs34455078	1.61168e-08	1	Area 11l	1	rs34455078	rs34455078	EFNA3 - Y_RNA	Emotional recognition; Schizophrenia
57	1:155907823:A:T	rs11264422	6.67306e-18	3	Parieto-Occipital Sulcus Area 2; Parieto-Occipital Sulcus Area 1; Medial IntraParietal Area	1	rs11264422	rs11582072; rs1749405; rs670523; rs11264422; rs4330912	ASH1L; SYT11 - U4; RIT1; KHDC4 - RXFP4; ARHGEF2, ARHGEF2-AS1	White blood cell count (neutrophil); Monocyte count; Body mass index; Inflammatory bowel disease; Crohn's disease; Birth weight; White blood cell count
58	1:156954267:C:T	rs6427339	1.32975e-08	1	ProStriate Area	1	rs6427339	rs9426942	SMU1P1 - KRT8P45	Brain morphology (MOSTest)
59	1:159185343:C:T	rs10437335	1.02076e-08	1	Area posterior 24	1	rs10437335	NA	NA	NA
60	1:160308970:C:T	rs2369609	2.00572e-11	2	Sixth Visual Area; Area STSd anterior	2	rs2369609;rs1041064	rs11591179	DCAF8	Lung function (FEV1/FVC)
61	1:163662479:G:T	rs2486425	1.11254e-16	2	Area 46; Area 9 anterior	2	rs2486425;rs964861	rs1289011; rs3845534; rs10737496; rs3856205; rs10917846; rs8179328	NA; RNA5SP63 - U3	Waist-hip ratio; Estimated glomerular filtration rate; Serum uric acid levels; Bipolar disorder; Self-reported math ability (MTAG); Highest math class taken (MTAG); Bipolar disorder (MTAG)
62	1:164788748:C:T	rs41266614	1.49225e-11	2	Area p32 prime; Auditory 4 Complex	2	rs41266614;rs12137588	NA	NA	NA
63	1:166704980:C:T	rs1577558	1.12208e-08	1	Frontal OPercular Area 4	1	rs1577558	NA	NA	NA
64	1:173438399:A:C	rs6660804	1.49306e-16	2	Area 9 anterior; Area STGa	7	rs6660804;rs12561796;rs7542910;rs56019876;rs6663875;rs7547280;rs4916220	rs6671141	PRDX6, PRDX6-AS1	Blood protein levels
64	1:174689831:C:G	rs61828064	1.22546e-11	2	Sixth Visual Area; Area 13l	4	rs61828064;rs56019876;rs6663875;rs7547280	rs61826865; rs16847271; rs138329430	RABGAP1L	Body mass index; 1-methylnicotinamide levels in elite athletes; Adult body size
64	1:175156464:C:T	rs3766684	2.53191e-12	2	Area 2; Area PFcm	3	rs3766684;rs6664840;rs2861158	NA	NA	NA
65	1:175525490:A:G	rs760649	5.45929e-09	1	Fourth Visual Area	1	rs760649	NA	NA	NA
65	1:175664892:C:T	rs1155910	4.03928e-11	1	Area 23d	1	rs1155910	NA	NA	NA
65	1:175729585:A:G	rs479282	1.03488e-11	2	Parieto-Occipital Sulcus Area 1; Area 10r	1	rs479282	NA	NA	NA
65	1:175837332:A:G	rs500894	3.14794e-08	1	Dorsal area 6	1	rs500894	NA	NA	NA
66	1:177157516:A:C	rs10913297	1.13429e-08	1	Area 6mp	4	rs10913297;rs58219571;rs6660559;rs1883904	NA	NA	NA
66	1:177384203:C:T	rs9787143	5.83457e-16	3	Area 6m anterior; Area STGa; Area Lateral Occipital 3	3	rs9787143;rs1883904;rs58219571	rs4233170; rs736840; rs16851203; rs142462188	LINC01645	Coffee consumption; Major depressive disorder; Bipolar disorder or major depressive disorder; Anorexia nervosa, attention-deficit/hyperactivity disorder, autism spectrum disorder, bipolar disorder, major depression, obsessive-compulsive disorder, schizophrenia, or Tourette syndrome (pleiotropy)
66	1:177407465:A:G	rs6673896	4.23384e-08	1	Medial Area 7A	3	rs6673896;rs1883904;rs58219571	NA	NA	NA
66	1:177714660:C:T	rs2146299	9.85494e-12	2	Rostral Area 6; Auditory 5 Complex	1	rs2146299	rs12140439; rs111885000	LINC01741 - NA; LINC01741 - SEC16B	Schizophrenia
66	1:177835648:C:T	rs3118733	2.97176e-11	1	Auditory 4 Complex	3	rs3118733;rs3922649;rs4442331	NA	NA	NA
67	1:178235142:A:G	rs143652799	3.11013e-14	2	Area 5m ventral; Area 8C	1	rs143652799	NA	NA	NA
68	1:179248952:A:G	rs2816177	7.81826e-09	1	Anterior Ventral Insular Area	3	rs2816177;rs10753191;rs380951	rs2816177	COX5BP8 - SOAT1	Type 2 diabetes
68	1:179317712:A:G	rs12138619	5.74743e-15	3	Area 5m ventral; Orbital Frontal Complex; Area IntraParietal 1	3	rs12138619;rs380951;rs10753191	rs16854009; rs10913737	AXDND1	Height; Insulin-related traits (multivariate analysis)
69	1:180787134:C:T	rs61811221	8.49723e-12	2	Area posterior 9-46v; Medial Belt Complex	1	rs61811221	NA	NA	NA
70	1:182669041:C:G	rs6695384	1.4294e-14	2	Area 9 anterior; Area STGa	1	rs6695384	rs6695384	RGS8 - LINC01688	Schizophrenia
71	1:183357817:C:T	rs1338376	1.52867e-08	1	RetroSplenial Complex	1	rs1338376	NA	NA	NA
72	1:184189782:A:G	rs1409808	1.80473e-08	1	Dorsal Transitional Visual Area	1	rs1409808	NA	NA	NA
73	1:188164297:A:T	rs78676641	1.57747e-08	1	Area PH	1	rs78676641	NA	NA	NA
74	1:189287448:C:T	rs3961052	5.64137e-11	2	Area anterior 10p; Area PGi	1	rs3961052	NA	NA	NA
75	1:190030714:A:C	rs9633346	5.75362e-11	2	Area 2; Area IFJa	3	rs9633346;rs1935879;rs11585559	NA	NA	NA
76	1:190751060:A:T	rs75106693	3.3543e-12	2	Lateral Area 7A; Area IntraParietal 2	3	rs75106693;rs12069202;rs6428028	NA	NA	NA
76	1:191153020:A:T	rs3931965	9.2342e-31	5	Second Visual Area; Area IFSa; Area 13l; Area Lateral IntraParietal dorsal; Area OP1/SII	2	rs3931965;rs12069202	NA	NA	NA
77	1:193172363:A:G	rs10399607	4.57206e-11	2	Area IFSa; Area IntraParietal 2	1	rs10399607	rs4658079; rs10921304	ZNF101P2 - UCHL5; UCHL5	Lymphocyte count; Body mass index
78	1:197293423:A:T	rs114726755	7.54035e-12	1	IntraParietal Sulcus Area 1	4	rs114726755;rs41313916;rs7524776;rs17616291	rs114726755	CRB1	Schizophrenia; Complement factor H-related protein 2 levels
78	1:197743506:A:G	rs1539414	2.26933e-18	2	Dorsal Area 24d; Area PGi	1	rs1539414	rs2488389; rs11588864; rs2488401; rs17641524; rs2488393; rs1539414; rs12121863; rs12125942	DENND1B; DENND1B - C1orf53	Inflammatory bowel disease; Crohn's disease; Ulcerative colitis; Pulse pressure; Worry; Neuroticism; Neurociticism; Feeling hurt; Anxiety; Biological sex; Primary biliary cholangitis; Depression; Depression (broad); Educational attainment (MTAG); Cortical thickness; Vertex-wise cortical thickness; Primary biliary cirrhosis; Educational attainment (years of education); Educational attainment; Endometriosis or depression (pleiotropy); Well-being spectrum (multivariate analysis)
79	1:199444406:C:T	rs1337732	1.88137e-12	2	Area 25; Area posterior 24	1	rs1337732	NA	NA	NA
80	1:200263327:G:T	rs4915425	1.66855e-20	4	Area V3B; Lateral Area 7A; Area 2; Area OP2-3/VS	2	rs4915425;rs4915423	rs6678676	LINC00862	Schizophrenia
80	1:200464803:C:T	rs6427830	4.24957e-13	2	Area 8B Lateral; Area 9 Posterior	3	rs6427830;rs4915203;rs4915442	NA	NA	NA
80	1:200594522:C:T	rs10919988	2.12076e-09	11	Sixth Visual Area; Second Visual Area; PreCuneus Visual Area; Area dorsal 23 a+b; Dorsal area 6; Area OP2-3/VS; RetroInsular Cortex; Area PFcm; Area IntraParietal 2; Area IntraParietal 0; Area anterior 32 prime	1	rs10919988	NA	NA	NA
80	1:200596204:A:G	rs10919990	4.95619e-14	15	Sixth Visual Area; Second Visual Area; Fourth Visual Area; Primary Motor Cortex; Area V3B; PreCuneus Visual Area; Area dorsal 23 a+b; Dorsal area 6; RetroInsular Cortex; Anterior IntraParietal Area; Area PH; Dorsal Transitional Visual Area; Area IntraParietal 0; Area Lateral Occipital 3; Medial Belt Complex	2	rs10919990;rs10919993	NA	NA	NA
80	1:201023980:C:G	rs10800755	5.59224e-10	1	Area IntraParietal 0	1	rs10800755	NA	NA	NA
81	1:201974366:A:G	rs77490065	1.10232e-08	1	Area 44	1	rs77490065	NA	NA	NA
82	1:204344685:G:T	rs2942147	2.00043e-20	20	Parieto-Occipital Sulcus Area 1; Area dorsal 23 a+b; Dorsal area 6; Area p32; Area 10r; Area IFSa; Area 10v; Area anterior 10p; Area 11l; Area OP1/SII; Middle Insular Area; Area STGa; Area TE2 posterior; Area IntraParietal 2; Area IntraParietal 1; Area PGi; ParaHippocampal Area 2; Area posterior 47r; Medial Belt Complex; Area anterior 32 prime	2	rs2942147;rs2942148	NA	NA	NA
82	1:204365997:C:T	rs2942145	9.08569e-22	21	Parieto-Occipital Sulcus Area 1; Area dorsal 23 a+b; Supplementary and Cingulate Eye Field; Medial IntraParietal Area; Dorsal area 6; Area p32; Area 10r; Area anterior 47r; Area IFSa; Area anterior 10p; Polar 10p; Area 11l; Area 13l; Area OP1/SII; Middle Insular Area; Area STGa; ParaHippocampal Area 2; Area 25; Area posterior 47r; Medial Belt Complex; Area anterior 32 prime	2	rs2942145;rs2942144	rs1512114	PLEKHA6 - PPP1R15B	Multiple severe cisplatin-induced neurotixicitiies in testicular cancer survivors
82	1:204570347:A:G	rs61817482	1.60913e-08	1	Area 31p ventral	2	rs61817482;rs2887429	rs11240748; rs57450685; rs3747631	PIK3C2B; RNA5SP74 - LRRN2; LRRN2	Household income (MTAG); Biological sex; Educational attainment (years of education); Cognitive ability, years of educational attainment or schizophrenia (pleiotropy); Cognitive performance (MTAG); Self-reported math ability (MTAG); Self-reported math ability; Principal component-derived dietary pattern 1; Educational attainment
83	1:204970495:A:C	rs4951152	5.54219e-11	1	Area 9 Middle	1	rs4951152	NA	NA	NA
83	1:205151293:C:T	rs11240378	7.05165e-11	2	Medial IntraParietal Area; Area IntraParietal 0	3	rs11240378;rs895932;rs9787334	rs11240341; rs12137465	CNTN2; DSTYK	Schizophrenia; Mean corpuscular hemoglobin
84	1:207225266:C:T	rs4844372	3.51901e-08	1	Dorsal Area 24d	2	rs4844372;rs1044145	rs4844565	PFKFB2	Schizophrenia
85	1:207959070:C:T	rs11118580	1.34994e-14	3	Area dorsal 32; Area 8Ad; Area posterior 10p	2	rs11118580;rs12123251	rs4844620; rs4844395	MIR29B2CHG	Early age-related macular degeneration; Height
86	1:208301737:C:T	rs3991422	2.51279e-12	2	Primary Auditory Cortex; Anterior Agranular Insula Complex	2	rs3991422;rs11118996	rs6688315	PLXNA2	Schizophrenia
87	1:212483967:C:T	rs12143853	1.55197e-11	2	Area Lateral IntraParietal ventral; Posterior Insular Area 2	2	rs12143853;rs3767867	rs1663626	LINC02608 - PPP2R5A	HDL cholesterol levels; Monocyte percentage of white cells; Granulocyte percentage of myeloid white cells; HDL cholesterol
88	1:214149028:A:T	rs340881	3.77974e-15	1	Primary Sensory Cortex	1	rs340881	NA	NA	NA
88	1:214177979:C:T	rs2289002	1.44131e-08	1	RetroSplenial Complex	1	rs2289002	rs3767848; rs4655478; rs61320678; rs2289002; rs60932796	PROX1	Waist-hip ratio; Blood urea nitrogen levels; Hematocrit; Hemoglobin; Red blood cell count; Total testosterone levels; Hemoglobin concentration; Blood glucose levels
89	1:214510689:A:G	rs6540826	1.58915e-22	3	PreCuneus Visual Area; Lateral Area 7A; Area 6mp	1	rs6540826	NA	NA	NA
90	1:218044745:G:T	rs41313730	2.2044e-10	1	Area TE2 posterior	1	rs41313730	rs41313730	SPATA17	Schizophrenia
91	1:222804204:A:C	rs73124815	4.91209e-11	2	Area TE2 posterior; Auditory 4 Complex	1	rs73124815	NA	NA	NA
92	1:223960334:A:G	rs1153948	8.65493e-09	1	Primary Visual Cortex	2	rs1153948;rs1982611	NA	NA	NA
93	1:224554729:A:G	rs11803414	1.50684e-14	3	Area 5m ventral; Area OP2-3/VS; Area TE2 posterior	1	rs11803414	rs12751807; rs7517754; rs28434172; rs6663522; rs7365151; rs34791963	NVL - CNIH4; WDR26; CNIH3	Low density lipoprotein cholesterol levels; Red cell distribution width; Total cholesterol levels; Basophil percentage of white cells; White blood cell count; Non-HDL cholesterol levels; Mean corpuscular hemoglobin; Neutrophil percentage of white cells
93	1:224810687:C:T	rs6697510	7.70638e-09	1	PreCuneus Visual Area	1	rs6697510	NA	NA	NA
94	1:226760438:C:G	rs654318	1.16159e-10	1	Area TG dorsal	2	rs654318;rs518409	NA	NA	NA
95	1:230246806:C:T	rs880328	1.0017e-12	1	Area PH	4	rs880328;rs6667736;rs11807834;rs910501	NA	NA	NA
96	1:231691516:C:G	rs6667975	7.24616e-11	2	Area 3a; Area IFJa	1	rs6667975	NA	NA	NA
97	1:233398993:A:C	rs1033323	5.32426e-11	2	Area 31p ventral; Area 9 anterior	1	rs1033323	NA	NA	NA
98	1:238947651:A:T	rs77942957	7.5245e-15	2	Area Lateral Occipital 2; Polar 10p	2	rs77942957;rs16837703	NA	NA	NA
98	1:239135926:A:C	rs7527198	1.03791e-11	1	Polar 10p	2	rs7527198;rs6688183	NA	NA	NA
98	1:239211231:A:G	rs61378617	4.33947e-10	1	Area 10d	2	rs61378617;rs16837703	rs1033023	NA	Schizophrenia
98	1:239291689:A:G	rs2136522	4.30141e-08	1	Area PFt	1	rs2136522	NA	NA	NA
99	1:239615365:A:G	rs6666589	2.05638e-10	2	Primary Sensory Cortex; Area IntraParietal 0	1	rs6666589	NA	NA	NA
100	1:240213924:A:C	rs6693552	1.39404e-10	2	Area Lateral Occipital 3; Area 31a	1	rs6693552	rs78037194	FMN2	Schizophrenia
100	1:240380106:A:G	rs12727540	2.45438e-11	2	Area STSd anterior; Auditory 4 Complex	2	rs12727540;rs1020710	rs7520065	FMN2	Height
101	1:243493907:A:T	rs2275155	6.83933e-20	4	Primary Motor Cortex; Medial Area 7A; PreSubiculum; Area TG Ventral	5	rs2275155;rs2256126;rs2039839;rs34788824;rs10926981	rs2789111; rs2171974; rs2171973; rs1565440; rs4658552; rs71537331; rs7535162; rs12741781; rs2275154; rs3943093; rs10158537; rs10926991	CEP170; SDCCAG8, SDCCAG8	Mental health study participation (completed survey); Red cell distribution width; Acceptance of an invitation to participate in a mental health questionnaire; Educational attainment; Mean arterial pressure; Alzheimer's disease or educational attainment (pleiotropy); Diastolic blood pressure x alcohol consumption interaction (2df test); Cognitive performance (MTAG); Platelet distribution width; Highest math class taken (MTAG); Schizophrenia; Educational attainment (years of education); Noncognitive aspects of educational attainment; Estimated glomerular filtration rate; Diastolic blood pressure
101	1:243615589:C:T	rs10803143	3.176e-09	1	Second Visual Area	7	rs10803143;rs34788824;rs10927025;rs9428966;rs10927031;rs2256126;rs2039839	NA	NA	NA
101	1:243662773:C:T	rs10927029	7.11606e-15	3	Second Visual Area; Superior Temporal Visual Area; Rostral Area 6	1	rs10927029	NA	NA	NA
101	1:243731693:C:T	rs10927040	9.09375e-19	2	Second Visual Area; Rostral Area 6	5	rs10927040;rs10927055;rs10927025;rs9428966;rs10927031	rs3766673; rs6675851; rs4596870; rs113771327; rs12076373; rs10927065; rs4132509	AKT3, AKT3	Smoking initiation (ever regular vs never regular) (MTAG); Vertex-wise cortical surface area; Vertex-wise cortical thickness; Eosinophil counts; Non-glioblastoma glioma; Vertex-wise sulcal depth; Adult diffuse glioma (IDH mutation); RR interval (heart rate)
101	1:243781484:A:G	rs79380843	2.04681e-08	1	Frontal OPercular Area 2	1	rs79380843	NA	NA	NA
101	1:244068710:A:G	rs2206	4.60742e-12	2	Primary Sensory Cortex; Area posterior 24	2	rs2206;rs10927055	NA	NA	NA
101	1:244249034:A:G	rs1014647	4.30126e-14	1	Area 8C	1	rs1014647	NA	NA	NA
102	1:244566868:C:T	rs1601269	8.46619e-09	1	Area Posterior Insular 1	1	rs1601269	NA	NA	NA
103	2:1021973:A:G	rs34147887	4.11238e-08	1	Medial Area 7A	1	rs34147887	NA	NA	NA
104	2:2319271:C:T	rs878842	5.25547e-16	3	Area 10r; Area 46; Area 9-46d	2	rs878842;rs10190125	NA	NA	NA
105	2:3291773:C:T	rs35445537	4.11123e-15	3	Area 9-46d; Area posterior 10p; Area TG Ventral	2	rs35445537;rs2462956	NA	NA	NA
106	2:5407468:A:G	rs6705076	1.74359e-15	3	RetroSplenial Complex; Area IFSp; Frontal OPercular Area 1	1	rs6705076	NA	NA	NA
107	2:7051981:A:G	rs9679478	4.72136e-08	1	Area 8Ad	1	rs9679478	NA	NA	NA
108	2:7630822:A:G	rs12614351	8.47512e-11	2	Area 8Ad; Area IFSp	1	rs12614351	NA	NA	NA
109	2:8790657:A:C	rs934499	6.28942e-09	1	Area PFt	1	rs934499	NA	NA	NA
110	2:14659511:A:G	rs6735688	2.72767e-10	1	Area IntraParietal 0	1	rs6735688	NA	NA	NA
111	2:15466301:C:T	rs6431691	2.19889e-14	1	Second Visual Area	2	rs6431691;rs10183588	NA	NA	NA
112	2:17378179:C:T	rs34318962	3.58095e-15	3	Area a24; Area 9-46d; Area PHT	1	rs34318962	NA	NA	NA
113	2:18042677:G:T	rs13396071	1.80929e-11	2	Frontal OPercular Area 3; Area Lateral Occipital 3	1	rs13396071	NA	NA	NA
114	2:22431291:G:T	rs6726012	2.7992e-26	1	PeriSylvian Language Area	3	rs6726012;rs10181985;rs10178735	rs1554266; rs1554269; rs6738860; rs4557006; rs6759922	RN7SL117P - RNA5SP87; NA	Insomnia; Depression; Educational attainment (years of education); Educational attainment (MTAG); Educational attainment; Post-traumatic stress disorder (MTAG); Subjective well-being (MTAG)
114	2:22683935:G:T	rs10184479	2.3709e-32	4	Frontal Eye Fields; Area 6m anterior; ParaBelt Complex; posterior OFC Complex	4	rs10184479;rs1351879;rs10181985;rs10178735	rs11903391; rs7559638; rs1396728; rs10199182	LINC01830; LINC01884	Schizophrenia (MTAG); Hexanoylglutamine levels in elite athletes; Schizophrenia
115	2:23734902:A:G	rs12617382	3.89332e-09	1	Area 10d	1	rs12617382	NA	NA	NA
115	2:24174483:A:G	rs34499205	1.19866e-11	2	Rostral Area 6; Perirhinal Ectorhinal Cortex	3	rs34499205;rs56392651;rs2712057	rs61463699; rs35832626; rs7566727	KLHL29 - ATAD2B; ATAD2B	Sitting height ratio; Height; Reaction time
116	2:25366130:A:T	rs4665766	1.44817e-08	1	Area 46	1	rs4665766	rs183823891	EFR3B	Schizophrenia
117	2:26992070:C:T	rs3769126	1.32407e-68	16	RetroSplenial Complex; Fusiform Face Complex; PeriSylvian Language Area; Parieto-Occipital Sulcus Area 1; Dorsal Area 24d; Area 3a; Dorsal area 6; Area 8B Lateral; Area anterior 47r; Rostral Area 6; Area 6 anterior; Area IntraParietal 0; Area PF Complex; Area PGi; Area 31pd; Medial Belt Complex	6	rs3769126;rs2164043;rs6547274;rs3769134;rs1866560;rs12470752	rs12474330; rs12470698; rs2196150; rs1368888; rs11887277	CDKN2AIPNLP2 - DPYSL5; DPYSL5	Reflection (response to stress); Body mass index; White blood cell count; Electrocardiogram morphology (amplitude at temporal datapoints); Obesity-related traits
118	2:28058433:C:T	rs13027666	1.85537e-17	1	Area 31pd	3	rs13027666;rs10181342;rs4665386	rs4447576; rs10173848	RBKS, MRPL33; BABAM2, MRPL33	Metabolite levels; Lung function (FEV1/FVC)
118	2:28318916:C:T	rs6757405	1.35561e-08	1	Area PH	2	rs6757405;rs10181342	NA	NA	NA
119	2:29793174:A:G	rs6742561	1.53423e-11	2	Area TG dorsal; Area Posterior Insular 1	2	rs6742561;rs4435407	NA	NA	NA
120	2:34140357:A:G	rs1705124	2.51623e-08	10	Second Visual Area; Area 5m ventral; Area 2; Area p32; Area 8B Lateral; Area 10d; Area anterior 47r; Area OP1/SII; Area PFcm; Area IntraParietal 1	1	rs1705124	NA	NA	NA
121	2:37042210:A:C	rs4670620	1.80475e-38	9	Area a24; Area 10d; Area 9-46d; Area 10v; Area anterior 10p; Middle Insular Area; Perirhinal Ectorhinal Cortex; Dorsal Transitional Visual Area; Area posterior 10p	4	rs4670620;rs888054;rs13002772;rs4670610	NA	NA	NA
121	2:37099339:C:T	rs2252032	3.92297e-51	12	Sixth Visual Area; Medial Area 7P; Area 2; Area 3a; Area 8B Lateral; Area 45; ProStriate Area; Area TE1 anterior; Area TE1 posterior; Area TF; Area PHT; Area PGi	13	rs2252032;rs112844988;rs17497343;rs3770775;rs3770770;rs2160411;rs2372914;rs13423928;rs2540992;rs4670662;rs6724820;rs888054;rs13002772	rs13021393; rs13021775; rs711244; rs1861435; rs62132522; rs2110944; rs2110942; rs17496249; rs2003585; rs7592902; rs7561572; rs7588378; rs11124554; rs3770776; rs2372785; rs2110994; rs11695609; rs3845780; rs3770774	VIT - STRN; STRN	Cortical thickness; Vertex-wise cortical thickness; Reaction time; C-reactive protein levels; Mean platelet volume; Cortical surface area (min-P); Triglyceride levels; Whole brain restricted isotropic diffusion (multivariate analysis); Whole brain restricted directional diffusion (multivariate analysis); Vertex-wise sulcal depth; Cortical surface area; Vertex-wise cortical surface area; White matter microstructure (axial diusivities); Brain morphology (MOSTest); Cortical thickness (MOSTest); Cortical surface area (MOSTest); Platelet-to-lymphocyte ratio; Alanine aminotransferase levels; C-reactive protein; Gamma glutamyl transpeptidase; Hemoglobin A1c levels; PR interval; Appendicular lean mass; Triglycerides; Subcortical volume (MOSTest); Hypertrophic cardiomyopathy (sarcomere negative); Schizophrenia; Whole brain free water diffusion (multivariate analysis); Alanine transaminase levels; Red cell distribution width; Keratinocyte cancer (MTAG); TPE interval (resting); Brain region volumes; Brain morphology (min-P); Subcortical volume (min-P)
121	2:37142754:A:G	rs11124552	7.80885e-13	14	Fusiform Face Complex; Area 5m ventral; Area 3a; Area 8B Lateral; Area 10d; Area 8C; Area 10v; Inferior 6-8 Transitional Area; Frontal OPercular Area 2; Perirhinal Ectorhinal Cortex; Area TG dorsal; Dorsal Transitional Visual Area; Area PF Complex; Area s32	2	rs11124552;rs3770775	NA	NA	NA
121	2:37346151:A:G	rs3770768	2.53677e-08	10	Fourth Visual Area; Frontal Eye Fields; Area 1; Dorsal area 6; Rostral Area 6; Area 9 anterior; Area 11l; Area IntraParietal 0; Area PGi; ParaHippocampal Area 2	6	rs3770768;rs888054;rs112844988;rs17497343;rs2372914;rs13423928	NA	NA	NA
121	2:37487989:C:G	rs3770767	1.04562e-39	10	Medial Area 7A; Area 10d; Area IFJa; Area 10v; Area 6 anterior; Area TG dorsal; Dorsal Transitional Visual Area; Area PF Complex; Area 31a; Area posterior 24	6	rs3770767;rs4581878;rs3770775;rs3770770;rs2372443;rs11885846	NA	NA	NA
121	2:37489623:A:C	rs3770766	7.9376e-23	5	Dorsal area 6; Area 8B Lateral; Area 9 anterior; Area 11l; Area IntraParietal 0	4	rs3770766;rs12712532;rs4670662;rs6724820	NA	NA	NA
122	2:39996457:C:T	rs13428837	3.01473e-08	1	Fourth Visual Area	1	rs13428837	NA	NA	NA
123	2:40363716:C:T	rs2110921	1.16108e-11	13	Sixth Visual Area; Fourth Visual Area; Area 55b; Area V3A; Area dorsal 23 a+b; Area 6m anterior; Area Lateral IntraParietal ventral; Area 3a; Area 8B Lateral; Rostral Area 6; Area 6 anterior; Area PGi; Area posterior 47r	1	rs2110921	NA	NA	NA
123	2:40381921:C:T	rs4952499	1.64307e-11	2	Area 55b; Area IFJa	3	rs4952499;rs674128;rs985991	rs2373794; rs2110927; rs4952499	SLC8A1-AS1, SLC8A1	Asthma; Hand grip strength
123	2:40590749:A:C	rs2192779	6.71886e-12	1	Area TE2 posterior	1	rs2192779	NA	NA	NA
123	2:40629540:C:T	rs2041759	4.23177e-11	1	Medial Belt Complex	1	rs2041759	NA	NA	NA
123	2:40740341:A:G	rs71441108	6.26195e-10	1	Area 6m anterior	2	rs71441108;rs35450971	rs34239925	SLC8A1	Electrocardiographic traits (multivariate)
124	2:44907657:G:T	rs13423477	1.50197e-11	1	Primary Auditory Cortex	1	rs13423477	NA	NA	NA
125	2:45433671:A:C	rs3912012	2.52601e-08	10	Area 31p ventral; Medial IntraParietal Area; Area 10r; Area 9 Middle; Area 10v; Area anterior 10p; Area STGa; Area IntraParietal 2; Area PGi; ParaHippocampal Area 2	1	rs3912012	NA	NA	NA
126	2:46830794:C:T	rs13032670	3.50827e-08	1	Superior 6-8 Transitional Area	1	rs13032670	NA	NA	NA
127	2:48323919:C:T	rs6720027	1.0719e-11	2	Area 43; Auditory 5 Complex	5	rs6720027;rs75439527;rs12713009;rs61283909;rs12713003	rs7563432; rs6720027	VN1R18P - RN7SKP224; NA	Whole brain restricted directional diffusion (multivariate analysis); Cortical thickness; Vertex-wise cortical thickness; Brain morphology (MOSTest); Serum total protein level
127	2:48570508:G:T	rs58660534	2.79014e-15	3	Area Lateral Occipital 1; Area 11l; ParaHippocampal Area 3	6	rs58660534;rs55640438;rs61283909;rs13426834;rs6545026;rs12713009	NA	NA	NA
128	2:50483637:A:G	rs2682005	2.95411e-08	1	Orbital Frontal Complex	1	rs2682005	NA	NA	NA
128	2:50741932:C:T	rs1019318	4.61597e-11	1	Perirhinal Ectorhinal Cortex	1	rs1019318	NA	NA	NA
128	2:50975616:A:G	rs4971695	4.51377e-08	1	Sixth Visual Area	1	rs4971695	NA	NA	NA
128	2:51093062:G:T	rs67904906	4.10165e-08	1	Area 9 Middle	1	rs67904906	NA	NA	NA
129	2:54177130:G:T	rs805447	4.32215e-11	2	Area anterior 47r; Area TG Ventral	3	rs805447;rs2949815;rs35487539	rs6714450; rs6545381	ACYP2	Smoking initiation (ever regular vs never regular) (MTAG); Schizophrenia
129	2:54367348:G:T	rs13390377	2.54456e-18	4	Frontal Eye Fields; Area V3B; Parieto-Occipital Sulcus Area 1; Area 31p ventral	1	rs13390377	NA	NA	NA
130	2:54811917:A:G	rs4641979	4.44373e-16	3	Area 6mp; Area anterior 9-46v; Area Posterior Insular 1	5	rs4641979;rs1052788;rs354225;rs13008811;rs10170646	rs376087404; rs6740893; rs12713274	SPTBN1	Brain shape (segment 56); Age-related hearing impairment (low/mid frequency); Mitral valve prolapse
130	2:55141989:C:T	rs4671993	4.07676e-09	1	Primary Sensory Cortex	2	rs4671993;rs138759783	NA	NA	NA
131	2:56822366:A:G	rs78898871	3.01427e-08	1	Inferior 6-8 Transitional Area	1	rs78898871	NA	NA	NA
132	2:58159670:A:G	rs2678883	1.31699e-39	8	Area V3A; Medial Area 7P; Medial Area 7A; Area OP4/PV; Area OP2-3/VS; Area PF opercular; VentroMedial Visual Area 1; Auditory 4 Complex	11	rs2678883;rs4672229;rs1100190;rs9789483;rs6706369;rs11885093;rs11682175;rs13016665;rs2717049;rs2716991;rs2678902	rs10496076; rs10196378; rs10186791; rs7557715; rs112345168; rs1568450; rs2717071; rs2717018; rs2683616; rs1402398; rs2947349; rs2717068; rs2717063; rs2678915; rs1356544; rs908730; rs2678904; rs2678871; rs2139053; rs2139054; rs2176546; rs2678880; rs2717031; rs2717033; rs2678892; rs2678893; rs2717036; rs2678897; rs1518393; rs1518394; rs2717041; rs2717043; rs12713370; rs1518395; rs2312147; rs961522	NA - ACTG1P22; ACTG1P22 - NA; ACTG1P22 - VRK2; NA - VRK2; VRK2	Alcohol consumption; Hip circumference adjusted for BMI; Neurociticism; Cortical thickness (MOSTest); A body shape index; Waist circumference adjusted for body mass index; Alcohol consumption (drinks per week); Alcohol use disorder (consumption score); Problematic alcohol use (MTAG); Alcohol consumption (drinks per week) (MTAG); Generalized epilepsy; Alcohol use disorder; Problematic alcohol use; Epilepsy; Whole brain restricted directional diffusion (multivariate analysis); Brain morphology (MOSTest); Vertex-wise cortical surface area; Cortical surface area (MOSTest); Cortical surface area; Brain rsFMRI measurement (functional connectivity) (Net100_Pair28_47); Vertex-wise sulcal depth; Brain rsFMRI measurement (functional connectivity) (Net100_Pair15_45); Whole brain restricted isotropic diffusion (multivariate analysis); Schizophrenia; Autism spectrum disorder or schizophrenia; Cortical thickness; Vertex-wise cortical thickness; Neuroticism conditioned on cognitive performance (multi-trait conditioning and joint analysis); Neuroticism conditioned on average household income before tax (multi-trait conditioning and joint analysis); Neuroticism conditioned on educational attainment (multi-trait conditioning and joint analysis); Irritable mood; Subjective well-being (MTAG); Common executive function; Neuroticism conditioned on self-rated math ability (multi-trait conditioning and joint analysis); Neuroticism conditioned on highest math class (multi-trait conditioning and joint analysis); Neuroticism conditioned on Townsend deprivation index (multi-trait conditioning and joint analysis); Neuroticism (MTAG); Depressive symptoms; Depressive symptoms (MTAG); Neuroticism; Experiencing mood swings; Well-being spectrum (multivariate analysis); Self-reported math ability (MTAG); Self-reported math ability; Smoking initiation; Smoking initiation (ever regular vs never regular) (MTAG); Smoking initiation (ever regular vs never regular); Daytime nap; Cortical surface area (min-P); Bread consumption (slices per week) (UKB data field 1438); Depressed affect; Depression; Major depressive disorder; Life satisfaction; Positive affect; Feeling miserable; Age at first sexual intercourse
132	2:58296497:C:T	rs3771206	5.90871e-13	1	Area V3A	1	rs3771206	rs75575209; rs111258777; rs78547376	VRK2; EIF3FP3 - LINC01795	Schizophrenia; Educational attainment; Neuroticism
132	2:58395670:C:T	rs13032851	2.42378e-15	3	Medial Area 7A; ProStriate Area; Area IntraParietal 1	2	rs13032851;rs10187670	NA	NA	NA
132	2:58558255:C:G	rs10205882	3.11838e-08	1	Seventh Visual Area	8	rs10205882;rs11682175;rs13016665;rs2716991;rs2678902;rs4672229;rs1100190;rs9789483	NA	NA	NA
132	2:58607696:C:T	rs17049494	5.43196e-12	2	Area Lateral Occipital 1; Area FST	4	rs17049494;rs1100190;rs9789483;rs6706369	rs62141928	LINC01795 - LINC01122	Schizophrenia
[truncated: 1,134,526 more chars]
